# Predictors of brain iron deposition in dementia and Parkinson’s disease-associated subcortical regions: genetic and observational analysis in UK Biobank

**DOI:** 10.1101/2025.02.11.25321877

**Authors:** Francesco Casanova, Qu Tian, Daniel S Williamson, Mitchell R Lucas, David Zweibaum, Jun Ding, Janice L Atkins, David Melzer, Luigi Ferrucci, Luke C Pilling

**Author notes:** Corresponding author: Dr Luke Pilling, College House (1.09), St. Luke’s campus, University of Exeter, Exeter, Devon, EX1 2LU, UK.

## Abstract

**Background:** Brain iron in specific subcortical regions increases risk of dementia and Parkinson’s Disease (PD). Genetic and environmental factors affect iron deposition, but the underlying mechanisms are unclear.

**Objective:** Identify risk factors and diseases associated with brain iron, and assess causality using genetics.

**Methods:** 41,581 UK Biobank participants had MRI-estimated brain iron in four dementia or PD-associated subcortical regions (Caudate, Putamen, Substantia Nigra, Thalamus). We investigated common risk factors (including adiposity, blood pressure, health behaviours, and inflammation) and diseases observationally, using covariate-adjusted regression models, and genetically, with Mendelian randomization.

**Results:** Participants diagnosed with Alzheimer’s disease, PD, or other diseases had higher brain iron. Anaemia, osteoporosis, and hyperparathyroidism were associated with lower brain iron. Higher BMI and blood pressure, history of smoking, and self-reported meat consumption, increased brain iron. Haematological parameters, inflammatory and kidney biomarkers, and calcium, were also associated.

Genetics support causal effects of depression, type-2 diabetes, and 7 other diseases with increased iron, but not Alzheimer’s disease. Evidence supports a causal effect of osteoporosis on lower iron in the substantia nigra. We found causal associations between adiposity and proteins (such as IL-6 receptor and transferrin receptor) on subcortical brain iron.

**Conclusions:** We identified causal effects for liability to type-2 diabetes, depression, and other conditions, on subcortical iron deposition, but not to Alzheimer’s disease, supportive of dementia as a consequence of brain iron deposition, not a cause. The role of adiposity reducing interventions on brain iron should be investigated. Relationships between brain iron, osteoporosis, calcium, and hyperparathyroidism warrant further investigation.

## Supplementary Tables for "Predictors of brain iron deposition in dementia and Parkinson’s disease-associated subcortical regions: genetic and observational analysis in UK Biobank" (part 1 of 3)

### Sheet: Index
Casanova et al. 2025
Predictors of brain iron deposition in dementia and Parkinson’s disease-associated subcortical regions: genetic and observational analysis in UK Biobank
Specific supplementary results mentioned in the manuscript are included here. Extended supplementary results files, sensitivity analyses, results, and analysis syntax are available on our GitHub.
	https://github.com/AGEexeter/paper-brain_iron_causes
ST1	Diagnostic codes used for all conditions
ST2	List of GWAS studies.
ST3	Observational associations for baseline charateristics
ST4	Observational associations for baseline haematology panel
ST5	Observational associations for baseline proteomics panel
ST6	Results of the IVW Mendelian randomization analysis for risk factors
ST7	Results of the IVW Mendelian randomization analysis for biochemesrty and haematology phenotypes
ST8	Results of the proteomics cis SNP Mendelian randomization analysis
ST9	Summary of differentially expressed genes (DEG) from FUMA
ST10	Summary of biological pathways from FUMA
ST11	Observational associations for long term conditions
ST12	Results of the IVW Mendelian randomization analysis for long term conditions
ST13	Associations between HFE genotype and MRI QSM
ST14	Results of the heterogeneity tests (Q)
ST15	Egger analysis results of the Mendelian randomization analysis for biochemesrty and haematology phenotypes
ST16	Egger analysis results of the Mendelian randomization analysis for long term conditions
ST17	Egger analysis results of the Mendelian randomization analysis for risk factors

### Sheet: ST1
Supplementary table 1.	Diagnostic codes used for all conditions
condition	vocabulary	code
haemochromatosis	ukb_noncancer	1507
haemochromatosis	ICD10	E83.1
haemochromatosis	ICD9	275.01
haemochromatosis	Read2	126A.
haemochromatosis	Read2	4L41.
haemochromatosis	Read2	677C0
haemochromatosis	Read2	C350.
haemochromatosis	Read2	C3500
haemochromatosis	CTV3	C3500
haemochromatosis	CTV3	X40QQ
haemochromatosis	CTV3	XaIyI
haemochromatosis	CTV3	XaIyx
haemochromatosis	CTV3	XaXHI
haemochromatosis	CTV3	XE13K
haemochromatosis	CTV3	X307o
haemochromatosis	CTV3	X307p
dementia	ICD10	F00
dementia	ICD10	F01
dementia	ICD10	F02
dementia	ICD10	F03
dementia	ICD10	G30
dementia	ICD10	A81.0
dementia	ICD10	F05.1
dementia	ICD10	F10.6
dementia	ICD10	G31.0
dementia	ICD10	G31.1
dementia	ICD10	G31.8
dementia	ICD10	I67.3
dementia	Read2	A410.
dementia	Read2	A411.
dementia	Read2	A4110
dementia	Read2	A4110
dementia	Read2	E00..
dementia	Read2	E00..
dementia	Read2	E00..
dementia	Read2	E000.
dementia	Read2	E001.
dementia	Read2	E0010
dementia	Read2	E0011
dementia	Read2	E0012
dementia	Read2	E0013
dementia	Read2	E001z
dementia	Read2	E002.
dementia	Read2	E0020
dementia	Read2	E0021
dementia	Read2	E002z
dementia	Read2	E003.
dementia	Read2	E004.
dementia	Read2	E004.
dementia	Read2	E0040
dementia	Read2	E0041
dementia	Read2	E0042
dementia	Read2	E0043
dementia	Read2	E004z
dementia	Read2	E00y.
dementia	Read2	E041.
dementia	Read2	Eu00.
dementia	Read2	Eu000
dementia	Read2	Eu000
dementia	Read2	Eu000
dementia	Read2	Eu000
dementia	Read2	Eu001
dementia	Read2	Eu001
dementia	Read2	Eu001
dementia	Read2	Eu001
dementia	Read2	Eu002
dementia	Read2	Eu00z
dementia	Read2	Eu00z
dementia	Read2	Eu01.
dementia	Read2	Eu01.
dementia	Read2	Eu010
dementia	Read2	Eu011
dementia	Read2	Eu011
dementia	Read2	Eu012
dementia	Read2	Eu013
dementia	Read2	Eu01y
dementia	Read2	Eu01z
dementia	Read2	Eu02.
dementia	Read2	Eu020
dementia	Read2	Eu021
dementia	Read2	Eu022
dementia	Read2	Eu023
dementia	Read2	Eu025
dementia	Read2	Eu02y
dementia	Read2	Eu02z
dementia	Read2	Eu02z
dementia	Read2	Eu02z
dementia	Read2	Eu02z
dementia	Read2	Eu02z
dementia	Read2	Eu02z
dementia	Read2	Eu02z
dementia	Read2	F110.
dementia	Read2	F1100
dementia	Read2	F1101
dementia	Read2	F111.
dementia	Read2	F112.
dementia	Read2	F116.
dementia	Read2	F118.
dementia	Read2	F11x7
dementia	Read2	F21y2
dementia	Read2	F21y2
dementia	Read2	Fyu30
dementia	CTV3	A410.
dementia	CTV3	A410.
dementia	CTV3	A411.
dementia	CTV3	A411.
dementia	CTV3	A411.
dementia	CTV3	A411.
dementia	CTV3	E000.
dementia	CTV3	E001.
dementia	CTV3	E0010
dementia	CTV3	E0011
dementia	CTV3	E0012
dementia	CTV3	E0013
dementia	CTV3	E001z
dementia	CTV3	E002.
dementia	CTV3	E0020
dementia	CTV3	E0021
dementia	CTV3	E002z
dementia	CTV3	E003.
dementia	CTV3	E004.
dementia	CTV3	E004.
dementia	CTV3	E004.
dementia	CTV3	E0040
dementia	CTV3	E0041
dementia	CTV3	E0042
dementia	CTV3	E0043
dementia	CTV3	E004z
dementia	CTV3	E00z.
dementia	CTV3	E00z.
dementia	CTV3	E041.
dementia	CTV3	Eu00.
dementia	CTV3	Eu00.
dementia	CTV3	Eu00.
dementia	CTV3	Eu002
dementia	CTV3	Eu00z
dementia	CTV3	Eu011
dementia	CTV3	Eu011
dementia	CTV3	Eu011
dementia	CTV3	Eu01y
dementia	CTV3	Eu01z
dementia	CTV3	Eu02.
dementia	CTV3	Eu020
dementia	CTV3	Eu021
dementia	CTV3	Eu022
dementia	CTV3	Eu023
dementia	CTV3	Eu02y
dementia	CTV3	Eu041
dementia	CTV3	F110.
dementia	CTV3	F110.
dementia	CTV3	F111.
dementia	CTV3	F112.
dementia	CTV3	F11x7
dementia	CTV3	F21y2
dementia	CTV3	F21y2
dementia	CTV3	F21y2
dementia	CTV3	F21y2
dementia	CTV3	F21y2
dementia	CTV3	Fyu30
dementia	CTV3	X002w
dementia	CTV3	X002x
dementia	CTV3	X002x
dementia	CTV3	X002x
dementia	CTV3	X002y
dementia	CTV3	X002z
dementia	CTV3	X0030
dementia	CTV3	X0030
dementia	CTV3	X0030
dementia	CTV3	X0031
dementia	CTV3	X0032
dementia	CTV3	X0033
dementia	CTV3	X0034
dementia	CTV3	X0035
dementia	CTV3	X0036
dementia	CTV3	X0037
dementia	CTV3	X0037
dementia	CTV3	X0039
dementia	CTV3	X003A
dementia	CTV3	X003A
dementia	CTV3	X003A
dementia	CTV3	X003A
dementia	CTV3	X003A
dementia	CTV3	X003A
dementia	CTV3	X003A
dementia	CTV3	X003A
dementia	CTV3	X003G
dementia	CTV3	X003H
dementia	CTV3	X003I
dementia	CTV3	X003J
dementia	CTV3	X003J
dementia	CTV3	X003R
dementia	CTV3	X003T
dementia	CTV3	X003V
dementia	CTV3	X003W
dementia	CTV3	X003X
dementia	CTV3	X003Y
dementia	CTV3	X00R2
dementia	CTV3	X00R2
dementia	CTV3	XE1aG
dementia	CTV3	XE1aG
dementia	CTV3	XE1aG
dementia	CTV3	XE1aG
dementia	CTV3	XE1aG
dementia	CTV3	XE1Xs
dementia	CTV3	XE1Xs
dementia	CTV3	XE1Xs
dementia	CTV3	XE1Xt
dementia	CTV3	XE1Z6
dementia	CTV3	Y00dJ
dementia	CTV3	Y00dM
dementia	CTV3	Y00Gv
dementia	CTV3	Y00Gw
dementia	CTV3	Y00H0
dementia	CTV3	Y00H2
dementia	CTV3	Y00H5
dementia	CTV3	Y00H7
dementia	CTV3	Y00HC
dementia	CTV3	Y00Hk
dementia	CTV3	Y00HL
dementia	CTV3	Y00Hv
dementia	CTV3	Y00Hw
dementia	CTV3	Y00Hx
dementia	CTV3	Y00Hz
dementia	CTV3	Y00I0
dementia	CTV3	Y00I1
dementia	CTV3	Y00La
dementia	CTV3	Y016a
dementia	CTV3	Y016b
dementia	CTV3	Y016c
dementia	CTV3	Y016d
dementia	CTV3	Y016e
dementia	CTV3	Y016f
dementia	CTV3	Y016M
dementia	CTV3	Y016N
dementia	CTV3	Y016O
dementia	CTV3	Y016P
dementia	CTV3	Y016S
dementia	CTV3	Y016T
dementia	CTV3	Y016U
dementia	CTV3	Y016V
dementia	CTV3	Y016w
dementia	CTV3	Y016W
dementia	CTV3	Y016x
dementia	CTV3	Y016X
dementia	CTV3	Y016y
dementia	CTV3	Y016Y
dementia	CTV3	Y016z
dementia	CTV3	Y016Z
dementia	CTV3	Y0170
dementia	CTV3	Ya1Sy
dementia	CTV3	Ya2nk
dementia	CTV3	YadT0
dementia	CTV3	Yady4
dementia	CTV3	Yao4I
dementia	CTV3	YaxJd
dementia	CTV3	YaxJe
dementia	CTV3	YMAhP
dementia	CTV3	YMAhQ
dementia	CTV3	YMB0i
dementia	CTV3	YMB0l
dementia	CTV3	YMB0m
dementia	CTV3	YMB0s
dementia	CTV3	YMB0t
dementia	CTV3	YMB0u
dementia	CTV3	YMB0v
dementia	CTV3	YMB0w
dementia	CTV3	YMB0x
dementia	CTV3	YMB0y
dementia	CTV3	YMB10
dementia	CTV3	YMB11
dementia	CTV3	YMB15
dementia	CTV3	YMB1Z
dementia	CTV3	YMBwl
dementia	CTV3	YMJwc
dementia	CTV3	YMK1N
dementia	CTV3	YMK1O
dementia	CTV3	YMK1P
dementia_ad	ICD10	F00
dementia_ad	ICD10	G30
dementia_ad	Read2	Eu00.
dementia_ad	Read2	Eu000
dementia_ad	Read2	Eu000
dementia_ad	Read2	Eu000
dementia_ad	Read2	Eu000
dementia_ad	Read2	Eu001
dementia_ad	Read2	Eu001
dementia_ad	Read2	Eu001
dementia_ad	Read2	Eu001
dementia_ad	Read2	Eu002
dementia_ad	Read2	Eu00z
dementia_ad	Read2	Eu00z
dementia_ad	Read2	F110.
dementia_ad	Read2	F1100
dementia_ad	Read2	F1101
dementia_ad	Read2	Fyu30
dementia_ad	CTV3	Eu00.
dementia_ad	CTV3	Eu00.
dementia_ad	CTV3	Eu00.
dementia_ad	CTV3	Eu002
dementia_ad	CTV3	Eu00z
dementia_ad	CTV3	F110.
dementia_ad	CTV3	F110.
dementia_ad	CTV3	Fyu30
dementia_ad	CTV3	X002x
dementia_ad	CTV3	X002x
dementia_ad	CTV3	X002x
dementia_ad	CTV3	X002y
dementia_ad	CTV3	X002z
dementia_ad	CTV3	X0030
dementia_ad	CTV3	X0030
dementia_ad	CTV3	X0030
dementia_ad	CTV3	X0031
dementia_ad	CTV3	X0032
dementia_ad	CTV3	X0033
dementia_ad	CTV3	X003G
dementia_ad	CTV3	Y00Gw
dementia_ad	CTV3	Y00H0
dementia_ad	CTV3	Y00H2
dementia_ad	CTV3	Y00H5
dementia_ad	CTV3	Y00H7
dementia_ad	CTV3	YMAhP
dementia_ad	CTV3	YMAhQ
dementia_ad	CTV3	YMB0i
dementia_ad	CTV3	YMB0l
dementia_ad	CTV3	YMB0m
dementia_vasc	ICD10	F01
dementia_vasc	Read2	E004.
dementia_vasc	Read2	E004.
dementia_vasc	Read2	E0040
dementia_vasc	Read2	E0041
dementia_vasc	Read2	E0042
dementia_vasc	Read2	E0043
dementia_vasc	Read2	E004z
dementia_vasc	Read2	Eu01.
dementia_vasc	Read2	Eu01.
dementia_vasc	Read2	Eu010
dementia_vasc	Read2	Eu011
dementia_vasc	Read2	Eu012
dementia_vasc	Read2	Eu013
dementia_vasc	Read2	Eu01y
dementia_vasc	Read2	Eu01z
dementia_vasc	Read2	F21y2
dementia_vasc	Read2	F21y2
dementia_vasc	CTV3	E004.
dementia_vasc	CTV3	E004.
dementia_vasc	CTV3	E004.
dementia_vasc	CTV3	E0040
dementia_vasc	CTV3	E0041
dementia_vasc	CTV3	E0042
dementia_vasc	CTV3	E0043
dementia_vasc	CTV3	E004z
dementia_vasc	CTV3	Eu011
dementia_vasc	CTV3	Eu011
dementia_vasc	CTV3	Eu011
dementia_vasc	CTV3	Eu01y
dementia_vasc	CTV3	Eu01z
dementia_vasc	CTV3	F21y2
dementia_vasc	CTV3	F21y2
dementia_vasc	CTV3	F21y2
dementia_vasc	CTV3	F21y2
dementia_vasc	CTV3	F21y2
dementia_vasc	CTV3	X003R
dementia_vasc	CTV3	X003T
dementia_vasc	CTV3	X003V
dementia_vasc	CTV3	XE1Xs
dementia_vasc	CTV3	XE1Xs
dementia_vasc	CTV3	XE1Xs
dementia_vasc	CTV3	Y00dJ
dementia_vasc	CTV3	Y00dM
dementia_vasc	CTV3	Y00Hv
dementia_vasc	CTV3	Y00Hw
dementia_vasc	CTV3	Y00Hx
dementia_vasc	CTV3	Y00Hz
dementia_vasc	CTV3	Y00I0
dementia_vasc	CTV3	Y00I1
dementia_vasc	CTV3	Y016w
dementia_vasc	CTV3	Y016x
dementia_vasc	CTV3	Y016y
dementia_vasc	CTV3	Y016z
dementia_vasc	CTV3	Y0170
dementia_vasc	CTV3	YadT0
dementia_vasc	CTV3	YMB0s
dementia_vasc	CTV3	YMB0t
AAA	ICD10	I71.4
AAA	ICD10	I71.6
AAA	ICD10	I71.9
AAA	Read2	14AE.00
AAA	Read2	7A11000
AAA	Read2	7A11200
AAA	Read2	7A11211
AAA	Read2	7A13.00
AAA	Read2	7A13.11
AAA	Read2	7A13300
AAA	Read2	7A13400
AAA	Read2	7A13411
AAA	Read2	7A13y00
AAA	Read2	7A13z00
AAA	Read2	G714.00
AAA	Read2	G714.11
AAA	Read2	G716.00
AAA	Read2	G716000
AAA	CTV3	14AE.Ya3Fe
AAA	CTV3	7A110Y03Sg
AAA	CTV3	XE0EyY03Se
AAA	CTV3	X015vY03Sd
AAA	CTV3	7A13.Y03Ro
AAA	CTV3	7A13.Y03Rp
AAA	CTV3	7A133Y03UO
AAA	CTV3	XE0F2Y03UN
AAA	CTV3	X015yY03Sl
AAA	CTV3	7A13yY03Rr
AAA	CTV3	7A13zY03Rq
AAA	CTV3	G714.Y20Hn
AAA	CTV3	G714.YaRkM
AAA	CTV3	G716.Y20Ha
AAA	CTV3	G7160YMAjg
AAA	medcodeid	271446014
AAA	medcodeid	300447015
AAA	medcodeid	300448013
AAA	medcodeid	640221000006110
AAA	medcodeid	349689013
AAA	medcodeid	300441019
AAA	medcodeid	251699010
AAA	medcodeid	349694013
AAA	medcodeid	271447017
AAA	medcodeid	271456013
AAA	medcodeid	639641000006113
AAA	medcodeid	639651000006110
AAA	medcodeid	639721000006114
AAA	medcodeid	300442014
AAA	medcodeid	639811000006110
AAA	SNOMEDCT	175297006
AAA	SNOMEDCT	67362008
AAA	SNOMEDCT	233984007
AAA	SNOMEDCT	175297006
AAA	SNOMEDCT	233374003
AAA	SNOMEDCT	233985008
AAA	SNOMEDCT	161514008
AAA	SNOMEDCT	233377005
AAA	SNOMEDCT	175297006
AAA	SNOMEDCT	175297006
AAA	SNOMEDCT	175283003
AAA	SNOMEDCT	265492000
AAA	SNOMEDCT	123679006
AAA	SNOMEDCT	233985008
AAA	SNOMEDCT	175301002
AAA	Read2_5digit	14AE.
AAA	Read2_5digit	7A110
AAA	Read2_5digit	7A112
AAA	Read2_5digit	7A13.
AAA	Read2_5digit	7A133
AAA	Read2_5digit	7A134
AAA	Read2_5digit	7A13y
AAA	Read2_5digit	7A13z
AAA	Read2_5digit	G714.
AAA	Read2_5digit	G716.
AAA	Read2_5digit	G7160
AAA	CTV3_5digit	14AE.
AAA	CTV3_5digit	7A110
AAA	CTV3_5digit	XE0Ey
AAA	CTV3_5digit	X015v
AAA	CTV3_5digit	7A13.
AAA	CTV3_5digit	7A133
AAA	CTV3_5digit	XE0F2
AAA	CTV3_5digit	X015y
AAA	CTV3_5digit	7A13y
AAA	CTV3_5digit	7A13z
AAA	CTV3_5digit	G714.
AAA	CTV3_5digit	G716.
AAA	CTV3_5digit	G7160
AF	ICD10	I48
AF	Read2	14AN.00
AF	Read2	14AR.00
AF	Read2	212R.00
AF	Read2	3272.00
AF	Read2	3273.00
AF	Read2	662S.00
AF	Read2	6A9..00
AF	Read2	9hF..00
AF	Read2	9hF1.00
AF	Read2	9Os..00
AF	Read2	9Os0.00
AF	Read2	9Os1.00
AF	Read2	9Os2.00
AF	Read2	9Os3.00
AF	Read2	9Os4.00
AF	Read2	G573.00
AF	Read2	G573000
AF	Read2	G573100
AF	Read2	G573200
AF	Read2	G573300
AF	Read2	G573400
AF	Read2	G573500
AF	Read2	G573z00
AF	CTV3	XaDv6Yae1S
AF	CTV3	XaNRAYaqSA
AF	CTV3	XaLFzYaoJn
AF	CTV3	3272.Y7Fux
AF	CTV3	3273.Y7FuP
AF	CTV3	XaIITYakgl
AF	CTV3	XaMGDYapQV
AF	CTV3	XaLFhYaoJH
AF	CTV3	XaLFjYaoJL
AF	CTV3	XaMDFYapMi
AF	CTV3	XaMDGYapMk
AF	CTV3	XaMDHYapMm
AF	CTV3	XaMDIYapMo
AF	CTV3	XaMDKYapMr
AF	CTV3	XaMFnYapPu
AF	CTV3	G573.Y20AM
AF	CTV3	G5730Y20AP
AF	CTV3	G5731Y20AO
AF	CTV3	Xa2E8Ya49r
AF	CTV3	X202SY20AS
AF	CTV3	XaOftYarAt
AF	CTV3	XaOfaYarAa
AF	CTV3	G573zY20AN
AF	medcodeid	82343012
AF	medcodeid	256478018
AF	medcodeid	256479014
AF	medcodeid	300130013
AF	medcodeid	350465014
AF	medcodeid	2692063011
AF	medcodeid	294601000000110
AF	medcodeid	406861000000119
AF	medcodeid	408081000000116
AF	medcodeid	408121000000118
AF	medcodeid	408141000000113
AF	medcodeid	636701000000115
AF	medcodeid	636721000000112
AF	medcodeid	294171000000112
AF	medcodeid	1000031000006118
AF	medcodeid	9988012
AF	medcodeid	408101000000110
AF	medcodeid	408241000000115
AF	medcodeid	406251000000118
AF	medcodeid	421235014
AF	medcodeid	456154015
AF	medcodeid	300132017
AF	medcodeid	216183015
AF	SNOMEDCT	49436004
AF	SNOMEDCT	164889003
AF	SNOMEDCT	164890007
AF	SNOMEDCT	195080001
AF	SNOMEDCT	233911009
AF	SNOMEDCT	428076002
AF	SNOMEDCT	196371000000102
AF	SNOMEDCT	248411000000105
AF	SNOMEDCT	717221000000101
AF	SNOMEDCT	716181000000109
AF	SNOMEDCT	717011000000100
AF	SNOMEDCT	440059007
AF	SNOMEDCT	440028005
AF	SNOMEDCT	716871000000101
AF	SNOMEDCT	717381000000109
AF	SNOMEDCT	5370000
AF	SNOMEDCT	716981000000106
AF	SNOMEDCT	716721000000107
AF	SNOMEDCT	713801000000102
AF	SNOMEDCT	282825002
AF	SNOMEDCT	312442005
AF	SNOMEDCT	195080001
AF	SNOMEDCT	134377004
AF	Read2_5digit	14AN.
AF	Read2_5digit	14AR.
AF	Read2_5digit	212R.
AF	Read2_5digit	3272.
AF	Read2_5digit	3273.
AF	Read2_5digit	662S.
AF	Read2_5digit	6A9..
AF	Read2_5digit	9hF..
AF	Read2_5digit	9hF1.
AF	Read2_5digit	9Os..
AF	Read2_5digit	9Os0.
AF	Read2_5digit	9Os1.
AF	Read2_5digit	9Os2.
AF	Read2_5digit	9Os3.
AF	Read2_5digit	9Os4.
AF	Read2_5digit	G573.
AF	Read2_5digit	G5730
AF	Read2_5digit	G5731
AF	Read2_5digit	G5732
AF	Read2_5digit	G5733
AF	Read2_5digit	G5734
AF	Read2_5digit	G5735
AF	Read2_5digit	G573z
AF	CTV3_5digit	XaDv6
AF	CTV3_5digit	XaNRA
AF	CTV3_5digit	XaLFz
AF	CTV3_5digit	3272.
AF	CTV3_5digit	3273.
AF	CTV3_5digit	XaIIT
AF	CTV3_5digit	XaMGD
AF	CTV3_5digit	XaLFh
AF	CTV3_5digit	XaLFj
AF	CTV3_5digit	XaMDF
AF	CTV3_5digit	XaMDG
AF	CTV3_5digit	XaMDH
AF	CTV3_5digit	XaMDI
AF	CTV3_5digit	XaMDK
AF	CTV3_5digit	XaMFn
AF	CTV3_5digit	G573.
AF	CTV3_5digit	G5730
AF	CTV3_5digit	G5731
AF	CTV3_5digit	Xa2E8
AF	CTV3_5digit	X202S
AF	CTV3_5digit	XaOft
AF	CTV3_5digit	XaOfa
AF	CTV3_5digit	G573z
alcohol_problems	ICD10	E24.4
alcohol_problems	ICD10	F10.1
alcohol_problems	ICD10	F10.2
alcohol_problems	ICD10	F10.3
alcohol_problems	ICD10	F10.4
alcohol_problems	ICD10	F10.5
alcohol_problems	ICD10	F10.6
alcohol_problems	ICD10	F10.7
alcohol_problems	ICD10	F10.8
alcohol_problems	ICD10	F10.9
alcohol_problems	ICD10	G31.2
alcohol_problems	ICD10	G62.1
alcohol_problems	ICD10	G72.1
alcohol_problems	ICD10	I42.6
alcohol_problems	ICD10	K29.2
alcohol_problems	ICD10	K70
alcohol_problems	ICD10	K85.2
alcohol_problems	ICD10	K86.0
alcohol_problems	ICD10	Z50.2
alcohol_problems	ICD10	Z71.4
alcohol_problems	ICD10	Z71.41
alcohol_problems	Read2	136S.00
alcohol_problems	Read2	136T.00
alcohol_problems	Read2	136W.00
alcohol_problems	Read2	13Y8.00
alcohol_problems	Read2	1462.00
alcohol_problems	Read2	1B1c.00
alcohol_problems	Read2	66e..00
alcohol_problems	Read2	66e0.00
alcohol_problems	Read2	7P22100
alcohol_problems	Read2	8BA8.00
alcohol_problems	Read2	8CAv.00
alcohol_problems	Read2	8G32.00
alcohol_problems	Read2	8H35.00
alcohol_problems	Read2	8H7p.00
alcohol_problems	Read2	8HkG.00
alcohol_problems	Read2	8HkJ.00
alcohol_problems	Read2	9k1..00
alcohol_problems	Read2	9k12.00
alcohol_problems	Read2	9k1A.00
alcohol_problems	Read2	9k1B.00
alcohol_problems	Read2	9NN2.00
alcohol_problems	Read2	C150500
alcohol_problems	Read2	C251.11
alcohol_problems	Read2	C253.00
alcohol_problems	Read2	E01..00
alcohol_problems	Read2	E010.00
alcohol_problems	Read2	E010.11
alcohol_problems	Read2	E010.12
alcohol_problems	Read2	E011.00
alcohol_problems	Read2	E011000
alcohol_problems	Read2	E011100
alcohol_problems	Read2	E011200
alcohol_problems	Read2	E011z00
alcohol_problems	Read2	E012.00
alcohol_problems	Read2	E012.11
alcohol_problems	Read2	E012000
alcohol_problems	Read2	E013.00
alcohol_problems	Read2	E015.00
alcohol_problems	Read2	E01y.00
alcohol_problems	Read2	E01y000
alcohol_problems	Read2	E01yz00
alcohol_problems	Read2	E01z.00
alcohol_problems	Read2	E23..00
alcohol_problems	Read2	E23..11
alcohol_problems	Read2	E23..12
alcohol_problems	Read2	E230.00
alcohol_problems	Read2	E230.11
alcohol_problems	Read2	E230000
alcohol_problems	Read2	E230100
alcohol_problems	Read2	E230200
alcohol_problems	Read2	E230300
alcohol_problems	Read2	E230z00
alcohol_problems	Read2	E231.00
alcohol_problems	Read2	E231.11
alcohol_problems	Read2	E231000
alcohol_problems	Read2	E231100
alcohol_problems	Read2	E231200
alcohol_problems	Read2	E231300
alcohol_problems	Read2	E231z00
alcohol_problems	Read2	E23z.00
alcohol_problems	Read2	Eu10.00
alcohol_problems	Read2	Eu10100
alcohol_problems	Read2	Eu10200
alcohol_problems	Read2	Eu10211
alcohol_problems	Read2	Eu10212
alcohol_problems	Read2	Eu10213
alcohol_problems	Read2	Eu10300
alcohol_problems	Read2	Eu10400
alcohol_problems	Read2	Eu10411
alcohol_problems	Read2	Eu10500
alcohol_problems	Read2	Eu10511
alcohol_problems	Read2	Eu10512
alcohol_problems	Read2	Eu10513
alcohol_problems	Read2	Eu10514
alcohol_problems	Read2	Eu10600
alcohol_problems	Read2	Eu10611
alcohol_problems	Read2	Eu10700
alcohol_problems	Read2	Eu10711
alcohol_problems	Read2	Eu10712
alcohol_problems	Read2	Eu10800
alcohol_problems	Read2	Eu10y00
alcohol_problems	Read2	Eu10z00
alcohol_problems	Read2	F11x000
alcohol_problems	Read2	F11x011
alcohol_problems	Read2	F144000
alcohol_problems	Read2	F25B.00
alcohol_problems	Read2	F375.00
alcohol_problems	Read2	F394100
alcohol_problems	Read2	G555.00
alcohol_problems	Read2	G852300
alcohol_problems	Read2	J153.00
alcohol_problems	Read2	J610.00
alcohol_problems	Read2	J611.00
alcohol_problems	Read2	J612.00
alcohol_problems	Read2	J612000
alcohol_problems	Read2	J613.00
alcohol_problems	Read2	J613000
alcohol_problems	Read2	J617.00
alcohol_problems	Read2	J617000
alcohol_problems	Read2	J670800
alcohol_problems	Read2	J671000
alcohol_problems	Read2	Z191.00
alcohol_problems	Read2	Z191100
alcohol_problems	Read2	Z191200
alcohol_problems	Read2	Z191211
alcohol_problems	Read2	Z4B1.00
alcohol_problems	Read2	ZV11300
alcohol_problems	Read2	ZV11311
alcohol_problems	Read2	ZV57A00
alcohol_problems	Read2	ZV6D600
alcohol_problems	CTV3	XaKvAYao2X
alcohol_problems	CTV3	XaKvBYao2Y
alcohol_problems	CTV3	Xa1yZYaqpI
alcohol_problems	CTV3	13Y8.Y7Dfx
alcohol_problems	CTV3	1462.Ya04D
alcohol_problems	CTV3	XaKV2Yann2
alcohol_problems	CTV3	XaJniYamtZ
alcohol_problems	CTV3	XaLrNYaoz5
alcohol_problems	CTV3	XaLsxYap0h
alcohol_problems	CTV3	8BA8.Y75UD
alcohol_problems	CTV3	XaPmBYasOM
alcohol_problems	CTV3	8G32.Y75Wv
alcohol_problems	CTV3	8H35.Y79mE
alcohol_problems	CTV3	XaIPnYakqf
alcohol_problems	CTV3	XaORRYar2J
alcohol_problems	CTV3	XaPnaYasPy
alcohol_problems	CTV3	XaK9fYanNQ
alcohol_problems	CTV3	XaK9fYatVg
alcohol_problems	CTV3	XaKAJYanOX
alcohol_problems	CTV3	XaKAJYatWa
alcohol_problems	CTV3	XaPPvYas6w
alcohol_problems	CTV3	XaPPyYas6y
alcohol_problems	CTV3	XaIN4Yakm6
alcohol_problems	CTV3	X40MGY41Vw
alcohol_problems	CTV3	X0053YMAhR
alcohol_problems	CTV3	E01..Y019o
alcohol_problems	CTV3	E010.Y01A5
alcohol_problems	CTV3	E010.Y01A4
alcohol_problems	CTV3	E010.Y01A6
alcohol_problems	CTV3	E011.Y00Kq
alcohol_problems	CTV3	E011.Y00Kr
alcohol_problems	CTV3	E011.Ya169
alcohol_problems	CTV3	E0111Y017F
alcohol_problems	CTV3	E0112Y017E
alcohol_problems	CTV3	E011zY017G
alcohol_problems	CTV3	XE1XuY019t
alcohol_problems	CTV3	X00RkY019u
alcohol_problems	CTV3	E0120Y019q
alcohol_problems	CTV3	E013.Y01By
alcohol_problems	CTV3	E015.Y019s
alcohol_problems	CTV3	E01y.Y019r
alcohol_problems	CTV3	E01y0Y01Bx
alcohol_problems	CTV3	E01yzY019w
alcohol_problems	CTV3	E01z.Y019v
alcohol_problems	CTV3	XE1YQY01Be
alcohol_problems	CTV3	XE1YQY01Bc
alcohol_problems	CTV3	XE1YQY01Ba
alcohol_problems	CTV3	E230.Y01Bl
alcohol_problems	CTV3	E230.Y01Bm
alcohol_problems	CTV3	E2300Y01Bn
alcohol_problems	CTV3	E2301Y01Bo
alcohol_problems	CTV3	E2302Y01Bp
alcohol_problems	CTV3	E2303Y01Bq
alcohol_problems	CTV3	E230zY01Br
alcohol_problems	CTV3	XE1YQYa164
alcohol_problems	CTV3	E2310Y01Bk
alcohol_problems	CTV3	E2311Y01Bj
alcohol_problems	CTV3	E2312Y01Bi
alcohol_problems	CTV3	E2313Y01Bh
alcohol_problems	CTV3	E231zY01Bg
alcohol_problems	CTV3	E23z.Y01Bf
alcohol_problems	CTV3	Eu10.YMB1R
alcohol_problems	CTV3	Eu101YMB1T
alcohol_problems	CTV3	XE1ZEYMB1U
alcohol_problems	CTV3	Eu103YMB1V
alcohol_problems	CTV3	Eu104YMB1W
alcohol_problems	CTV3	Eu104YadS7
alcohol_problems	CTV3	XE1ZFYMB1X
alcohol_problems	CTV3	Eu106YMB1Y
alcohol_problems	CTV3	Eu106YadS8
alcohol_problems	CTV3	XE1ZGYMB1Z
alcohol_problems	CTV3	XaLWuYaode
alcohol_problems	CTV3	Eu10yYMB1a
alcohol_problems	CTV3	Eu10zYMB1b
alcohol_problems	CTV3	F11x0Y00Kn
alcohol_problems	CTV3	F1440Y00Fu
alcohol_problems	CTV3	X006uY00PK
alcohol_problems	CTV3	F375.Y00Ys
alcohol_problems	CTV3	F375.YaaDp
alcohol_problems	CTV3	X709VY70aq
alcohol_problems	CTV3	G555.Y208B
alcohol_problems	CTV3	XaC1dYabVx
alcohol_problems	CTV3	J153.Y304W
alcohol_problems	CTV3	J610.Y30Ma
alcohol_problems	CTV3	J611.Y30MF
alcohol_problems	CTV3	XE0b4Y30Nw
alcohol_problems	CTV3	X3072Y30MY
alcohol_problems	CTV3	J613.Y30MX
alcohol_problems	CTV3	X3073Y30MZ
alcohol_problems	CTV3	X306rY30ME
alcohol_problems	CTV3	XaBE3YaaW5
alcohol_problems	CTV3	X308jY30S2
alcohol_problems	CTV3	X308vYMK9f
alcohol_problems	CTV3	ZV113Ya0e2
alcohol_problems	CTV3	ZV113YaRhl
alcohol_problems	CTV3	ZV57AYM9nH
alcohol_problems	CTV3	ZV6D6YM9nx
alcohol_problems	medcodeid	4525015
alcohol_problems	medcodeid	15243013
alcohol_problems	medcodeid	15244019
alcohol_problems	medcodeid	17390014
alcohol_problems	medcodeid	83834016
alcohol_problems	medcodeid	106878015
alcohol_problems	medcodeid	138527014
alcohol_problems	medcodeid	216585018
alcohol_problems	medcodeid	283451018
alcohol_problems	medcodeid	283559019
alcohol_problems	medcodeid	294668018
alcohol_problems	medcodeid	294669014
alcohol_problems	medcodeid	294672019
alcohol_problems	medcodeid	295126010
alcohol_problems	medcodeid	295127018
alcohol_problems	medcodeid	295130013
alcohol_problems	medcodeid	295131012
alcohol_problems	medcodeid	295139014
alcohol_problems	medcodeid	295142015
alcohol_problems	medcodeid	353587018
alcohol_problems	medcodeid	353594015
alcohol_problems	medcodeid	353595019
alcohol_problems	medcodeid	353687012
alcohol_problems	medcodeid	356292013
alcohol_problems	medcodeid	451124014
alcohol_problems	medcodeid	478024019
alcohol_problems	medcodeid	501294012
alcohol_problems	medcodeid	1484890014
alcohol_problems	medcodeid	371501000000110
alcohol_problems	medcodeid	405461000000114
alcohol_problems	medcodeid	12878014
alcohol_problems	medcodeid	14103017
alcohol_problems	medcodeid	295128011
alcohol_problems	medcodeid	295143013
alcohol_problems	medcodeid	295144019
alcohol_problems	medcodeid	303399018
alcohol_problems	medcodeid	401760017
alcohol_problems	medcodeid	59951000006113
alcohol_problems	medcodeid	226571000000116
alcohol_problems	medcodeid	362921000006118
alcohol_problems	medcodeid	362941000006113
alcohol_problems	medcodeid	362951000006110
alcohol_problems	medcodeid	370971000006114
alcohol_problems	medcodeid	376451000006113
alcohol_problems	medcodeid	377081000006114
alcohol_problems	medcodeid	394681000006119
alcohol_problems	medcodeid	397201000006116
alcohol_problems	medcodeid	397211000006118
alcohol_problems	medcodeid	397431000006111
alcohol_problems	medcodeid	397791000006118
alcohol_problems	medcodeid	476361000006114
alcohol_problems	medcodeid	476701000006114
alcohol_problems	medcodeid	294664016
alcohol_problems	medcodeid	460276013
alcohol_problems	medcodeid	461112017
alcohol_problems	medcodeid	295136019
alcohol_problems	medcodeid	295765017
alcohol_problems	medcodeid	507053019
alcohol_problems	medcodeid	294662017
alcohol_problems	medcodeid	297011014
alcohol_problems	medcodeid	35314011
alcohol_problems	medcodeid	110629012
alcohol_problems	medcodeid	236441000000113
alcohol_problems	medcodeid	251195015
alcohol_problems	medcodeid	315091000000117
alcohol_problems	medcodeid	294673012
alcohol_problems	medcodeid	502017010
alcohol_problems	medcodeid	739501000000112
alcohol_problems	medcodeid	2549849017
alcohol_problems	medcodeid	478046010
alcohol_problems	medcodeid	295129015
alcohol_problems	medcodeid	362971000006117
alcohol_problems	medcodeid	397811000006119
alcohol_problems	medcodeid	542611000006114
alcohol_problems	medcodeid	1680131000006113
alcohol_problems	medcodeid	370961000006119
alcohol_problems	medcodeid	299061000000117
alcohol_problems	medcodeid	460926018
alcohol_problems	medcodeid	397241000006119
alcohol_problems	medcodeid	397621000006111
alcohol_problems	medcodeid	295132017
alcohol_problems	medcodeid	740641000000115
alcohol_problems	medcodeid	2474678017
alcohol_problems	medcodeid	453265010
alcohol_problems	medcodeid	251626014
alcohol_problems	medcodeid	753331000006118
alcohol_problems	medcodeid	476611000006116
alcohol_problems	medcodeid	476741000006111
alcohol_problems	medcodeid	346501000006111
alcohol_problems	medcodeid	362961000006112
alcohol_problems	medcodeid	362981000006119
alcohol_problems	medcodeid	397801000006117
alcohol_problems	medcodeid	397881000006114
alcohol_problems	medcodeid	622961000000116
alcohol_problems	medcodeid	299081000000114
alcohol_problems	medcodeid	606991000000117
alcohol_problems	medcodeid	500478011
alcohol_problems	medcodeid	353698013
alcohol_problems	medcodeid	294674018
alcohol_problems	medcodeid	295141010
alcohol_problems	medcodeid	1680121000006110
alcohol_problems	medcodeid	502016018
alcohol_problems	medcodeid	294675017
alcohol_problems	medcodeid	294676016
alcohol_problems	medcodeid	346929012
alcohol_problems	SNOMEDCT	2043009
alcohol_problems	SNOMEDCT	8635005
alcohol_problems	SNOMEDCT	8635005
alcohol_problems	SNOMEDCT	9953008
alcohol_problems	SNOMEDCT	50325005
alcohol_problems	SNOMEDCT	64297001
alcohol_problems	SNOMEDCT	83521008
alcohol_problems	SNOMEDCT	135827004
alcohol_problems	SNOMEDCT	183388004
alcohol_problems	SNOMEDCT	183486001
alcohol_problems	SNOMEDCT	191475009
alcohol_problems	SNOMEDCT	191476005
alcohol_problems	SNOMEDCT	191478006
alcohol_problems	SNOMEDCT	191802004
alcohol_problems	SNOMEDCT	191802004
alcohol_problems	SNOMEDCT	191805002
alcohol_problems	SNOMEDCT	191806001
alcohol_problems	SNOMEDCT	191811004
alcohol_problems	SNOMEDCT	191813001
alcohol_problems	SNOMEDCT	235875008
alcohol_problems	SNOMEDCT	235880004
alcohol_problems	SNOMEDCT	235881000
alcohol_problems	SNOMEDCT	235942001
alcohol_problems	SNOMEDCT	237738005
alcohol_problems	SNOMEDCT	307757001
alcohol_problems	SNOMEDCT	361268000
alcohol_problems	SNOMEDCT	69482004
alcohol_problems	SNOMEDCT	390857005
alcohol_problems	SNOMEDCT	231161000000109
alcohol_problems	SNOMEDCT	247721000000109
alcohol_problems	SNOMEDCT	66590003
alcohol_problems	SNOMEDCT	7916009
alcohol_problems	SNOMEDCT	191802004
alcohol_problems	SNOMEDCT	66590003
alcohol_problems	SNOMEDCT	66590003
alcohol_problems	SNOMEDCT	41309000
alcohol_problems	SNOMEDCT	281004
alcohol_problems	SNOMEDCT	21007002
alcohol_problems	SNOMEDCT	166471000000105
alcohol_problems	SNOMEDCT	66590003
alcohol_problems	SNOMEDCT	281004
alcohol_problems	SNOMEDCT	7052005
alcohol_problems	SNOMEDCT	66590003
alcohol_problems	SNOMEDCT	8635005
alcohol_problems	SNOMEDCT	66590003
alcohol_problems	SNOMEDCT	69482004
alcohol_problems	SNOMEDCT	42344001
alcohol_problems	SNOMEDCT	8635005
alcohol_problems	SNOMEDCT	91388009
alcohol_problems	SNOMEDCT	73097000
alcohol_problems	SNOMEDCT	69482004
alcohol_problems	SNOMEDCT	19303008
alcohol_problems	SNOMEDCT	73097000
alcohol_problems	SNOMEDCT	371422002
alcohol_problems	SNOMEDCT	24165007
alcohol_problems	SNOMEDCT	66590003
alcohol_problems	SNOMEDCT	29212009
alcohol_problems	SNOMEDCT	8635005
alcohol_problems	SNOMEDCT	191471000
alcohol_problems	SNOMEDCT	192811002
alcohol_problems	SNOMEDCT	66590003
alcohol_problems	SNOMEDCT	166251000000100
alcohol_problems	SNOMEDCT	1099951000000107
alcohol_problems	SNOMEDCT	308742005
alcohol_problems	SNOMEDCT	42344001
alcohol_problems	SNOMEDCT	7200002
alcohol_problems	SNOMEDCT	375941000000101
alcohol_problems	SNOMEDCT	417633001
alcohol_problems	SNOMEDCT	361272001
alcohol_problems	SNOMEDCT	191804003
alcohol_problems	SNOMEDCT	42344001
alcohol_problems	SNOMEDCT	191480000
alcohol_problems	SNOMEDCT	192811002
alcohol_problems	SNOMEDCT	366421000000103
alcohol_problems	SNOMEDCT	191475009
alcohol_problems	SNOMEDCT	198421000000108
alcohol_problems	SNOMEDCT	471691000000107
alcohol_problems	SNOMEDCT	29212009
alcohol_problems	SNOMEDCT	42344001
alcohol_problems	SNOMEDCT	191802004
alcohol_problems	SNOMEDCT	376401000000103
alcohol_problems	SNOMEDCT	413130000
alcohol_problems	SNOMEDCT	309783001
alcohol_problems	SNOMEDCT	161466001
alcohol_problems	SNOMEDCT	69482004
alcohol_problems	SNOMEDCT	420054005
alcohol_problems	SNOMEDCT	42344001
alcohol_problems	SNOMEDCT	371422002
alcohol_problems	SNOMEDCT	42344001
alcohol_problems	SNOMEDCT	42344001
alcohol_problems	SNOMEDCT	66590003
alcohol_problems	SNOMEDCT	15167005
alcohol_problems	SNOMEDCT	431260004
alcohol_problems	SNOMEDCT	198431000000105
alcohol_problems	SNOMEDCT	15167005
alcohol_problems	SNOMEDCT	66590003
alcohol_problems	SNOMEDCT	235952002
alcohol_problems	SNOMEDCT	191480000
alcohol_problems	SNOMEDCT	191812006
alcohol_problems	SNOMEDCT	366371000000105
alcohol_problems	SNOMEDCT	7200002
alcohol_problems	SNOMEDCT	42344001
alcohol_problems	SNOMEDCT	42344001
alcohol_problems	SNOMEDCT	281004
alcohol_problems	Read2_5digit	136S.
alcohol_problems	Read2_5digit	136T.
alcohol_problems	Read2_5digit	136W.
alcohol_problems	Read2_5digit	13Y8.
alcohol_problems	Read2_5digit	1462.
alcohol_problems	Read2_5digit	1B1c.
alcohol_problems	Read2_5digit	66e..
alcohol_problems	Read2_5digit	66e0.
alcohol_problems	Read2_5digit	7P221
alcohol_problems	Read2_5digit	8BA8.
alcohol_problems	Read2_5digit	8CAv.
alcohol_problems	Read2_5digit	8G32.
alcohol_problems	Read2_5digit	8H35.
alcohol_problems	Read2_5digit	8H7p.
alcohol_problems	Read2_5digit	8HkG.
alcohol_problems	Read2_5digit	8HkJ.
alcohol_problems	Read2_5digit	9k1..
alcohol_problems	Read2_5digit	9k12.
alcohol_problems	Read2_5digit	9k1A.
alcohol_problems	Read2_5digit	9k1B.
alcohol_problems	Read2_5digit	9NN2.
alcohol_problems	Read2_5digit	C1505
alcohol_problems	Read2_5digit	C253.
alcohol_problems	Read2_5digit	E01..
alcohol_problems	Read2_5digit	E010.
alcohol_problems	Read2_5digit	E011.
alcohol_problems	Read2_5digit	E0110
alcohol_problems	Read2_5digit	E0111
alcohol_problems	Read2_5digit	E0112
alcohol_problems	Read2_5digit	E011z
alcohol_problems	Read2_5digit	E012.
alcohol_problems	Read2_5digit	E0120
alcohol_problems	Read2_5digit	E013.
alcohol_problems	Read2_5digit	E015.
alcohol_problems	Read2_5digit	E01y.
alcohol_problems	Read2_5digit	E01y0
alcohol_problems	Read2_5digit	E01yz
alcohol_problems	Read2_5digit	E01z.
alcohol_problems	Read2_5digit	E23..
alcohol_problems	Read2_5digit	E230.
alcohol_problems	Read2_5digit	E2300
alcohol_problems	Read2_5digit	E2301
alcohol_problems	Read2_5digit	E2302
alcohol_problems	Read2_5digit	E2303
alcohol_problems	Read2_5digit	E230z
alcohol_problems	Read2_5digit	E231.
alcohol_problems	Read2_5digit	E2310
alcohol_problems	Read2_5digit	E2311
alcohol_problems	Read2_5digit	E2312
alcohol_problems	Read2_5digit	E2313
alcohol_problems	Read2_5digit	E231z
alcohol_problems	Read2_5digit	E23z.
alcohol_problems	Read2_5digit	Eu10.
alcohol_problems	Read2_5digit	Eu101
alcohol_problems	Read2_5digit	Eu102
alcohol_problems	Read2_5digit	Eu103
alcohol_problems	Read2_5digit	Eu104
alcohol_problems	Read2_5digit	Eu105
alcohol_problems	Read2_5digit	Eu106
alcohol_problems	Read2_5digit	Eu107
alcohol_problems	Read2_5digit	Eu108
alcohol_problems	Read2_5digit	Eu10y
alcohol_problems	Read2_5digit	Eu10z
alcohol_problems	Read2_5digit	F11x0
alcohol_problems	Read2_5digit	F1440
alcohol_problems	Read2_5digit	F25B.
alcohol_problems	Read2_5digit	F375.
alcohol_problems	Read2_5digit	F3941
alcohol_problems	Read2_5digit	G555.
alcohol_problems	Read2_5digit	G8523
alcohol_problems	Read2_5digit	J153.
alcohol_problems	Read2_5digit	J610.
alcohol_problems	Read2_5digit	J611.
alcohol_problems	Read2_5digit	J612.
alcohol_problems	Read2_5digit	J6120
alcohol_problems	Read2_5digit	J613.
alcohol_problems	Read2_5digit	J6130
alcohol_problems	Read2_5digit	J617.
alcohol_problems	Read2_5digit	J6170
alcohol_problems	Read2_5digit	J6708
alcohol_problems	Read2_5digit	J6710
alcohol_problems	Read2_5digit	Z191.
alcohol_problems	Read2_5digit	Z1911
alcohol_problems	Read2_5digit	Z1912
alcohol_problems	Read2_5digit	Z4B1.
alcohol_problems	Read2_5digit	ZV113
alcohol_problems	Read2_5digit	ZV57A
alcohol_problems	Read2_5digit	ZV6D6
alcohol_problems	CTV3_5digit	XaKvA
alcohol_problems	CTV3_5digit	XaKvB
alcohol_problems	CTV3_5digit	Xa1yZ
alcohol_problems	CTV3_5digit	13Y8.
alcohol_problems	CTV3_5digit	1462.
alcohol_problems	CTV3_5digit	XaKV2
alcohol_problems	CTV3_5digit	XaJni
alcohol_problems	CTV3_5digit	XaLrN
alcohol_problems	CTV3_5digit	XaLsx
alcohol_problems	CTV3_5digit	8BA8.
alcohol_problems	CTV3_5digit	XaPmB
alcohol_problems	CTV3_5digit	8G32.
alcohol_problems	CTV3_5digit	8H35.
alcohol_problems	CTV3_5digit	XaIPn
alcohol_problems	CTV3_5digit	XaORR
alcohol_problems	CTV3_5digit	XaPna
alcohol_problems	CTV3_5digit	XaK9f
alcohol_problems	CTV3_5digit	XaKAJ
alcohol_problems	CTV3_5digit	XaPPv
alcohol_problems	CTV3_5digit	XaPPy
alcohol_problems	CTV3_5digit	XaIN4
alcohol_problems	CTV3_5digit	X40MG
alcohol_problems	CTV3_5digit	X0053
alcohol_problems	CTV3_5digit	E01..
alcohol_problems	CTV3_5digit	E010.
alcohol_problems	CTV3_5digit	E011.
alcohol_problems	CTV3_5digit	E0111
alcohol_problems	CTV3_5digit	E0112
alcohol_problems	CTV3_5digit	E011z
alcohol_problems	CTV3_5digit	XE1Xu
alcohol_problems	CTV3_5digit	X00Rk
alcohol_problems	CTV3_5digit	E0120
alcohol_problems	CTV3_5digit	E013.
alcohol_problems	CTV3_5digit	E015.
alcohol_problems	CTV3_5digit	E01y.
alcohol_problems	CTV3_5digit	E01y0
alcohol_problems	CTV3_5digit	E01yz
alcohol_problems	CTV3_5digit	E01z.
alcohol_problems	CTV3_5digit	XE1YQ
alcohol_problems	CTV3_5digit	E230.
alcohol_problems	CTV3_5digit	E2300
alcohol_problems	CTV3_5digit	E2301
alcohol_problems	CTV3_5digit	E2302
alcohol_problems	CTV3_5digit	E2303
alcohol_problems	CTV3_5digit	E230z
alcohol_problems	CTV3_5digit	E2310
alcohol_problems	CTV3_5digit	E2311
alcohol_problems	CTV3_5digit	E2312
alcohol_problems	CTV3_5digit	E2313
alcohol_problems	CTV3_5digit	E231z
alcohol_problems	CTV3_5digit	E23z.
alcohol_problems	CTV3_5digit	Eu10.
alcohol_problems	CTV3_5digit	Eu101
alcohol_problems	CTV3_5digit	XE1ZE
alcohol_problems	CTV3_5digit	Eu103
alcohol_problems	CTV3_5digit	Eu104
alcohol_problems	CTV3_5digit	XE1ZF
alcohol_problems	CTV3_5digit	Eu106
alcohol_problems	CTV3_5digit	XE1ZG
alcohol_problems	CTV3_5digit	XaLWu
alcohol_problems	CTV3_5digit	Eu10y
alcohol_problems	CTV3_5digit	Eu10z
alcohol_problems	CTV3_5digit	F11x0
alcohol_problems	CTV3_5digit	F1440
alcohol_problems	CTV3_5digit	X006u
alcohol_problems	CTV3_5digit	F375.
alcohol_problems	CTV3_5digit	X709V
alcohol_problems	CTV3_5digit	G555.
alcohol_problems	CTV3_5digit	XaC1d
alcohol_problems	CTV3_5digit	J153.
alcohol_problems	CTV3_5digit	J610.
alcohol_problems	CTV3_5digit	J611.
alcohol_problems	CTV3_5digit	XE0b4
alcohol_problems	CTV3_5digit	X3072
alcohol_problems	CTV3_5digit	J613.
alcohol_problems	CTV3_5digit	X3073
alcohol_problems	CTV3_5digit	X306r
alcohol_problems	CTV3_5digit	XaBE3
alcohol_problems	CTV3_5digit	X308j
alcohol_problems	CTV3_5digit	X308v
alcohol_problems	CTV3_5digit	ZV113
alcohol_problems	CTV3_5digit	ZV57A
alcohol_problems	CTV3_5digit	ZV6D6
allergic_rhinitis	ICD10	J30.1
allergic_rhinitis	ICD10	J30.2
allergic_rhinitis	ICD10	J30.3
allergic_rhinitis	ICD10	J30.4
allergic_rhinitis	ICD10	J30.5
allergic_rhinitis	ICD10	J30.8
allergic_rhinitis	ICD10	J30.9
allergic_rhinitis	ICD10	J31.0
allergic_rhinitis	Read2	14B1.00
allergic_rhinitis	Read2	H120.00
allergic_rhinitis	Read2	H120000
allergic_rhinitis	Read2	H120100
allergic_rhinitis	Read2	H120200
allergic_rhinitis	Read2	H120300
allergic_rhinitis	Read2	H120400
allergic_rhinitis	Read2	H120500
allergic_rhinitis	Read2	H120600
allergic_rhinitis	Read2	H120700
allergic_rhinitis	Read2	H120z00
allergic_rhinitis	Read2	H13..11
allergic_rhinitis	Read2	H17..00
allergic_rhinitis	Read2	H17..11
allergic_rhinitis	Read2	H17..12
allergic_rhinitis	Read2	H170.00
allergic_rhinitis	Read2	H170.11
allergic_rhinitis	Read2	H170.12
allergic_rhinitis	Read2	H171.00
allergic_rhinitis	Read2	H171.11
allergic_rhinitis	Read2	H171.12
allergic_rhinitis	Read2	H171.13
allergic_rhinitis	Read2	H171.14
allergic_rhinitis	Read2	H171.15
allergic_rhinitis	Read2	H171.16
allergic_rhinitis	Read2	H171000
allergic_rhinitis	Read2	H171100
allergic_rhinitis	Read2	H172.00
allergic_rhinitis	Read2	H172.11
allergic_rhinitis	Read2	H17z.00
allergic_rhinitis	Read2	H18..00
allergic_rhinitis	Read2	H330.13
allergic_rhinitis	Read2	H330011
allergic_rhinitis	Read2	Hyu2000
allergic_rhinitis	Read2	Hyu2100
allergic_rhinitis	CTV3	14B1.Ya04x
allergic_rhinitis	CTV3	XE0XxY02Rb
allergic_rhinitis	CTV3	H1200Y02Rh
allergic_rhinitis	CTV3	XE0XyY02Rd
allergic_rhinitis	CTV3	H1202Y02Rj
allergic_rhinitis	CTV3	H1203Y02Rk
allergic_rhinitis	CTV3	H1204Y02Ri
allergic_rhinitis	CTV3	H1205Y02Rn
allergic_rhinitis	CTV3	H1206Y02Re
allergic_rhinitis	CTV3	H1207Y02Rf
allergic_rhinitis	CTV3	H120zY02Rg
allergic_rhinitis	CTV3	H13..Y02UN
allergic_rhinitis	CTV3	XE0Y5Y02Ry
allergic_rhinitis	CTV3	H17..Y02S0
allergic_rhinitis	CTV3	XE0Y5Y02S0
allergic_rhinitis	CTV3	X00lAY02SF
allergic_rhinitis	CTV3	XE2QIYa268
allergic_rhinitis	CTV3	Xa0lXY02SB
allergic_rhinitis	CTV3	XE0Y6Y02S1
allergic_rhinitis	CTV3	X00l3Y02S2
allergic_rhinitis	CTV3	X00l4Y02S3
allergic_rhinitis	CTV3	X00l5Y02S4
allergic_rhinitis	CTV3	X00l8Y02SD
allergic_rhinitis	CTV3	X00l6Y02S5
allergic_rhinitis	CTV3	X00l7Y02S6
allergic_rhinitis	CTV3	XaIpWYalRn
allergic_rhinitis	CTV3	XaOb5Yar5Q
allergic_rhinitis	CTV3	XE0Y7Y02S7
allergic_rhinitis	CTV3	X00l9Y02SE
allergic_rhinitis	CTV3	H17z.Y02S8
allergic_rhinitis	CTV3	H18..Y02Rw
allergic_rhinitis	CTV3	X1020Y108C
allergic_rhinitis	CTV3	Hyu20YMAJ7
allergic_rhinitis	CTV3	Hyu21YMAJ8
allergic_rhinitis	medcodeid	102311013
allergic_rhinitis	medcodeid	301176016
allergic_rhinitis	medcodeid	301181013
allergic_rhinitis	medcodeid	301183011
allergic_rhinitis	medcodeid	348106012
allergic_rhinitis	medcodeid	1495072016
allergic_rhinitis	medcodeid	634501000000119
allergic_rhinitis	medcodeid	36447011
allergic_rhinitis	medcodeid	301187012
allergic_rhinitis	medcodeid	301824017
allergic_rhinitis	medcodeid	348109017
allergic_rhinitis	medcodeid	348110010
allergic_rhinitis	medcodeid	477701000006111
allergic_rhinitis	medcodeid	817341000006110
allergic_rhinitis	medcodeid	301823011
allergic_rhinitis	medcodeid	481104016
allergic_rhinitis	medcodeid	348107015
allergic_rhinitis	medcodeid	350153016
allergic_rhinitis	medcodeid	301185016
allergic_rhinitis	medcodeid	301186015
allergic_rhinitis	medcodeid	14582019
allergic_rhinitis	medcodeid	251711015
allergic_rhinitis	medcodeid	396097015
allergic_rhinitis	medcodeid	348104010
allergic_rhinitis	medcodeid	1229598015
allergic_rhinitis	medcodeid	142764012
allergic_rhinitis	medcodeid	396095011
allergic_rhinitis	medcodeid	348103016
allergic_rhinitis	medcodeid	301184017
allergic_rhinitis	medcodeid	224001000000114
allergic_rhinitis	medcodeid	348108013
allergic_rhinitis	medcodeid	301182018
allergic_rhinitis	medcodeid	817361000006114
allergic_rhinitis	medcodeid	301268012
allergic_rhinitis	medcodeid	396098013
allergic_rhinitis	SNOMEDCT	61582004
allergic_rhinitis	SNOMEDCT	195765002
allergic_rhinitis	SNOMEDCT	195768000
allergic_rhinitis	SNOMEDCT	195770009
allergic_rhinitis	SNOMEDCT	232348003
allergic_rhinitis	SNOMEDCT	717234006
allergic_rhinitis	SNOMEDCT	419271008
allergic_rhinitis	SNOMEDCT	21719001
allergic_rhinitis	SNOMEDCT	86094006
allergic_rhinitis	SNOMEDCT	61582004
allergic_rhinitis	SNOMEDCT	21719001
allergic_rhinitis	SNOMEDCT	21719001
allergic_rhinitis	SNOMEDCT	61582004
allergic_rhinitis	SNOMEDCT	21719001
allergic_rhinitis	SNOMEDCT	367498001
allergic_rhinitis	SNOMEDCT	21719001
allergic_rhinitis	SNOMEDCT	232349006
allergic_rhinitis	SNOMEDCT	233683003
allergic_rhinitis	SNOMEDCT	195772001
allergic_rhinitis	SNOMEDCT	195773006
allergic_rhinitis	SNOMEDCT	8229003
allergic_rhinitis	SNOMEDCT	161524000
allergic_rhinitis	SNOMEDCT	61582004
allergic_rhinitis	SNOMEDCT	232347008
allergic_rhinitis	SNOMEDCT	40055000
allergic_rhinitis	SNOMEDCT	86094006
allergic_rhinitis	SNOMEDCT	266342009
allergic_rhinitis	SNOMEDCT	232346004
allergic_rhinitis	SNOMEDCT	195771008
allergic_rhinitis	SNOMEDCT	446096008
allergic_rhinitis	SNOMEDCT	232350006
allergic_rhinitis	SNOMEDCT	195769008
allergic_rhinitis	SNOMEDCT	61582004
allergic_rhinitis	SNOMEDCT	61582004
allergic_rhinitis	Read2_5digit	14B1.
allergic_rhinitis	Read2_5digit	H120.
allergic_rhinitis	Read2_5digit	H1200
allergic_rhinitis	Read2_5digit	H1201
allergic_rhinitis	Read2_5digit	H1202
allergic_rhinitis	Read2_5digit	H1203
allergic_rhinitis	Read2_5digit	H1204
allergic_rhinitis	Read2_5digit	H1205
allergic_rhinitis	Read2_5digit	H1206
allergic_rhinitis	Read2_5digit	H1207
allergic_rhinitis	Read2_5digit	H120z
allergic_rhinitis	Read2_5digit	H17..
allergic_rhinitis	Read2_5digit	H170.
allergic_rhinitis	Read2_5digit	H171.
allergic_rhinitis	Read2_5digit	H1710
allergic_rhinitis	Read2_5digit	H1711
allergic_rhinitis	Read2_5digit	H172.
allergic_rhinitis	Read2_5digit	H17z.
allergic_rhinitis	Read2_5digit	H18..
allergic_rhinitis	Read2_5digit	Hyu20
allergic_rhinitis	Read2_5digit	Hyu21
allergic_rhinitis	CTV3_5digit	14B1.
allergic_rhinitis	CTV3_5digit	XE0Xx
allergic_rhinitis	CTV3_5digit	H1200
allergic_rhinitis	CTV3_5digit	XE0Xy
allergic_rhinitis	CTV3_5digit	H1202
allergic_rhinitis	CTV3_5digit	H1203
allergic_rhinitis	CTV3_5digit	H1204
allergic_rhinitis	CTV3_5digit	H1205
allergic_rhinitis	CTV3_5digit	H1206
allergic_rhinitis	CTV3_5digit	H1207
allergic_rhinitis	CTV3_5digit	H120z
allergic_rhinitis	CTV3_5digit	H13..
allergic_rhinitis	CTV3_5digit	XE0Y5
allergic_rhinitis	CTV3_5digit	H17..
allergic_rhinitis	CTV3_5digit	X00lA
allergic_rhinitis	CTV3_5digit	XE2QI
allergic_rhinitis	CTV3_5digit	Xa0lX
allergic_rhinitis	CTV3_5digit	XE0Y6
allergic_rhinitis	CTV3_5digit	X00l3
allergic_rhinitis	CTV3_5digit	X00l4
allergic_rhinitis	CTV3_5digit	X00l5
allergic_rhinitis	CTV3_5digit	X00l8
allergic_rhinitis	CTV3_5digit	X00l6
allergic_rhinitis	CTV3_5digit	X00l7
allergic_rhinitis	CTV3_5digit	XaIpW
allergic_rhinitis	CTV3_5digit	XaOb5
allergic_rhinitis	CTV3_5digit	XE0Y7
allergic_rhinitis	CTV3_5digit	X00l9
allergic_rhinitis	CTV3_5digit	H17z.
allergic_rhinitis	CTV3_5digit	H18..
allergic_rhinitis	CTV3_5digit	X1020
allergic_rhinitis	CTV3_5digit	Hyu20
allergic_rhinitis	CTV3_5digit	Hyu21
anxiety	ICD10	F40
anxiety	ICD10	F41
anxiety	Read2	1466.00
anxiety	Read2	146G.00
anxiety	Read2	1B1H.11
anxiety	Read2	1B1V.00
anxiety	Read2	1Bb..00
anxiety	Read2	225J.00
anxiety	Read2	225K.00
anxiety	Read2	285..00
anxiety	Read2	286..00
anxiety	Read2	8G52.00
anxiety	Read2	8G94.00
anxiety	Read2	8HHp.00
anxiety	Read2	9N54.00
anxiety	Read2	E20..00
anxiety	Read2	E200.00
anxiety	Read2	E200000
anxiety	Read2	E200100
anxiety	Read2	E200111
anxiety	Read2	E200200
anxiety	Read2	E200300
anxiety	Read2	E200400
anxiety	Read2	E200500
anxiety	Read2	E200z00
anxiety	Read2	E201B00
anxiety	Read2	E202.00
anxiety	Read2	E202.11
anxiety	Read2	E202.12
anxiety	Read2	E202000
anxiety	Read2	E202100
anxiety	Read2	E202200
anxiety	Read2	E202300
anxiety	Read2	E202400
anxiety	Read2	E202500
anxiety	Read2	E202600
anxiety	Read2	E202700
anxiety	Read2	E202800
anxiety	Read2	E202900
anxiety	Read2	E202A00
anxiety	Read2	E202B00
anxiety	Read2	E202C00
anxiety	Read2	E202D00
anxiety	Read2	E202E00
anxiety	Read2	E202z00
anxiety	Read2	E20y.00
anxiety	Read2	E20y100
anxiety	Read2	E20y200
anxiety	Read2	E20y300
anxiety	Read2	E20yz00
anxiety	Read2	E20z.00
anxiety	Read2	Eu34111
anxiety	Read2	Eu34113
anxiety	Read2	Eu34114
anxiety	Read2	Eu40.00
anxiety	Read2	Eu40000
anxiety	Read2	Eu40011
anxiety	Read2	Eu40012
anxiety	Read2	Eu40100
anxiety	Read2	Eu40112
anxiety	Read2	Eu40200
anxiety	Read2	Eu40211
anxiety	Read2	Eu40212
anxiety	Read2	Eu40213
anxiety	Read2	Eu40214
anxiety	Read2	Eu40300
anxiety	Read2	Eu40y00
anxiety	Read2	Eu40z00
anxiety	Read2	Eu40z11
anxiety	Read2	Eu40z12
anxiety	Read2	Eu41.00
anxiety	Read2	Eu41000
anxiety	Read2	Eu41011
anxiety	Read2	Eu41012
anxiety	Read2	Eu41100
anxiety	Read2	Eu41111
anxiety	Read2	Eu41112
anxiety	Read2	Eu41113
anxiety	Read2	Eu41200
anxiety	Read2	Eu41211
anxiety	Read2	Eu41300
anxiety	Read2	Eu41y00
anxiety	Read2	Eu41y11
anxiety	Read2	Eu41z00
anxiety	Read2	Eu41z11
anxiety	Read2	Z481.00
anxiety	Read2	Z4L1.00
anxiety	Read2	ZV11200
anxiety	CTV3	1466.Ya04H
anxiety	CTV3	XaK2cYanBt
anxiety	CTV3	XE0riY7D8h
anxiety	CTV3	XaIo7YalNU
anxiety	CTV3	X7627Ya0sq
anxiety	CTV3	XaKVAYannE
anxiety	CTV3	XaKVNYannM
anxiety	CTV3	XE1hkYM0rT
anxiety	CTV3	XE1hlY01Fz
anxiety	CTV3	8G52.Y75X5
anxiety	CTV3	Ub0qsYMD7r
anxiety	CTV3	XaL0qYao6e
anxiety	CTV3	9N54.Y7ALK
anxiety	CTV3	E20..Y01Fy
anxiety	CTV3	E200.Y01Gq
anxiety	CTV3	E200.Y01GY
anxiety	CTV3	E2000Y01Gb
anxiety	CTV3	XE1Y7Y01Gc
anxiety	CTV3	Ua1qSYMGBI
anxiety	CTV3	E2002Y01Gl
anxiety	CTV3	X00SbY01Gr
anxiety	CTV3	X00SbY01Gs
anxiety	CTV3	E2004YaYAu
anxiety	CTV3	E2005YaYAv
anxiety	CTV3	E200zY01Ga
anxiety	CTV3	E201BY01Hx
anxiety	CTV3	XE1YAY01GA
anxiety	CTV3	XE1YAYa5am
anxiety	CTV3	X00SWY01GM
anxiety	CTV3	E2020Y01GH
anxiety	CTV3	E2021Y01GL
anxiety	CTV3	E2022Y01GK
anxiety	CTV3	E2023Y01GQ
anxiety	CTV3	E2024Y01GP
anxiety	CTV3	E2025Y01GO
anxiety	CTV3	E2026Y01GG
anxiety	CTV3	E2027Y01GS
anxiety	CTV3	E2028Y01GT
anxiety	CTV3	E2029Y01GF
anxiety	CTV3	X762GY7D9J
anxiety	CTV3	Xa7ljYaVCF
anxiety	CTV3	E202CYaYAy
anxiety	CTV3	X762TY7D9Y
anxiety	CTV3	E202EYaYB0
anxiety	CTV3	XE1YBY01GE
anxiety	CTV3	E20y.Y01G3
anxiety	CTV3	E20y1Y01G6
anxiety	CTV3	E20y2Y01G5
anxiety	CTV3	E20y3Y01G4
anxiety	CTV3	E20yzY01G9
anxiety	CTV3	XE1YEY01G1
anxiety	CTV3	E2112Y01Fv
anxiety	CTV3	E2112Y01Fw
anxiety	CTV3	E2112YMBxo
anxiety	CTV3	Eu40.YMB4R
anxiety	CTV3	X00SVY01GI
anxiety	CTV3	X00SVY01GJ
anxiety	CTV3	X00SXY01GR
anxiety	CTV3	X00SXYa0so
anxiety	CTV3	X00SYY01GU
anxiety	CTV3	Eu40yYMB4V
anxiety	CTV3	Eu40zYMB4W
anxiety	CTV3	Eu41.YMB4X
anxiety	CTV3	Eu410YMB4Y
anxiety	CTV3	E2002Y01Gp
anxiety	CTV3	E2002Y01Gq
anxiety	CTV3	Eu413YMB4b
anxiety	CTV3	XE1ZjYMB4c
anxiety	CTV3	Eu41zYMB4d
anxiety	CTV3	ZV112Ya0e1
anxiety	medcodeid	56251019
anxiety	medcodeid	65032014
anxiety	medcodeid	97986013
anxiety	medcodeid	166341019
anxiety	medcodeid	251630012
anxiety	medcodeid	283464017
anxiety	medcodeid	294994012
anxiety	medcodeid	294995013
anxiety	medcodeid	294998010
anxiety	medcodeid	295029017
anxiety	medcodeid	295032019
anxiety	medcodeid	342665019
anxiety	medcodeid	370048011
anxiety	medcodeid	402503018
anxiety	medcodeid	481154010
anxiety	medcodeid	1210253015
anxiety	medcodeid	1231321013
anxiety	medcodeid	1488717011
anxiety	medcodeid	2533632018
anxiety	medcodeid	2549895012
anxiety	medcodeid	300681000000118
anxiety	medcodeid	294953016
anxiety	medcodeid	294993018
anxiety	medcodeid	295031014
anxiety	medcodeid	295033012
anxiety	medcodeid	296224013
anxiety	medcodeid	296237011
anxiety	medcodeid	296238018
anxiety	medcodeid	138401000006119
anxiety	medcodeid	223631000000113
anxiety	medcodeid	362871000006111
anxiety	medcodeid	363281000006117
anxiety	medcodeid	363641000006114
anxiety	medcodeid	363651000006111
anxiety	medcodeid	363671000006118
anxiety	medcodeid	376741000006119
anxiety	medcodeid	388071000006116
anxiety	medcodeid	398351000006110
anxiety	medcodeid	398561000006117
anxiety	medcodeid	418031000006113
anxiety	medcodeid	418061000006116
anxiety	medcodeid	420671000006112
anxiety	medcodeid	427071000006115
anxiety	medcodeid	488211000006112
anxiety	medcodeid	675881000006115
anxiety	medcodeid	980191000006111
anxiety	medcodeid	419841000006116
anxiety	medcodeid	426871000006113
anxiety	medcodeid	460275012
anxiety	medcodeid	401783019
anxiety	medcodeid	295026012
anxiety	medcodeid	296249012
anxiety	medcodeid	370038014
anxiety	medcodeid	362181000006117
anxiety	medcodeid	363661000006113
anxiety	medcodeid	427061000006110
anxiety	medcodeid	294991016
anxiety	medcodeid	296239014
anxiety	medcodeid	2549835014
anxiety	medcodeid	2665410014
anxiety	medcodeid	402505013
anxiety	medcodeid	294960010
anxiety	medcodeid	294996014
anxiety	medcodeid	418051000006118
anxiety	medcodeid	362881000006114
anxiety	medcodeid	399961000006118
anxiety	medcodeid	294963012
anxiety	medcodeid	485870016
anxiety	medcodeid	339044013
anxiety	medcodeid	294961014
anxiety	medcodeid	295004011
anxiety	medcodeid	296236019
anxiety	medcodeid	401780016
anxiety	medcodeid	488201000006114
anxiety	medcodeid	363681000006115
anxiety	medcodeid	371071000006117
anxiety	medcodeid	420631000006114
anxiety	medcodeid	427231000006111
anxiety	medcodeid	285365017
anxiety	medcodeid	294992011
anxiety	medcodeid	33475016
anxiety	medcodeid	296245018
anxiety	medcodeid	401881014
anxiety	medcodeid	223641000000116
anxiety	SNOMEDCT	33693007
anxiety	SNOMEDCT	38617005
anxiety	SNOMEDCT	58963008
anxiety	SNOMEDCT	102912007
anxiety	SNOMEDCT	161470009
anxiety	SNOMEDCT	183399002
anxiety	SNOMEDCT	191724005
anxiety	SNOMEDCT	191725006
anxiety	SNOMEDCT	191728008
anxiety	SNOMEDCT	191744004
anxiety	SNOMEDCT	191746002
anxiety	SNOMEDCT	228560001
anxiety	SNOMEDCT	247853008
anxiety	SNOMEDCT	268957000
anxiety	SNOMEDCT	21897009
anxiety	SNOMEDCT	371631005
anxiety	SNOMEDCT	54307006
anxiety	SNOMEDCT	395017009
anxiety	SNOMEDCT	414371008
anxiety	SNOMEDCT	417676004
anxiety	SNOMEDCT	199101000000102
anxiety	SNOMEDCT	198288003
anxiety	SNOMEDCT	61569007
anxiety	SNOMEDCT	111475002
anxiety	SNOMEDCT	111475002
anxiety	SNOMEDCT	386810004
anxiety	SNOMEDCT	386810004
anxiety	SNOMEDCT	197480006
anxiety	SNOMEDCT	25501002
anxiety	SNOMEDCT	386810004
anxiety	SNOMEDCT	70691001
anxiety	SNOMEDCT	54307006
anxiety	SNOMEDCT	197480006
anxiety	SNOMEDCT	207363009
anxiety	SNOMEDCT	197480006
anxiety	SNOMEDCT	78667006
anxiety	SNOMEDCT	21897009
anxiety	SNOMEDCT	231504006
anxiety	SNOMEDCT	231504006
anxiety	SNOMEDCT	371631005
anxiety	SNOMEDCT	371631005
anxiety	SNOMEDCT	386810004
anxiety	SNOMEDCT	25501002
anxiety	SNOMEDCT	231504006
anxiety	SNOMEDCT	111475002
anxiety	SNOMEDCT	231501003
anxiety	SNOMEDCT	231504006
anxiety	SNOMEDCT	386810004
anxiety	SNOMEDCT	161464003
anxiety	SNOMEDCT	111475002
anxiety	SNOMEDCT	111475002
anxiety	SNOMEDCT	197480006
anxiety	SNOMEDCT	247845000
anxiety	SNOMEDCT	54587008
anxiety	SNOMEDCT	197480006
anxiety	SNOMEDCT	25501002
anxiety	SNOMEDCT	386808001
anxiety	SNOMEDCT	371631005
anxiety	SNOMEDCT	417620007
anxiety	SNOMEDCT	1402001
anxiety	SNOMEDCT	268958005
anxiety	SNOMEDCT	191708009
anxiety	SNOMEDCT	191726007
anxiety	SNOMEDCT	191722009
anxiety	SNOMEDCT	70691001
anxiety	SNOMEDCT	78667006
anxiety	SNOMEDCT	198288003
anxiety	SNOMEDCT	34563004
anxiety	SNOMEDCT	225624000
anxiety	SNOMEDCT	191709001
anxiety	SNOMEDCT	191733007
anxiety	SNOMEDCT	386810004
anxiety	SNOMEDCT	386810004
anxiety	SNOMEDCT	197480006
anxiety	SNOMEDCT	198288003
anxiety	SNOMEDCT	54587008
anxiety	SNOMEDCT	386810004
anxiety	SNOMEDCT	54587008
anxiety	SNOMEDCT	185348006
anxiety	SNOMEDCT	191722009
anxiety	SNOMEDCT	19887002
anxiety	SNOMEDCT	231504006
anxiety	SNOMEDCT	197480006
anxiety	SNOMEDCT	386810004
anxiety	Read2_5digit	1466.
anxiety	Read2_5digit	146G.
anxiety	Read2_5digit	1B1H.
anxiety	Read2_5digit	1B1V.
anxiety	Read2_5digit	1Bb..
anxiety	Read2_5digit	225J.
anxiety	Read2_5digit	225K.
anxiety	Read2_5digit	8G52.
anxiety	Read2_5digit	8G94.
anxiety	Read2_5digit	8HHp.
anxiety	Read2_5digit	9N54.
anxiety	Read2_5digit	E20..
anxiety	Read2_5digit	E200.
anxiety	Read2_5digit	E2000
anxiety	Read2_5digit	E2001
anxiety	Read2_5digit	E2002
anxiety	Read2_5digit	E2003
anxiety	Read2_5digit	E2004
anxiety	Read2_5digit	E2005
anxiety	Read2_5digit	E200z
anxiety	Read2_5digit	E201B
anxiety	Read2_5digit	E202.
anxiety	Read2_5digit	E2020
anxiety	Read2_5digit	E2021
anxiety	Read2_5digit	E2022
anxiety	Read2_5digit	E2023
anxiety	Read2_5digit	E2024
anxiety	Read2_5digit	E2025
anxiety	Read2_5digit	E2026
anxiety	Read2_5digit	E2027
anxiety	Read2_5digit	E2028
anxiety	Read2_5digit	E2029
anxiety	Read2_5digit	E202A
anxiety	Read2_5digit	E202B
anxiety	Read2_5digit	E202C
anxiety	Read2_5digit	E202D
anxiety	Read2_5digit	E202E
anxiety	Read2_5digit	E20y.
anxiety	Read2_5digit	E20y1
anxiety	Read2_5digit	E20y2
anxiety	Read2_5digit	E20y3
anxiety	Read2_5digit	E20yz
anxiety	Read2_5digit	E20z.
anxiety	Read2_5digit	Eu40.
anxiety	Read2_5digit	Eu400
anxiety	Read2_5digit	Eu401
anxiety	Read2_5digit	Eu402
anxiety	Read2_5digit	Eu403
anxiety	Read2_5digit	Eu40y
anxiety	Read2_5digit	Eu40z
anxiety	Read2_5digit	Eu41.
anxiety	Read2_5digit	Eu410
anxiety	Read2_5digit	Eu411
anxiety	Read2_5digit	Eu412
anxiety	Read2_5digit	Eu413
anxiety	Read2_5digit	Eu41y
anxiety	Read2_5digit	Eu41z
anxiety	Read2_5digit	Z481.
anxiety	Read2_5digit	Z4L1.
anxiety	Read2_5digit	ZV112
anxiety	CTV3_5digit	1466.
anxiety	CTV3_5digit	XaK2c
anxiety	CTV3_5digit	XE0ri
anxiety	CTV3_5digit	XaIo7
anxiety	CTV3_5digit	X7627
anxiety	CTV3_5digit	XaKVA
anxiety	CTV3_5digit	XaKVN
anxiety	CTV3_5digit	XE1hk
anxiety	CTV3_5digit	XE1hl
anxiety	CTV3_5digit	8G52.
anxiety	CTV3_5digit	Ub0qs
anxiety	CTV3_5digit	XaL0q
anxiety	CTV3_5digit	9N54.
anxiety	CTV3_5digit	E20..
anxiety	CTV3_5digit	E200.
anxiety	CTV3_5digit	E2000
anxiety	CTV3_5digit	XE1Y7
anxiety	CTV3_5digit	Ua1qS
anxiety	CTV3_5digit	E2002
anxiety	CTV3_5digit	X00Sb
anxiety	CTV3_5digit	E2004
anxiety	CTV3_5digit	E2005
anxiety	CTV3_5digit	E200z
anxiety	CTV3_5digit	E201B
anxiety	CTV3_5digit	XE1YA
anxiety	CTV3_5digit	X00SW
anxiety	CTV3_5digit	E2020
anxiety	CTV3_5digit	E2021
anxiety	CTV3_5digit	E2022
anxiety	CTV3_5digit	E2023
anxiety	CTV3_5digit	E2024
anxiety	CTV3_5digit	E2025
anxiety	CTV3_5digit	E2026
anxiety	CTV3_5digit	E2027
anxiety	CTV3_5digit	E2028
anxiety	CTV3_5digit	E2029
anxiety	CTV3_5digit	X762G
anxiety	CTV3_5digit	Xa7lj
anxiety	CTV3_5digit	E202C
anxiety	CTV3_5digit	X762T
anxiety	CTV3_5digit	E202E
anxiety	CTV3_5digit	XE1YB
anxiety	CTV3_5digit	E20y.
anxiety	CTV3_5digit	E20y2
anxiety	CTV3_5digit	E20y3
anxiety	CTV3_5digit	E20yz
anxiety	CTV3_5digit	XE1YE
anxiety	CTV3_5digit	E2112
anxiety	CTV3_5digit	Eu40.
anxiety	CTV3_5digit	X00SV
anxiety	CTV3_5digit	X00SX
anxiety	CTV3_5digit	X00SY
anxiety	CTV3_5digit	Eu40y
anxiety	CTV3_5digit	Eu40z
anxiety	CTV3_5digit	Eu41.
anxiety	CTV3_5digit	Eu410
anxiety	CTV3_5digit	Eu413
anxiety	CTV3_5digit	XE1Zj
anxiety	CTV3_5digit	Eu41z
anxiety	CTV3_5digit	ZV112
asthma	ICD10	J45
asthma	ICD10	J46
asthma	Read2	14B4.00
asthma	Read2	173A.00
asthma	Read2	173c.00
asthma	Read2	173d.00
asthma	Read2	1780.00
asthma	Read2	1O2..00
asthma	Read2	2126200
asthma	Read2	212G.00
asthma	Read2	H312000
asthma	Read2	H33..00
asthma	Read2	H33..11
asthma	Read2	H330.00
asthma	Read2	H330.11
asthma	Read2	H330.12
asthma	Read2	H330.13
asthma	Read2	H330.14
asthma	Read2	H330000
asthma	Read2	H330011
asthma	Read2	H330100
asthma	Read2	H330111
asthma	Read2	H330z00
asthma	Read2	H331.00
asthma	Read2	H331.11
asthma	Read2	H331000
asthma	Read2	H331100
asthma	Read2	H331111
asthma	Read2	H331z00
asthma	Read2	H332.00
asthma	Read2	H333.00
asthma	Read2	H334.00
asthma	Read2	H335.00
asthma	Read2	H33z.00
asthma	Read2	H33z.11
asthma	Read2	H33z000
asthma	Read2	H33z011
asthma	Read2	H33z100
asthma	Read2	H33z111
asthma	Read2	H33z200
asthma	Read2	H33zz00
asthma	Read2	H33zz11
asthma	Read2	H33zz12
asthma	Read2	H33zz13
asthma	CTV3	14B4.Ya050
asthma	CTV3	173A.YadS4
asthma	CTV3	X1025Y108P
asthma	CTV3	XaKdkYany0
asthma	CTV3	XaJFGYamDq
asthma	CTV3	XaIuGYaleb
asthma	CTV3	21262YaYRj
asthma	CTV3	H3120Y108g
asthma	CTV3	H33..Y107p
asthma	CTV3	H33..Y107q
asthma	CTV3	XE0YQY108A
asthma	CTV3	X101xY1084
asthma	CTV3	X101tY107w
asthma	CTV3	X1020Y108C
asthma	CTV3	X1020Y108E
asthma	CTV3	XE0YRY1085
asthma	CTV3	XE0YSY1086
asthma	CTV3	X101yY1087
asthma	CTV3	H330zY1088
asthma	CTV3	XE0YTY108G
asthma	CTV3	X101uY107x
asthma	CTV3	H3310Y108I
asthma	CTV3	XE0YUY108J
asthma	CTV3	X1022Y108K
asthma	CTV3	H331zY108L
asthma	CTV3	H332.YMAjI
asthma	CTV3	Xa1hDYaY9k
asthma	CTV3	Xa9zfYaYk2
asthma	CTV3	Ua1AXYMFVN
asthma	CTV3	Xaa7BYaw0M
asthma	CTV3	H33z.Y107y
asthma	CTV3	H33z.Yalcg
asthma	CTV3	XE0YVY108m
asthma	CTV3	XE0YWYM1gM
asthma	CTV3	XM0s2YMH4l
asthma	CTV3	XE0YXY1080
asthma	CTV3	X101zY1089
asthma	medcodeid	95786019
asthma	medcodeid	253533013
asthma	medcodeid	301485011
asthma	medcodeid	338238011
asthma	medcodeid	350154010
asthma	medcodeid	396114013
asthma	medcodeid	1483199016
asthma	medcodeid	104872017
asthma	medcodeid	301508013
asthma	medcodeid	350149018
asthma	medcodeid	350151019
asthma	medcodeid	477291000006114
asthma	medcodeid	655601000006113
asthma	medcodeid	655611000006111
asthma	medcodeid	660351000006118
asthma	medcodeid	929091000006111
asthma	medcodeid	983771000006118
asthma	medcodeid	419211018
asthma	medcodeid	145961000006117
asthma	medcodeid	151338014
asthma	medcodeid	2535857010
asthma	medcodeid	301499010
asthma	medcodeid	350153016
asthma	medcodeid	301509017
asthma	medcodeid	251716013
asthma	medcodeid	350152014
asthma	medcodeid	2240591000000119
asthma	medcodeid	301450011
asthma	medcodeid	301480018
asthma	medcodeid	409865018
asthma	medcodeid	350147016
asthma	medcodeid	21390015
asthma	medcodeid	496491000006117
asthma	medcodeid	396118011
asthma	medcodeid	1780388018
asthma	medcodeid	396119015
asthma	medcodeid	350148014
asthma	medcodeid	817361000006114
asthma	medcodeid	301511014
asthma	medcodeid	350156012
asthma	medcodeid	396120014
asthma	medcodeid	98546013
asthma	SNOMEDCT	57607007
asthma	SNOMEDCT	162660004
asthma	SNOMEDCT	195967001
asthma	SNOMEDCT	225057002
asthma	SNOMEDCT	233683003
asthma	SNOMEDCT	266361008
asthma	SNOMEDCT	389145006
asthma	SNOMEDCT	63088003
asthma	SNOMEDCT	266361008
asthma	SNOMEDCT	233679003
asthma	SNOMEDCT	708093000
asthma	SNOMEDCT	405720007
asthma	SNOMEDCT	31387002
asthma	SNOMEDCT	389145006
asthma	SNOMEDCT	407674008
asthma	SNOMEDCT	57607007
asthma	SNOMEDCT	708038006
asthma	SNOMEDCT	708090002
asthma	SNOMEDCT	1086701000000102
asthma	SNOMEDCT	195967001
asthma	SNOMEDCT	424643009
asthma	SNOMEDCT	233683003
asthma	SNOMEDCT	195977004
asthma	SNOMEDCT	161527007
asthma	SNOMEDCT	389145006
asthma	SNOMEDCT	866881000000101
asthma	SNOMEDCT	195949008
asthma	SNOMEDCT	195967001
asthma	SNOMEDCT	708038006
asthma	SNOMEDCT	233678006
asthma	SNOMEDCT	12428000
asthma	SNOMEDCT	734904007
asthma	SNOMEDCT	401193004
asthma	SNOMEDCT	708038006
asthma	SNOMEDCT	233679003
asthma	SNOMEDCT	195967001
asthma	SNOMEDCT	708094006
asthma	SNOMEDCT	195967001
asthma	SNOMEDCT	1086711000000100
asthma	Read2_5digit	14B4.
asthma	Read2_5digit	173A.
asthma	Read2_5digit	173c.
asthma	Read2_5digit	173d.
asthma	Read2_5digit	1780.
asthma	Read2_5digit	1O2..
asthma	Read2_5digit	21262
asthma	Read2_5digit	212G.
asthma	Read2_5digit	H3120
asthma	Read2_5digit	H33..
asthma	Read2_5digit	H330.
asthma	Read2_5digit	H3300
asthma	Read2_5digit	H3301
asthma	Read2_5digit	H330z
asthma	Read2_5digit	H331.
asthma	Read2_5digit	H3310
asthma	Read2_5digit	H3311
asthma	Read2_5digit	H331z
asthma	Read2_5digit	H332.
asthma	Read2_5digit	H333.
asthma	Read2_5digit	H334.
asthma	Read2_5digit	H335.
asthma	Read2_5digit	H33z.
asthma	Read2_5digit	H33z0
asthma	Read2_5digit	H33z1
asthma	Read2_5digit	H33z2
asthma	Read2_5digit	H33zz
asthma	CTV3_5digit	14B4.
asthma	CTV3_5digit	173A.
asthma	CTV3_5digit	X1025
asthma	CTV3_5digit	XaKdk
asthma	CTV3_5digit	XaJFG
asthma	CTV3_5digit	XaIuG
asthma	CTV3_5digit	21262
asthma	CTV3_5digit	H3120
asthma	CTV3_5digit	H33..
asthma	CTV3_5digit	XE0YQ
asthma	CTV3_5digit	X101x
asthma	CTV3_5digit	X101t
asthma	CTV3_5digit	X1020
asthma	CTV3_5digit	XE0YR
asthma	CTV3_5digit	XE0YS
asthma	CTV3_5digit	X101y
asthma	CTV3_5digit	H330z
asthma	CTV3_5digit	XE0YT
asthma	CTV3_5digit	X101u
asthma	CTV3_5digit	H3310
asthma	CTV3_5digit	XE0YU
asthma	CTV3_5digit	X1022
asthma	CTV3_5digit	H331z
asthma	CTV3_5digit	H332.
asthma	CTV3_5digit	Xa1hD
asthma	CTV3_5digit	Xa9zf
asthma	CTV3_5digit	Ua1AX
asthma	CTV3_5digit	Xaa7B
asthma	CTV3_5digit	H33z.
asthma	CTV3_5digit	XE0YV
asthma	CTV3_5digit	XE0YW
asthma	CTV3_5digit	XM0s2
asthma	CTV3_5digit	XE0YX
asthma	CTV3_5digit	X101z
atopic_dermatitis	ICD10	L20
atopic_dermatitis	Read2	M11..00
atopic_dermatitis	Read2	M111.00
atopic_dermatitis	Read2	M11z.00
atopic_dermatitis	CTV3	M11..Y50Ca
atopic_dermatitis	CTV3	M111.Y50Co
atopic_dermatitis	CTV3	M111.Y50Cr
atopic_dermatitis	CTV3	XE1C6Ya6ZY
atopic_dermatitis	CTV3	M11z.Y50Ct
atopic_dermatitis	medcodeid	308485016
atopic_dermatitis	medcodeid	308497015
atopic_dermatitis	medcodeid	497341000006116
atopic_dermatitis	SNOMEDCT	24079001
atopic_dermatitis	SNOMEDCT	24079001
atopic_dermatitis	SNOMEDCT	24079001
atopic_dermatitis	Read2_5digit	M11..
atopic_dermatitis	Read2_5digit	M111.
atopic_dermatitis	Read2_5digit	M11z.
atopic_dermatitis	CTV3_5digit	M11..
atopic_dermatitis	CTV3_5digit	M111.
atopic_dermatitis	CTV3_5digit	XE1C6
atopic_dermatitis	CTV3_5digit	M11z.
b12_def	ICD10	D51
b12_def	Read2	1452.00
b12_def	Read2	66E..00
b12_def	Read2	66E1.00
b12_def	Read2	66E2.00
b12_def	Read2	66E3.00
b12_def	Read2	66E4.00
b12_def	Read2	66E5.00
b12_def	Read2	66E6.00
b12_def	Read2	66E7.00
b12_def	Read2	66E8.00
b12_def	Read2	66EZ.00
b12_def	Read2	C262100
b12_def	Read2	D010.00
b12_def	Read2	D010.11
b12_def	Read2	D010.12
b12_def	Read2	D010.13
b12_def	Read2	D011.00
b12_def	Read2	D011.11
b12_def	Read2	D011000
b12_def	Read2	D011011
b12_def	Read2	D011013
b12_def	Read2	D011100
b12_def	Read2	D011200
b12_def	Read2	D011X00
b12_def	Read2	D011z00
b12_def	Read2	D013000
b12_def	Read2	Dyu0100
b12_def	Read2	Dyu0200
b12_def	Read2	Dyu0600
b12_def	Read2	F11x600
b12_def	Read2	F162.00
b12_def	Read2	F381500
b12_def	CTV3	1452.Ya044
b12_def	CTV3	66E..Y79Ye
b12_def	CTV3	66E1.YacA9
b12_def	CTV3	66E2.YacAA
b12_def	CTV3	66E3.Y79Yh
b12_def	CTV3	66E4.Y7A1T
b12_def	CTV3	66E5.Y7A1U
b12_def	CTV3	66E6.Y7A1V
b12_def	CTV3	66E7.YacSq
b12_def	CTV3	66E8.Y79Yi
b12_def	CTV3	66EZ.YacAB
b12_def	CTV3	C2621Y41zo
b12_def	CTV3	XE2roY20aB
b12_def	CTV3	XE2roY20aD
b12_def	CTV3	X20CDY20aF
b12_def	CTV3	X20CCY20aE
b12_def	CTV3	XE13gY20a6
b12_def	CTV3	Xa9AwY20a4
b12_def	CTV3	XE13hY20a9
b12_def	CTV3	X20CEY20aG
b12_def	CTV3	X20CEY20aI
b12_def	CTV3	X20CBY20aA
b12_def	CTV3	D0111Y20a8
b12_def	CTV3	X40SUY41jn
b12_def	CTV3	Dyu06YMAAc
b12_def	CTV3	D011zY20a7
b12_def	CTV3	D0130Y20a2
b12_def	CTV3	Dyu01YMAAX
b12_def	CTV3	Dyu02YMAAY
b12_def	CTV3	F11x6Y00Kl
b12_def	CTV3	F162.Y00XQ
b12_def	CTV3	F162.Y00XR
b12_def	CTV3	F3815Y00bY
b12_def	medcodeid	264784016
b12_def	medcodeid	264785015
b12_def	medcodeid	264788018
b12_def	medcodeid	297018015
b12_def	medcodeid	297589013
b12_def	medcodeid	351106013
b12_def	medcodeid	351107016
b12_def	medcodeid	294571016
b12_def	medcodeid	399198011
b12_def	medcodeid	62031000006117
b12_def	medcodeid	62281000006111
b12_def	medcodeid	223491000000112
b12_def	medcodeid	223501000000118
b12_def	medcodeid	501111000006119
b12_def	medcodeid	501121000006110
b12_def	medcodeid	294568012
b12_def	medcodeid	251614016
b12_def	medcodeid	293008012
b12_def	medcodeid	501101000006117
b12_def	medcodeid	501131000006113
b12_def	medcodeid	62261000006118
b12_def	medcodeid	356607016
b12_def	medcodeid	264786019
b12_def	medcodeid	399201018
b12_def	medcodeid	351104011
b12_def	medcodeid	293948018
b12_def	medcodeid	264780013
b12_def	medcodeid	264783010
b12_def	medcodeid	505888017
b12_def	medcodeid	100638016
b12_def	medcodeid	293924010
b12_def	medcodeid	294579019
b12_def	SNOMEDCT	170822000
b12_def	SNOMEDCT	170823005
b12_def	SNOMEDCT	170826002
b12_def	SNOMEDCT	192817003
b12_def	SNOMEDCT	193213003
b12_def	SNOMEDCT	234361004
b12_def	SNOMEDCT	234362006
b12_def	SNOMEDCT	49472006
b12_def	SNOMEDCT	49472006
b12_def	SNOMEDCT	191142007
b12_def	SNOMEDCT	49472006
b12_def	SNOMEDCT	84027009
b12_def	SNOMEDCT	234363001
b12_def	SNOMEDCT	170819002
b12_def	SNOMEDCT	170818005
b12_def	SNOMEDCT	267517008
b12_def	SNOMEDCT	161457000
b12_def	SNOMEDCT	190634004
b12_def	SNOMEDCT	170825003
b12_def	SNOMEDCT	170820008
b12_def	SNOMEDCT	49472006
b12_def	SNOMEDCT	237934001
b12_def	SNOMEDCT	170824004
b12_def	SNOMEDCT	267517008
b12_def	SNOMEDCT	234360003
b12_def	SNOMEDCT	191154007
b12_def	SNOMEDCT	170818005
b12_def	SNOMEDCT	170821007
b12_def	SNOMEDCT	84027009
b12_def	SNOMEDCT	60576007
b12_def	SNOMEDCT	49472006
b12_def	SNOMEDCT	49472006
b12_def	Read2_5digit	1452.
b12_def	Read2_5digit	66E..
b12_def	Read2_5digit	66E1.
b12_def	Read2_5digit	66E2.
b12_def	Read2_5digit	66E3.
b12_def	Read2_5digit	66E4.
b12_def	Read2_5digit	66E5.
b12_def	Read2_5digit	66E6.
b12_def	Read2_5digit	66E7.
b12_def	Read2_5digit	66E8.
b12_def	Read2_5digit	66EZ.
b12_def	Read2_5digit	C2621
b12_def	Read2_5digit	D010.
b12_def	Read2_5digit	D011.
b12_def	Read2_5digit	D0110
b12_def	Read2_5digit	D0111
b12_def	Read2_5digit	D0112
b12_def	Read2_5digit	D011X
b12_def	Read2_5digit	D011z
b12_def	Read2_5digit	D0130
b12_def	Read2_5digit	Dyu01
b12_def	Read2_5digit	Dyu02
b12_def	Read2_5digit	Dyu06
b12_def	Read2_5digit	F11x6
b12_def	Read2_5digit	F162.
b12_def	Read2_5digit	F3815
b12_def	CTV3_5digit	1452.
b12_def	CTV3_5digit	66E..
b12_def	CTV3_5digit	66E1.
b12_def	CTV3_5digit	66E2.
b12_def	CTV3_5digit	66E3.
b12_def	CTV3_5digit	66E4.
b12_def	CTV3_5digit	66E5.
b12_def	CTV3_5digit	66E6.
b12_def	CTV3_5digit	66E7.
b12_def	CTV3_5digit	66E8.
b12_def	CTV3_5digit	66EZ.
b12_def	CTV3_5digit	C2621
b12_def	CTV3_5digit	XE2ro
b12_def	CTV3_5digit	X20CD
b12_def	CTV3_5digit	X20CC
b12_def	CTV3_5digit	XE13g
b12_def	CTV3_5digit	Xa9Aw
b12_def	CTV3_5digit	XE13h
b12_def	CTV3_5digit	X20CE
b12_def	CTV3_5digit	X20CB
b12_def	CTV3_5digit	D0111
b12_def	CTV3_5digit	X40SU
b12_def	CTV3_5digit	Dyu06
b12_def	CTV3_5digit	D011z
b12_def	CTV3_5digit	D0130
b12_def	CTV3_5digit	Dyu01
b12_def	CTV3_5digit	Dyu02
b12_def	CTV3_5digit	F11x6
b12_def	CTV3_5digit	F162.
b12_def	CTV3_5digit	F3815
BPH	ICD10	N40
BPH	ICD10	N40.0
BPH	ICD10	N40.1
BPH	Read2	14E1.00
BPH	Read2	1AA..00
BPH	Read2	K20..00
BPH	Read2	K20..14
BPH	Read2	K20..15
BPH	Read2	K20..16
BPH	Read2	K200.00
BPH	Read2	K201.00
BPH	Read2	K202.00
BPH	Read2	K20z.00
BPH	CTV3	14E1.Ya05O
BPH	CTV3	1AA..Y7ETm
BPH	CTV3	XE0e6YaYkq
BPH	CTV3	XE0e6Y7J94
BPH	CTV3	XE0e6YaYke
BPH	CTV3	K200.YM0mf
BPH	CTV3	K201.YM0mg
BPH	CTV3	K202.YM0mh
BPH	CTV3	K20z.YM0mi
BPH	medcodeid	19794011
BPH	medcodeid	304383016
BPH	medcodeid	304382014
BPH	medcodeid	304385011
BPH	medcodeid	396742015
BPH	medcodeid	645331000006112
BPH	medcodeid	304384010
BPH	medcodeid	251774018
BPH	medcodeid	396738018
BPH	medcodeid	203421000006110
BPH	SNOMEDCT	11441004
BPH	SNOMEDCT	197959008
BPH	SNOMEDCT	433234005
BPH	SNOMEDCT	433234005
BPH	SNOMEDCT	266569009
BPH	SNOMEDCT	266569009
BPH	SNOMEDCT	197960003
BPH	SNOMEDCT	161555006
BPH	SNOMEDCT	266569009
BPH	Read2_5digit	14E1.
BPH	Read2_5digit	1AA..
BPH	Read2_5digit	K20..
BPH	Read2_5digit	K200.
BPH	Read2_5digit	K201.
BPH	Read2_5digit	K202.
BPH	Read2_5digit	K20z.
BPH	CTV3_5digit	14E1.
BPH	CTV3_5digit	1AA..
BPH	CTV3_5digit	XE0e6
BPH	CTV3_5digit	K200.
BPH	CTV3_5digit	K201.
BPH	CTV3_5digit	K202.
BPH	CTV3_5digit	K20z.
bronchiectasis	ICD10	J47
bronchiectasis	Read2	A115.00
bronchiectasis	Read2	H34..00
bronchiectasis	Read2	H340.00
bronchiectasis	Read2	H341.00
bronchiectasis	Read2	H34z.00
bronchiectasis	CTV3	A115.Y103f
bronchiectasis	CTV3	H34..Y103S
bronchiectasis	CTV3	H340.Y103T
bronchiectasis	CTV3	H341.Y103e
bronchiectasis	CTV3	H34z.Y103U
bronchiectasis	medcodeid	21163015
bronchiectasis	medcodeid	301524014
bronchiectasis	medcodeid	301525010
bronchiectasis	medcodeid	301526011
bronchiectasis	medcodeid	38677017
bronchiectasis	SNOMEDCT	12295008
bronchiectasis	SNOMEDCT	195984007
bronchiectasis	SNOMEDCT	195985008
bronchiectasis	SNOMEDCT	12295008
bronchiectasis	SNOMEDCT	23022004
bronchiectasis	Read2_5digit	A115.
bronchiectasis	Read2_5digit	H34..
bronchiectasis	Read2_5digit	H340.
bronchiectasis	Read2_5digit	H341.
bronchiectasis	Read2_5digit	H34z.
bronchiectasis	CTV3_5digit	A115.
bronchiectasis	CTV3_5digit	H34..
bronchiectasis	CTV3_5digit	H340.
bronchiectasis	CTV3_5digit	H341.
bronchiectasis	CTV3_5digit	H34z.
bursitis	ICD10	M70.1
bursitis	ICD10	M70.2
bursitis	ICD10	M70.3
bursitis	ICD10	M70.4
bursitis	ICD10	M70.5
bursitis	ICD10	M70.6
bursitis	ICD10	M70.7
bursitis	ICD10	M71.3
bursitis	ICD10	M71.5
bursitis	ICD10	M71.8
bursitis	ICD10	M71.9
bursitis	ICD10	M75.5
bursitis	ICD10	M76.4
bursitis	Read2	N040Q00
bursitis	Read2	N211600
bursitis	Read2	N211700
bursitis	Read2	N211z12
bursitis	Read2	N213300
bursitis	Read2	N214000
bursitis	Read2	N214100
bursitis	Read2	N215100
bursitis	Read2	N215700
bursitis	Read2	N215A00
bursitis	Read2	N216000
bursitis	Read2	N216011
bursitis	Read2	N216012
bursitis	Read2	N216100
bursitis	Read2	N216200
bursitis	Read2	N216300
bursitis	Read2	N216500
bursitis	Read2	N216600
bursitis	Read2	N216700
bursitis	Read2	N216z11
bursitis	Read2	N217300
bursitis	Read2	N222z00
bursitis	Read2	N223.00
bursitis	Read2	N223.11
bursitis	Read2	N224400
bursitis	Read2	N225112
bursitis	Read2	NyuA000
bursitis	Read2	NyuA100
bursitis	Read2	NyuA200
bursitis	Read2	NyuA500
bursitis	Read2	NyuA600
bursitis	CTV3	N040QYMAqJ
bursitis	CTV3	N2116Y70Sk
bursitis	CTV3	N2117Y70Sl
bursitis	CTV3	N2133Y70Su
bursitis	CTV3	N2140Y70TV
bursitis	CTV3	N2141Y70TW
bursitis	CTV3	N2151Y70U7
bursitis	CTV3	N2157Y70U8
bursitis	CTV3	X706qY70U9
bursitis	CTV3	XE1FOY70Ue
bursitis	CTV3	X7073Y70Ud
bursitis	CTV3	X7075Y70Uj
bursitis	CTV3	N2161Y70UU
bursitis	CTV3	XE1FPY70Uk
bursitis	CTV3	N2163Y70Uc
bursitis	CTV3	N2165Y70Uf
bursitis	CTV3	N2166Y70Ug
bursitis	CTV3	N2167Y70Uh
bursitis	CTV3	X7074Y70Ui
bursitis	CTV3	N2173Y70VD
bursitis	CTV3	N222zY70Vz
bursitis	CTV3	XE1FYY70Vx
bursitis	CTV3	X707cY70Vw
bursitis	CTV3	N2244Y70Xp
bursitis	CTV3	X70CPY70mo
bursitis	CTV3	NyuA0YMAOU
bursitis	CTV3	NyuA1YMAOV
bursitis	CTV3	NyuA2YMAOW
bursitis	CTV3	NyuA5YMAOZ
bursitis	CTV3	NyuA6YMAOa
bursitis	medcodeid	13682017
bursitis	medcodeid	68050018
bursitis	medcodeid	73041019
bursitis	medcodeid	73788010
bursitis	medcodeid	75415016
bursitis	medcodeid	130615018
bursitis	medcodeid	311364019
bursitis	medcodeid	311481012
bursitis	medcodeid	359589014
bursitis	medcodeid	359624014
bursitis	medcodeid	359840014
bursitis	medcodeid	311469013
bursitis	medcodeid	312658018
bursitis	medcodeid	312659014
bursitis	medcodeid	312662012
bursitis	medcodeid	312663019
bursitis	medcodeid	400297017
bursitis	medcodeid	2673129012
bursitis	medcodeid	135200013
bursitis	medcodeid	334283017
bursitis	medcodeid	28870010
bursitis	medcodeid	400304018
bursitis	medcodeid	359590017
bursitis	medcodeid	359579010
bursitis	medcodeid	95394012
bursitis	medcodeid	106668015
bursitis	medcodeid	128331014
bursitis	medcodeid	312657011
bursitis	medcodeid	122681000006110
bursitis	medcodeid	221591000000112
bursitis	medcodeid	309812014
bursitis	SNOMEDCT	7674000
bursitis	SNOMEDCT	40799003
bursitis	SNOMEDCT	43800000
bursitis	SNOMEDCT	44245003
bursitis	SNOMEDCT	45231001
bursitis	SNOMEDCT	78715003
bursitis	SNOMEDCT	202868003
bursitis	SNOMEDCT	202941002
bursitis	SNOMEDCT	240002009
bursitis	SNOMEDCT	240033006
bursitis	SNOMEDCT	240202000
bursitis	SNOMEDCT	84017003
bursitis	SNOMEDCT	111243002
bursitis	SNOMEDCT	81498004
bursitis	SNOMEDCT	202941002
bursitis	SNOMEDCT	84017003
bursitis	SNOMEDCT	111243002
bursitis	SNOMEDCT	425940002
bursitis	SNOMEDCT	81498004
bursitis	SNOMEDCT	221695002
bursitis	SNOMEDCT	17059001
bursitis	SNOMEDCT	84017003
bursitis	SNOMEDCT	240003004
bursitis	SNOMEDCT	239993003
bursitis	SNOMEDCT	57356000
bursitis	SNOMEDCT	64166009
bursitis	SNOMEDCT	77323000
bursitis	SNOMEDCT	712484007
bursitis	SNOMEDCT	240004005
bursitis	SNOMEDCT	84017003
bursitis	Read2_5digit	N040Q
bursitis	Read2_5digit	N2116
bursitis	Read2_5digit	N2117
bursitis	Read2_5digit	N2133
bursitis	Read2_5digit	N2140
bursitis	Read2_5digit	N2141
bursitis	Read2_5digit	N2151
bursitis	Read2_5digit	N2157
bursitis	Read2_5digit	N215A
bursitis	Read2_5digit	N2160
bursitis	Read2_5digit	N2161
bursitis	Read2_5digit	N2162
bursitis	Read2_5digit	N2163
bursitis	Read2_5digit	N2165
bursitis	Read2_5digit	N2166
bursitis	Read2_5digit	N2167
bursitis	Read2_5digit	N222z
bursitis	Read2_5digit	N223.
bursitis	Read2_5digit	N2244
bursitis	Read2_5digit	NyuA0
bursitis	Read2_5digit	NyuA1
bursitis	Read2_5digit	NyuA2
bursitis	Read2_5digit	NyuA5
bursitis	Read2_5digit	NyuA6
bursitis	CTV3_5digit	N040Q
bursitis	CTV3_5digit	N2116
bursitis	CTV3_5digit	N2117
bursitis	CTV3_5digit	N2133
bursitis	CTV3_5digit	N2140
bursitis	CTV3_5digit	N2141
bursitis	CTV3_5digit	N2151
bursitis	CTV3_5digit	N2157
bursitis	CTV3_5digit	X706q
bursitis	CTV3_5digit	XE1FO
bursitis	CTV3_5digit	X7073
bursitis	CTV3_5digit	X7075
bursitis	CTV3_5digit	N2161
bursitis	CTV3_5digit	XE1FP
bursitis	CTV3_5digit	N2163
bursitis	CTV3_5digit	N2165
bursitis	CTV3_5digit	N2166
bursitis	CTV3_5digit	N2167
bursitis	CTV3_5digit	X7074
bursitis	CTV3_5digit	N2173
bursitis	CTV3_5digit	N222z
bursitis	CTV3_5digit	XE1FY
bursitis	CTV3_5digit	X707c
bursitis	CTV3_5digit	N2244
bursitis	CTV3_5digit	X70CP
bursitis	CTV3_5digit	NyuA0
bursitis	CTV3_5digit	NyuA1
bursitis	CTV3_5digit	NyuA2
bursitis	CTV3_5digit	NyuA5
bursitis	CTV3_5digit	NyuA6
calcification	ICD10	M65.2
calcification	ICD10	M71.4
calcification	ICD10	M75.3
calcification	ICD10	M76.2
calcification	ICD10	M77.2
calcification	ICD10	M77.3
calcification	Read2	N211100
calcification	Read2	N212000
calcification	Read2	N214200
calcification	Read2	N215300
calcification	Read2	N216211
calcification	Read2	N217700
calcification	Read2	N21z100
calcification	Read2	N23y900
calcification	CTV3	N2111Y70SG
calcification	CTV3	XE1FLY70SJ
calcification	CTV3	N2142Y70TA
calcification	CTV3	N2153Y70UM
calcification	CTV3	Xa1uRYa3hY
calcification	CTV3	N2177YM1gW
calcification	CTV3	N21z1Y70S9
calcification	CTV3	N23y9YMAqK
calcification	medcodeid	178460018
calcification	medcodeid	483645017
calcification	medcodeid	91871010
calcification	medcodeid	158048010
calcification	medcodeid	311398011
calcification	medcodeid	1786700015
calcification	medcodeid	139830015
calcification	medcodeid	221601000000118
calcification	SNOMEDCT	111242007
calcification	SNOMEDCT	27741009
calcification	SNOMEDCT	55260003
calcification	SNOMEDCT	95414005
calcification	SNOMEDCT	50921008
calcification	SNOMEDCT	399114005
calcification	SNOMEDCT	84308008
calcification	SNOMEDCT	60644007
calcification	Read2_5digit	N2111
calcification	Read2_5digit	N2120
calcification	Read2_5digit	N2142
calcification	Read2_5digit	N2153
calcification	Read2_5digit	N2162
calcification	Read2_5digit	N2177
calcification	Read2_5digit	N21z1
calcification	Read2_5digit	N23y9
calcification	CTV3_5digit	N2111
calcification	CTV3_5digit	N2142
calcification	CTV3_5digit	N2153
calcification	CTV3_5digit	Xa1uR
calcification	CTV3_5digit	N2177
calcification	CTV3_5digit	N21z1
calcification	CTV3_5digit	N23y9
carpal_tunnel	ICD10	G56.0
carpal_tunnel	Read2	7056000
carpal_tunnel	Read2	7056011
carpal_tunnel	Read2	7056200
carpal_tunnel	Read2	7056400
carpal_tunnel	Read2	705A100
carpal_tunnel	Read2	85BE.00
carpal_tunnel	Read2	8Hlr.00
carpal_tunnel	Read2	9Nu3000
carpal_tunnel	Read2	F340.00
carpal_tunnel	Read2	F340.12
carpal_tunnel	CTV3	70560YMGrq
carpal_tunnel	CTV3	70560YanqD
carpal_tunnel	CTV3	70562Y00vX
carpal_tunnel	CTV3	70564Ya2Pj
carpal_tunnel	CTV3	XaPpHYasRZ
carpal_tunnel	CTV3	85BE.Y73CL
carpal_tunnel	CTV3	XaZhOYaviT
carpal_tunnel	CTV3	XaZbYYaveq
carpal_tunnel	CTV3	XE15gY00Zr
carpal_tunnel	CTV3	XE15gY00Zt
carpal_tunnel	medcodeid	282332019
carpal_tunnel	medcodeid	494859016
carpal_tunnel	medcodeid	2551763014
carpal_tunnel	medcodeid	2194181000000113
carpal_tunnel	medcodeid	497880019
carpal_tunnel	medcodeid	266126010
carpal_tunnel	medcodeid	2203731000000110
carpal_tunnel	medcodeid	266128011
carpal_tunnel	medcodeid	742721000000115
carpal_tunnel	medcodeid	95473010
carpal_tunnel	SNOMEDCT	182641004
carpal_tunnel	SNOMEDCT	47534009
carpal_tunnel	SNOMEDCT	47534009
carpal_tunnel	SNOMEDCT	845991000000109
carpal_tunnel	SNOMEDCT	57406009
carpal_tunnel	SNOMEDCT	171839006
carpal_tunnel	SNOMEDCT	850481000000105
carpal_tunnel	SNOMEDCT	171841007
carpal_tunnel	SNOMEDCT	442573000
carpal_tunnel	SNOMEDCT	57406009
carpal_tunnel	Read2_5digit	70560
carpal_tunnel	Read2_5digit	70562
carpal_tunnel	Read2_5digit	70564
carpal_tunnel	Read2_5digit	705A1
carpal_tunnel	Read2_5digit	85BE.
carpal_tunnel	Read2_5digit	8Hlr.
carpal_tunnel	Read2_5digit	9Nu30
carpal_tunnel	Read2_5digit	F340.
carpal_tunnel	CTV3_5digit	70560
carpal_tunnel	CTV3_5digit	70562
carpal_tunnel	CTV3_5digit	70564
carpal_tunnel	CTV3_5digit	XaPpH
carpal_tunnel	CTV3_5digit	85BE.
carpal_tunnel	CTV3_5digit	XaZhO
carpal_tunnel	CTV3_5digit	XaZbY
carpal_tunnel	CTV3_5digit	XE15g
cataract	ICD10	H25
cataract	ICD10	H26.0
cataract	ICD10	H26.2
cataract	ICD10	H26.4
cataract	ICD10	H26.8
cataract	ICD10	H26.9
cataract	ICD10	H28
cataract	ICD10	Q12.0
cataract	ICD10	E08.36
cataract	ICD10	E09.36
cataract	ICD10	E10.36
cataract	ICD10	E11.36
cataract	ICD10	E13.36
cataract	Read2	1483.00
cataract	Read2	14N9.00
cataract	Read2	14NA.00
cataract	Read2	14NC.00
cataract	Read2	22E5.00
cataract	Read2	2BT..00
cataract	Read2	2BT0.00
cataract	Read2	2BT1.00
cataract	Read2	7263.12
cataract	Read2	7263011
cataract	Read2	7264.11
cataract	Read2	7266.11
cataract	Read2	7266100
cataract	Read2	7267600
cataract	Read2	8H5H.00
cataract	Read2	8HTV.00
cataract	Read2	8LC0.00
cataract	Read2	C108F00
cataract	Read2	C108F11
cataract	Read2	C108F12
cataract	Read2	C109E00
cataract	Read2	C109E11
cataract	Read2	C109E12
cataract	Read2	C10EF00
cataract	Read2	C10EF12
cataract	Read2	C10FE00
cataract	Read2	C10FE11
cataract	Read2	F46..00
cataract	Read2	F460.00
cataract	Read2	F460000
cataract	Read2	F460100
cataract	Read2	F460200
cataract	Read2	F460300
cataract	Read2	F460400
cataract	Read2	F460500
cataract	Read2	F460600
cataract	Read2	F460700
cataract	Read2	F460x00
cataract	Read2	F460y00
cataract	Read2	F460z00
cataract	Read2	F461.00
cataract	Read2	F461000
cataract	Read2	F461100
cataract	Read2	F461200
cataract	Read2	F461300
cataract	Read2	F461400
cataract	Read2	F461500
cataract	Read2	F461600
cataract	Read2	F461700
cataract	Read2	F461800
cataract	Read2	F461900
cataract	Read2	F461A00
cataract	Read2	F461B00
cataract	Read2	F461B11
cataract	Read2	F461x00
cataract	Read2	F461y00
cataract	Read2	F461z00
cataract	Read2	F463.00
cataract	Read2	F463000
cataract	Read2	F463200
cataract	Read2	F463300
cataract	Read2	F463400
cataract	Read2	F463z00
cataract	Read2	F464.00
cataract	Read2	F464000
cataract	Read2	F464100
cataract	Read2	F464200
cataract	Read2	F464300
cataract	Read2	F464z00
cataract	Read2	F465.00
cataract	Read2	F465000
cataract	Read2	F465200
cataract	Read2	F465300
cataract	Read2	F465500
cataract	Read2	F465z00
cataract	Read2	F466.00
cataract	Read2	F46y.00
cataract	Read2	F46yz00
cataract	Read2	F46z.00
cataract	Read2	F46z000
cataract	Read2	F4B4B00
cataract	Read2	F4B4C00
cataract	Read2	F4K2D00
cataract	Read2	FyuE000
cataract	Read2	FyuE100
cataract	Read2	FyuE400
cataract	Read2	P33..00
cataract	Read2	P330.00
cataract	Read2	P331.00
cataract	Read2	P331000
cataract	Read2	P331100
cataract	Read2	P331z00
cataract	Read2	P332.00
cataract	Read2	P332000
cataract	Read2	P332100
cataract	Read2	P332z00
cataract	Read2	P333.00
cataract	Read2	P334000
cataract	Read2	P334z00
cataract	Read2	P33y.00
cataract	Read2	P33y000
cataract	Read2	P33y100
cataract	Read2	P33yz00
cataract	Read2	P33z.00
cataract	Read2	ZV45611
cataract	CTV3	1483.Ya04Y
cataract	CTV3	XaBL5Yaaeq
cataract	CTV3	XaBL6Yaaer
cataract	CTV3	XaIsWYalbp
cataract	CTV3	22E5.YM02u
cataract	CTV3	X75kWY7CXu
cataract	CTV3	XaBLOYaaf9
cataract	CTV3	XaBLPYaafA
cataract	CTV3	7263.Y01ab
cataract	CTV3	7263.Y01ac
cataract	CTV3	72661Y01bD
cataract	CTV3	7264.Y01ak
cataract	CTV3	XM1I0Y01b8
cataract	CTV3	72661Y01bC
cataract	CTV3	X00XHY01aW
cataract	CTV3	XaJLZYamLJ
cataract	CTV3	XaJtvYan2G
cataract	CTV3	XaNkoYaqk8
cataract	CTV3	XaFm8YagvO
cataract	CTV3	XaFm8YajRO
cataract	CTV3	XaFm8YagvN
cataract	CTV3	XaFmAYagvX
cataract	CTV3	XaFmAYajRl
cataract	CTV3	XaFmAYagvW
cataract	CTV3	F46..Y01sc
cataract	CTV3	F460.Y01sg
cataract	CTV3	F4600Y01sv
cataract	CTV3	F4601Y01sw
cataract	CTV3	F4602Y01t1
cataract	CTV3	F4603Y01tJ
cataract	CTV3	F4604Y01tL
cataract	CTV3	F4605Y01tG
cataract	CTV3	F4606Y01sx
cataract	CTV3	F4607Y01tB
cataract	CTV3	F460xY01sh
cataract	CTV3	F460yY01si
cataract	CTV3	F460zY01sj
cataract	CTV3	F461.Y01sz
cataract	CTV3	F4610Y01t2
cataract	CTV3	F4611Y01u4
cataract	CTV3	F4611Y7CXs
cataract	CTV3	F4612Y01tO
cataract	CTV3	F4613Y01tN
cataract	CTV3	F4614Y01t3
cataract	CTV3	F4615Y01t4
cataract	CTV3	F4616Y01tK
cataract	CTV3	F4617Y01tM
cataract	CTV3	F4618Y01tH
cataract	CTV3	F4619Y01tF
cataract	CTV3	F461AY01t5
cataract	CTV3	XE16GY01t6
cataract	CTV3	F461BY01t7
cataract	CTV3	F461xY01t8
cataract	CTV3	F461yY01t9
cataract	CTV3	F461zY01tA
cataract	CTV3	F463.Y01te
cataract	CTV3	F4630Y01th
cataract	CTV3	F4632Y01tj
cataract	CTV3	F4633Yadxd
cataract	CTV3	F4634Y01tl
cataract	CTV3	F463zY01tm
cataract	CTV3	F464.Y01sk
cataract	CTV3	F4640Y01tp
cataract	CTV3	F4641Y01to
cataract	CTV3	F4642Y01ts
cataract	CTV3	F4643Y01sl
cataract	CTV3	F464zY01sn
cataract	CTV3	F465.Y01tu
cataract	CTV3	F4650Y01tw
cataract	CTV3	F4652Y01tx
cataract	CTV3	F4653Y01ty
cataract	CTV3	X00cHYa3VC
cataract	CTV3	F465zY01tz
cataract	CTV3	F466.YaYBE
cataract	CTV3	F46y.Y01so
cataract	CTV3	F46yzY01sq
cataract	CTV3	F46z.Y01sr
cataract	CTV3	XaD2aYad41
cataract	CTV3	XaYiRYav1D
cataract	CTV3	XaYiQYav1C
cataract	CTV3	F4K2DYMAii
cataract	CTV3	FyuE0YMAFN
cataract	CTV3	FyuE1YMAFO
cataract	CTV3	FyuE4YMAFR
cataract	CTV3	XE1JuY7HZt
cataract	CTV3	P330.Y7HZs
cataract	CTV3	P331.Y01sd
cataract	CTV3	P3310Y01se
cataract	CTV3	P3311Y01tI
cataract	CTV3	P331zY01sf
cataract	CTV3	P332.Y7HZx
cataract	CTV3	P3320Y7HZr
cataract	CTV3	P3321Y7Ha7
cataract	CTV3	P332zY7Ha8
cataract	CTV3	P333.Y7Ha5
cataract	CTV3	P3340Y7HaA
cataract	CTV3	P334zY7HaD
cataract	CTV3	P33y.Y7HZv
cataract	CTV3	P33y0Y7Ha4
cataract	CTV3	P33y1Y7HaE
cataract	CTV3	P33yzY7HZw
cataract	CTV3	P33z.Y7HZu
cataract	CTV3	ZV456Ya0jg
cataract	medcodeid	3463017
cataract	medcodeid	21000016
cataract	medcodeid	107602013
cataract	medcodeid	178759010
cataract	medcodeid	251654019
cataract	medcodeid	298076010
cataract	medcodeid	298078011
cataract	medcodeid	298083015
cataract	medcodeid	298084014
cataract	medcodeid	298096019
cataract	medcodeid	313009012
cataract	medcodeid	313010019
cataract	medcodeid	313012010
cataract	medcodeid	399449014
cataract	medcodeid	400779012
cataract	medcodeid	495988011
cataract	medcodeid	495989015
cataract	medcodeid	2159947017
cataract	medcodeid	2533421012
cataract	medcodeid	126733015
cataract	medcodeid	298081018
cataract	medcodeid	298087019
cataract	medcodeid	298103016
cataract	medcodeid	298116016
cataract	medcodeid	298125010
cataract	medcodeid	298133011
cataract	medcodeid	298137012
cataract	medcodeid	298142016
cataract	medcodeid	298144015
cataract	medcodeid	298145019
cataract	medcodeid	299465011
cataract	medcodeid	299468013
cataract	medcodeid	313008016
cataract	medcodeid	313031016
cataract	medcodeid	313034012
cataract	medcodeid	97131000006116
cataract	medcodeid	574651000006115
cataract	medcodeid	699721000006118
cataract	medcodeid	298092017
cataract	medcodeid	217851000006114
cataract	medcodeid	771341000006114
cataract	medcodeid	36608018
cataract	medcodeid	298102014
cataract	medcodeid	84691000006115
cataract	medcodeid	913901000006112
cataract	medcodeid	298079015
cataract	medcodeid	298080017
cataract	medcodeid	298134017
cataract	medcodeid	2124371000000115
cataract	medcodeid	313033018
cataract	medcodeid	298086011
cataract	medcodeid	298135016
cataract	medcodeid	298880018
cataract	medcodeid	253774010
cataract	medcodeid	66160017
cataract	medcodeid	89579016
cataract	medcodeid	113312017
cataract	medcodeid	313019018
cataract	medcodeid	747871000006116
cataract	medcodeid	567741000000116
cataract	medcodeid	84501000006114
cataract	medcodeid	410918012
cataract	medcodeid	298088012
cataract	medcodeid	298090013
cataract	medcodeid	298091012
cataract	medcodeid	298126011
cataract	medcodeid	298128012
cataract	medcodeid	299464010
cataract	medcodeid	313011015
cataract	medcodeid	2124391000000116
cataract	medcodeid	1489323012
cataract	medcodeid	9918017
cataract	medcodeid	473371000006112
cataract	medcodeid	84871000006117
cataract	medcodeid	914311000006114
cataract	medcodeid	84321000006114
cataract	medcodeid	313035013
cataract	medcodeid	451394011
cataract	medcodeid	455415018
cataract	medcodeid	313014011
cataract	medcodeid	298097011
cataract	medcodeid	298113012
cataract	medcodeid	57632013
cataract	medcodeid	67912012
cataract	medcodeid	73294018
cataract	medcodeid	130863017
cataract	medcodeid	158572010
cataract	medcodeid	296821000006118
cataract	medcodeid	659551000006113
cataract	medcodeid	518941000006114
cataract	medcodeid	1232801015
cataract	medcodeid	1479675015
cataract	medcodeid	451374019
cataract	medcodeid	451375018
cataract	medcodeid	451393017
cataract	medcodeid	298117013
cataract	medcodeid	267088016
cataract	medcodeid	158573017
cataract	medcodeid	298132018
cataract	medcodeid	313017016
cataract	medcodeid	281161000006114
cataract	medcodeid	539421000006110
cataract	medcodeid	913891000006113
cataract	medcodeid	1227680019
cataract	medcodeid	914301000006111
cataract	SNOMEDCT	1412008
cataract	SNOMEDCT	12195004
cataract	SNOMEDCT	64741003
cataract	SNOMEDCT	111515007
cataract	SNOMEDCT	161489009
cataract	SNOMEDCT	193570009
cataract	SNOMEDCT	193571008
cataract	SNOMEDCT	193576003
cataract	SNOMEDCT	193577007
cataract	SNOMEDCT	193589009
cataract	SNOMEDCT	204124004
cataract	SNOMEDCT	204125003
cataract	SNOMEDCT	204127006
cataract	SNOMEDCT	267626000
cataract	SNOMEDCT	268159001
cataract	SNOMEDCT	5130002
cataract	SNOMEDCT	5130002
cataract	SNOMEDCT	408383005
cataract	SNOMEDCT	415266006
cataract	SNOMEDCT	76309006
cataract	SNOMEDCT	399305009
cataract	SNOMEDCT	193571008
cataract	SNOMEDCT	39450006
cataract	SNOMEDCT	193600001
cataract	SNOMEDCT	193600001
cataract	SNOMEDCT	193570009
cataract	SNOMEDCT	47337003
cataract	SNOMEDCT	193570009
cataract	SNOMEDCT	193570009
cataract	SNOMEDCT	193570009
cataract	SNOMEDCT	10810001
cataract	SNOMEDCT	10810001
cataract	SNOMEDCT	79410001
cataract	SNOMEDCT	268159001
cataract	SNOMEDCT	268159001
cataract	SNOMEDCT	29590001
cataract	SNOMEDCT	11422002
cataract	SNOMEDCT	267626000
cataract	SNOMEDCT	446474007
cataract	SNOMEDCT	47337003
cataract	SNOMEDCT	43959009
cataract	SNOMEDCT	766837000
cataract	SNOMEDCT	39450006
cataract	SNOMEDCT	421920002
cataract	SNOMEDCT	421920002
cataract	SNOMEDCT	193570009
cataract	SNOMEDCT	193570009
cataract	SNOMEDCT	47337003
cataract	SNOMEDCT	723024009
cataract	SNOMEDCT	204139003
cataract	SNOMEDCT	193579005
cataract	SNOMEDCT	193615000
cataract	SNOMEDCT	194156008
cataract	SNOMEDCT	162811006
cataract	SNOMEDCT	39450006
cataract	SNOMEDCT	53889007
cataract	SNOMEDCT	68216000
cataract	SNOMEDCT	29590001
cataract	SNOMEDCT	44219007
cataract	SNOMEDCT	434215004
cataract	SNOMEDCT	420756003
cataract	SNOMEDCT	54885007
cataract	SNOMEDCT	193571008
cataract	SNOMEDCT	39450006
cataract	SNOMEDCT	52421005
cataract	SNOMEDCT	193570009
cataract	SNOMEDCT	193570009
cataract	SNOMEDCT	10810001
cataract	SNOMEDCT	204124004
cataract	SNOMEDCT	815071000000102
cataract	SNOMEDCT	395666005
cataract	SNOMEDCT	5318001
cataract	SNOMEDCT	47337003
cataract	SNOMEDCT	420756003
cataract	SNOMEDCT	268159001
cataract	SNOMEDCT	308089003
cataract	SNOMEDCT	311789006
cataract	SNOMEDCT	204128001
cataract	SNOMEDCT	193590000
cataract	SNOMEDCT	193600001
cataract	SNOMEDCT	34533008
cataract	SNOMEDCT	40714009
cataract	SNOMEDCT	43959009
cataract	SNOMEDCT	78875003
cataract	SNOMEDCT	95722004
cataract	SNOMEDCT	5361003
cataract	SNOMEDCT	13793006
cataract	SNOMEDCT	204138006
cataract	SNOMEDCT	66499004
cataract	SNOMEDCT	385468004
cataract	SNOMEDCT	308069004
cataract	SNOMEDCT	308070003
cataract	SNOMEDCT	308088006
cataract	SNOMEDCT	193602009
cataract	SNOMEDCT	172523009
cataract	SNOMEDCT	95723009
cataract	SNOMEDCT	193570009
cataract	SNOMEDCT	204128001
cataract	SNOMEDCT	420756003
cataract	SNOMEDCT	247052002
cataract	SNOMEDCT	428535004
cataract	Read2_5digit	1483.
cataract	Read2_5digit	14N9.
cataract	Read2_5digit	14NA.
cataract	Read2_5digit	14NC.
cataract	Read2_5digit	22E5.
cataract	Read2_5digit	2BT..
cataract	Read2_5digit	2BT0.
cataract	Read2_5digit	2BT1.
cataract	Read2_5digit	72661
cataract	Read2_5digit	72676
cataract	Read2_5digit	8H5H.
cataract	Read2_5digit	8HTV.
cataract	Read2_5digit	8LC0.
cataract	Read2_5digit	C108F
cataract	Read2_5digit	C109E
cataract	Read2_5digit	C10EF
cataract	Read2_5digit	C10FE
cataract	Read2_5digit	F46..
cataract	Read2_5digit	F460.
cataract	Read2_5digit	F4600
cataract	Read2_5digit	F4601
cataract	Read2_5digit	F4602
cataract	Read2_5digit	F4603
cataract	Read2_5digit	F4604
cataract	Read2_5digit	F4605
cataract	Read2_5digit	F4606
cataract	Read2_5digit	F4607
cataract	Read2_5digit	F460x
cataract	Read2_5digit	F460y
cataract	Read2_5digit	F460z
cataract	Read2_5digit	F461.
cataract	Read2_5digit	F4610
cataract	Read2_5digit	F4611
cataract	Read2_5digit	F4612
cataract	Read2_5digit	F4613
cataract	Read2_5digit	F4614
cataract	Read2_5digit	F4615
cataract	Read2_5digit	F4616
cataract	Read2_5digit	F4617
cataract	Read2_5digit	F4618
cataract	Read2_5digit	F4619
cataract	Read2_5digit	F461A
cataract	Read2_5digit	F461B
cataract	Read2_5digit	F461x
cataract	Read2_5digit	F461y
cataract	Read2_5digit	F461z
cataract	Read2_5digit	F463.
cataract	Read2_5digit	F4630
cataract	Read2_5digit	F4632
cataract	Read2_5digit	F4633
cataract	Read2_5digit	F4634
cataract	Read2_5digit	F463z
cataract	Read2_5digit	F464.
cataract	Read2_5digit	F4640
cataract	Read2_5digit	F4641
cataract	Read2_5digit	F4642
cataract	Read2_5digit	F4643
cataract	Read2_5digit	F464z
cataract	Read2_5digit	F465.
cataract	Read2_5digit	F4650
cataract	Read2_5digit	F4652
cataract	Read2_5digit	F4653
cataract	Read2_5digit	F4655
cataract	Read2_5digit	F465z
cataract	Read2_5digit	F466.
cataract	Read2_5digit	F46y.
cataract	Read2_5digit	F46yz
cataract	Read2_5digit	F46z.
cataract	Read2_5digit	F46z0
cataract	Read2_5digit	F4B4B
cataract	Read2_5digit	F4B4C
cataract	Read2_5digit	F4K2D
cataract	Read2_5digit	FyuE0
cataract	Read2_5digit	FyuE1
cataract	Read2_5digit	FyuE4
cataract	Read2_5digit	P330.
cataract	Read2_5digit	P331.
cataract	Read2_5digit	P3310
cataract	Read2_5digit	P3311
cataract	Read2_5digit	P331z
cataract	Read2_5digit	P332.
cataract	Read2_5digit	P3320
cataract	Read2_5digit	P3321
cataract	Read2_5digit	P332z
cataract	Read2_5digit	P333.
cataract	Read2_5digit	P3340
cataract	Read2_5digit	P334z
cataract	Read2_5digit	P33y.
cataract	Read2_5digit	P33y0
cataract	Read2_5digit	P33y1
cataract	Read2_5digit	P33yz
cataract	Read2_5digit	P33z.
cataract	CTV3_5digit	1483.
cataract	CTV3_5digit	XaBL5
cataract	CTV3_5digit	XaBL6
cataract	CTV3_5digit	XaIsW
cataract	CTV3_5digit	22E5.
cataract	CTV3_5digit	X75kW
cataract	CTV3_5digit	XaBLO
cataract	CTV3_5digit	XaBLP
cataract	CTV3_5digit	7263.
cataract	CTV3_5digit	72661
cataract	CTV3_5digit	7264.
cataract	CTV3_5digit	XM1I0
cataract	CTV3_5digit	X00XH
cataract	CTV3_5digit	XaJLZ
cataract	CTV3_5digit	XaJtv
cataract	CTV3_5digit	XaNko
cataract	CTV3_5digit	XaFm8
cataract	CTV3_5digit	XaFmA
cataract	CTV3_5digit	F46..
cataract	CTV3_5digit	F460.
cataract	CTV3_5digit	F4600
cataract	CTV3_5digit	F4601
cataract	CTV3_5digit	F4602
cataract	CTV3_5digit	F4603
cataract	CTV3_5digit	F4604
cataract	CTV3_5digit	F4605
cataract	CTV3_5digit	F4606
cataract	CTV3_5digit	F4607
cataract	CTV3_5digit	F460x
cataract	CTV3_5digit	F460y
cataract	CTV3_5digit	F460z
cataract	CTV3_5digit	F461.
cataract	CTV3_5digit	F4610
cataract	CTV3_5digit	F4611
cataract	CTV3_5digit	F4612
cataract	CTV3_5digit	F4613
cataract	CTV3_5digit	F4614
cataract	CTV3_5digit	F4615
cataract	CTV3_5digit	F4616
cataract	CTV3_5digit	F4617
cataract	CTV3_5digit	F4618
cataract	CTV3_5digit	F4619
cataract	CTV3_5digit	F461A
cataract	CTV3_5digit	XE16G
cataract	CTV3_5digit	F461B
cataract	CTV3_5digit	F461x
cataract	CTV3_5digit	F461y
cataract	CTV3_5digit	F461z
cataract	CTV3_5digit	F463.
cataract	CTV3_5digit	F4630
cataract	CTV3_5digit	F4632
cataract	CTV3_5digit	F4633
cataract	CTV3_5digit	F4634
cataract	CTV3_5digit	F463z
cataract	CTV3_5digit	F464.
cataract	CTV3_5digit	F4640
cataract	CTV3_5digit	F4641
cataract	CTV3_5digit	F4642
cataract	CTV3_5digit	F4643
cataract	CTV3_5digit	F464z
cataract	CTV3_5digit	F465.
cataract	CTV3_5digit	F4650
cataract	CTV3_5digit	F4652
cataract	CTV3_5digit	F4653
cataract	CTV3_5digit	F465z
cataract	CTV3_5digit	F466.
cataract	CTV3_5digit	F46y.
cataract	CTV3_5digit	F46yz
cataract	CTV3_5digit	F46z.
cataract	CTV3_5digit	XaD2a
cataract	CTV3_5digit	XaYiR
cataract	CTV3_5digit	XaYiQ
cataract	CTV3_5digit	F4K2D
cataract	CTV3_5digit	FyuE0
cataract	CTV3_5digit	FyuE1
cataract	CTV3_5digit	FyuE4
cataract	CTV3_5digit	XE1Ju
cataract	CTV3_5digit	P330.
cataract	CTV3_5digit	P331.
cataract	CTV3_5digit	P3310
cataract	CTV3_5digit	P3311
cataract	CTV3_5digit	P331z
cataract	CTV3_5digit	P332.
cataract	CTV3_5digit	P3320
cataract	CTV3_5digit	P3321
cataract	CTV3_5digit	P332z
cataract	CTV3_5digit	P333.
cataract	CTV3_5digit	P3340
cataract	CTV3_5digit	P334z
cataract	CTV3_5digit	P33y.
cataract	CTV3_5digit	P33y0
cataract	CTV3_5digit	P33y1
cataract	CTV3_5digit	P33yz
cataract	CTV3_5digit	P33z.
cataract	CTV3_5digit	ZV456
cholelithiasis	ICD10	K80
cholelithiasis	Read2	14CE.00
cholelithiasis	Read2	1965.00
cholelithiasis	Read2	1965.11
cholelithiasis	Read2	4775.00
cholelithiasis	Read2	4G2..00
cholelithiasis	Read2	4G21.00
cholelithiasis	Read2	4G22.00
cholelithiasis	Read2	4G2Z.00
cholelithiasis	Read2	7648700
cholelithiasis	Read2	8CMWD00
cholelithiasis	Read2	J503000
cholelithiasis	Read2	J64..00
cholelithiasis	Read2	J64..11
cholelithiasis	Read2	J64..12
cholelithiasis	Read2	J64..13
cholelithiasis	Read2	J64..14
cholelithiasis	Read2	J64..15
cholelithiasis	Read2	J64..16
cholelithiasis	Read2	J640.00
cholelithiasis	Read2	J640000
cholelithiasis	Read2	J640100
cholelithiasis	Read2	J640z00
cholelithiasis	Read2	J641.00
cholelithiasis	Read2	J641000
cholelithiasis	Read2	J641100
cholelithiasis	Read2	J641z00
cholelithiasis	Read2	J642.00
cholelithiasis	Read2	J642.11
cholelithiasis	Read2	J642000
cholelithiasis	Read2	J642100
cholelithiasis	Read2	J642200
cholelithiasis	Read2	J642z00
cholelithiasis	Read2	J643.00
cholelithiasis	Read2	J643000
cholelithiasis	Read2	J643100
cholelithiasis	Read2	J643z00
cholelithiasis	Read2	J644.00
cholelithiasis	Read2	J644000
cholelithiasis	Read2	J644100
cholelithiasis	Read2	J644z00
cholelithiasis	Read2	J645.00
cholelithiasis	Read2	J645.11
cholelithiasis	Read2	J645000
cholelithiasis	Read2	J645100
cholelithiasis	Read2	J645200
cholelithiasis	Read2	J645z00
cholelithiasis	Read2	J646.00
cholelithiasis	Read2	J64z.00
cholelithiasis	Read2	J64z000
cholelithiasis	Read2	J64z100
cholelithiasis	Read2	J64zz00
cholelithiasis	Read2	J670500
cholelithiasis	Read2	J671100
cholelithiasis	Read2	Jyu8000
cholelithiasis	CTV3	XaJCMYamAL
cholelithiasis	CTV3	1965.Y7Cni
cholelithiasis	CTV3	1965.Y7Cnh
cholelithiasis	CTV3	4775.Y7FP9
cholelithiasis	CTV3	4G2..YM0XD
cholelithiasis	CTV3	4G21.YM0XE
cholelithiasis	CTV3	4G22.YM0XF
cholelithiasis	CTV3	4G2Z.YM0XG
cholelithiasis	CTV3	XaB9cYaaPa
cholelithiasis	CTV3	XaaBJYaw3k
cholelithiasis	CTV3	J5030Y30Hf
cholelithiasis	CTV3	XE0bDY30QJ
cholelithiasis	CTV3	X308JY30Qe
cholelithiasis	CTV3	XE0bDY30QI
cholelithiasis	CTV3	X308IY30Qd
cholelithiasis	CTV3	X308AY30Px
cholelithiasis	CTV3	X308AY30QQ
cholelithiasis	CTV3	XE0bDYM1kz
cholelithiasis	CTV3	J640.Y30QZ
cholelithiasis	CTV3	J6400Y30Qc
cholelithiasis	CTV3	J6401Y30Qb
cholelithiasis	CTV3	J640zY30Qa
cholelithiasis	CTV3	J641.Y30QV
cholelithiasis	CTV3	J6410Y30QY
cholelithiasis	CTV3	J6411Y30QX
cholelithiasis	CTV3	J641zY30QW
cholelithiasis	CTV3	J642.Y30QR
cholelithiasis	CTV3	J6420Y30QU
cholelithiasis	CTV3	J6421Y30QT
cholelithiasis	CTV3	J642zY30QS
cholelithiasis	CTV3	J643.Y30Qp
cholelithiasis	CTV3	J6430Y30Qs
cholelithiasis	CTV3	J6431Yae8e
cholelithiasis	CTV3	J643zY30Qq
cholelithiasis	CTV3	J644.Y30Ql
cholelithiasis	CTV3	J6440Y30Qo
cholelithiasis	CTV3	J6441Yae8Z
cholelithiasis	CTV3	J644zY30Qm
cholelithiasis	CTV3	XE0bEY30Qh
cholelithiasis	CTV3	X308JY30Qg
cholelithiasis	CTV3	J6450Y30Qk
cholelithiasis	CTV3	J6451Y30Qj
cholelithiasis	CTV3	XaE6vYaeN7
cholelithiasis	CTV3	J645zY30Qi
cholelithiasis	CTV3	J646.YMB8X
cholelithiasis	CTV3	J64z.Y30QK
cholelithiasis	CTV3	J64z0Y30QM
cholelithiasis	CTV3	J64z1Y30QL
cholelithiasis	CTV3	X308iY30S1
cholelithiasis	CTV3	X308uY30SF
cholelithiasis	CTV3	Jyu80YMAKk
cholelithiasis	medcodeid	62377013
cholelithiasis	medcodeid	63341012
cholelithiasis	medcodeid	396398017
cholelithiasis	medcodeid	486708013
cholelithiasis	medcodeid	1231999012
cholelithiasis	medcodeid	303544014
cholelithiasis	medcodeid	303548012
cholelithiasis	medcodeid	303557018
cholelithiasis	medcodeid	303569014
cholelithiasis	medcodeid	303570010
cholelithiasis	medcodeid	303571014
cholelithiasis	medcodeid	303789013
cholelithiasis	medcodeid	270801000006117
cholelithiasis	medcodeid	270911000006114
cholelithiasis	medcodeid	271011000006117
cholelithiasis	medcodeid	511631000006119
cholelithiasis	medcodeid	511651000006114
cholelithiasis	medcodeid	511661000006111
cholelithiasis	medcodeid	511671000006116
cholelithiasis	medcodeid	511721000006113
cholelithiasis	medcodeid	551611000006117
cholelithiasis	medcodeid	797961000006111
cholelithiasis	medcodeid	797971000006116
cholelithiasis	medcodeid	798041000006110
cholelithiasis	medcodeid	2159237010
cholelithiasis	medcodeid	797991000006115
cholelithiasis	medcodeid	798001000006113
cholelithiasis	medcodeid	798011000006111
cholelithiasis	medcodeid	456802011
cholelithiasis	medcodeid	353657018
cholelithiasis	medcodeid	221151000000113
cholelithiasis	medcodeid	396401019
cholelithiasis	medcodeid	396399013
cholelithiasis	medcodeid	353686015
cholelithiasis	medcodeid	551551000006117
cholelithiasis	medcodeid	798021000006115
cholelithiasis	medcodeid	798031000006117
cholelithiasis	medcodeid	396396018
cholelithiasis	medcodeid	353697015
cholelithiasis	medcodeid	270901000006111
cholelithiasis	medcodeid	797951000006114
cholelithiasis	medcodeid	798051000006112
cholelithiasis	medcodeid	511641000006112
cholelithiasis	medcodeid	511681000006118
cholelithiasis	medcodeid	511731000006111
cholelithiasis	medcodeid	2247781000000110
cholelithiasis	medcodeid	450846014
cholelithiasis	medcodeid	353659015
cholelithiasis	medcodeid	303553019
cholelithiasis	medcodeid	303568018
cholelithiasis	medcodeid	221141000000110
cholelithiasis	medcodeid	511741000006118
cholelithiasis	medcodeid	511901000006117
cholelithiasis	medcodeid	662491000006118
cholelithiasis	SNOMEDCT	37389005
cholelithiasis	SNOMEDCT	37976006
cholelithiasis	SNOMEDCT	266474003
cholelithiasis	SNOMEDCT	37389005
cholelithiasis	SNOMEDCT	59771005
cholelithiasis	SNOMEDCT	25924004
cholelithiasis	SNOMEDCT	235919008
cholelithiasis	SNOMEDCT	30093007
cholelithiasis	SNOMEDCT	266474003
cholelithiasis	SNOMEDCT	70342003
cholelithiasis	SNOMEDCT	77528005
cholelithiasis	SNOMEDCT	266474003
cholelithiasis	SNOMEDCT	168037002
cholelithiasis	SNOMEDCT	168036006
cholelithiasis	SNOMEDCT	168038007
cholelithiasis	SNOMEDCT	197389006
cholelithiasis	SNOMEDCT	197391003
cholelithiasis	SNOMEDCT	30093007
cholelithiasis	SNOMEDCT	30093007
cholelithiasis	SNOMEDCT	30093007
cholelithiasis	SNOMEDCT	197377009
cholelithiasis	SNOMEDCT	59771005
cholelithiasis	SNOMEDCT	70342003
cholelithiasis	SNOMEDCT	407637009
cholelithiasis	SNOMEDCT	235919008
cholelithiasis	SNOMEDCT	235919008
cholelithiasis	SNOMEDCT	235919008
cholelithiasis	SNOMEDCT	30093007
cholelithiasis	SNOMEDCT	235919008
cholelithiasis	SNOMEDCT	65082000
cholelithiasis	SNOMEDCT	30093007
cholelithiasis	SNOMEDCT	266474003
cholelithiasis	SNOMEDCT	235941008
cholelithiasis	SNOMEDCT	30093007
cholelithiasis	SNOMEDCT	235919008
cholelithiasis	SNOMEDCT	711564007
cholelithiasis	SNOMEDCT	266474003
cholelithiasis	SNOMEDCT	235951009
cholelithiasis	SNOMEDCT	168036006
cholelithiasis	SNOMEDCT	197378004
cholelithiasis	SNOMEDCT	197390002
cholelithiasis	SNOMEDCT	30093007
cholelithiasis	SNOMEDCT	4661003
cholelithiasis	SNOMEDCT	869671000000109
cholelithiasis	SNOMEDCT	307555006
cholelithiasis	SNOMEDCT	235919008
cholelithiasis	SNOMEDCT	197389006
cholelithiasis	SNOMEDCT	197402000
cholelithiasis	SNOMEDCT	30093007
cholelithiasis	SNOMEDCT	30093007
cholelithiasis	SNOMEDCT	167642008
cholelithiasis	Read2_5digit	14CE.
cholelithiasis	Read2_5digit	1965.
cholelithiasis	Read2_5digit	4775.
cholelithiasis	Read2_5digit	4G2..
cholelithiasis	Read2_5digit	4G21.
cholelithiasis	Read2_5digit	4G22.
cholelithiasis	Read2_5digit	4G2Z.
cholelithiasis	Read2_5digit	76487
cholelithiasis	Read2_5digit	8CMWD
cholelithiasis	Read2_5digit	J5030
cholelithiasis	Read2_5digit	J64..
cholelithiasis	Read2_5digit	J640.
cholelithiasis	Read2_5digit	J6400
cholelithiasis	Read2_5digit	J6401
cholelithiasis	Read2_5digit	J640z
cholelithiasis	Read2_5digit	J641.
cholelithiasis	Read2_5digit	J6410
cholelithiasis	Read2_5digit	J6411
cholelithiasis	Read2_5digit	J641z
cholelithiasis	Read2_5digit	J642.
cholelithiasis	Read2_5digit	J6420
cholelithiasis	Read2_5digit	J6421
cholelithiasis	Read2_5digit	J6422
cholelithiasis	Read2_5digit	J642z
cholelithiasis	Read2_5digit	J643.
cholelithiasis	Read2_5digit	J6430
cholelithiasis	Read2_5digit	J6431
cholelithiasis	Read2_5digit	J643z
cholelithiasis	Read2_5digit	J644.
cholelithiasis	Read2_5digit	J6440
cholelithiasis	Read2_5digit	J6441
cholelithiasis	Read2_5digit	J644z
cholelithiasis	Read2_5digit	J645.
cholelithiasis	Read2_5digit	J6450
cholelithiasis	Read2_5digit	J6451
cholelithiasis	Read2_5digit	J6452
cholelithiasis	Read2_5digit	J645z
cholelithiasis	Read2_5digit	J646.
cholelithiasis	Read2_5digit	J64z.
cholelithiasis	Read2_5digit	J64z0
cholelithiasis	Read2_5digit	J64z1
cholelithiasis	Read2_5digit	J64zz
cholelithiasis	Read2_5digit	J6705
cholelithiasis	Read2_5digit	J6711
cholelithiasis	Read2_5digit	Jyu80
cholelithiasis	CTV3_5digit	XaJCM
cholelithiasis	CTV3_5digit	1965.
cholelithiasis	CTV3_5digit	4775.
cholelithiasis	CTV3_5digit	4G2..
cholelithiasis	CTV3_5digit	4G21.
cholelithiasis	CTV3_5digit	4G22.
cholelithiasis	CTV3_5digit	4G2Z.
cholelithiasis	CTV3_5digit	XaB9c
cholelithiasis	CTV3_5digit	XaaBJ
cholelithiasis	CTV3_5digit	J5030
cholelithiasis	CTV3_5digit	XE0bD
cholelithiasis	CTV3_5digit	X308J
cholelithiasis	CTV3_5digit	X308I
cholelithiasis	CTV3_5digit	X308A
cholelithiasis	CTV3_5digit	J640.
cholelithiasis	CTV3_5digit	J6400
cholelithiasis	CTV3_5digit	J6401
cholelithiasis	CTV3_5digit	J640z
cholelithiasis	CTV3_5digit	J641.
cholelithiasis	CTV3_5digit	J6410
cholelithiasis	CTV3_5digit	J6411
cholelithiasis	CTV3_5digit	J641z
cholelithiasis	CTV3_5digit	J642.
cholelithiasis	CTV3_5digit	J6420
cholelithiasis	CTV3_5digit	J6421
cholelithiasis	CTV3_5digit	J642z
cholelithiasis	CTV3_5digit	J643.
cholelithiasis	CTV3_5digit	J6430
cholelithiasis	CTV3_5digit	J6431
cholelithiasis	CTV3_5digit	J643z
cholelithiasis	CTV3_5digit	J644.
cholelithiasis	CTV3_5digit	J6440
cholelithiasis	CTV3_5digit	J6441
cholelithiasis	CTV3_5digit	J644z
cholelithiasis	CTV3_5digit	XE0bE
cholelithiasis	CTV3_5digit	J6450
cholelithiasis	CTV3_5digit	J6451
cholelithiasis	CTV3_5digit	XaE6v
cholelithiasis	CTV3_5digit	J645z
cholelithiasis	CTV3_5digit	J646.
cholelithiasis	CTV3_5digit	J64z.
cholelithiasis	CTV3_5digit	J64z0
cholelithiasis	CTV3_5digit	J64z1
cholelithiasis	CTV3_5digit	X308i
cholelithiasis	CTV3_5digit	X308u
cholelithiasis	CTV3_5digit	Jyu80
CKD	ICD10	N18.3
CKD	ICD10	N18.4
CKD	ICD10	N18.5
CKD	ICD10	N18.6
CKD	ICD10	N18.9
CKD	ICD10	N19
CKD	ICD10	Z94.0
CKD	Read2	1Z12.00
CKD	Read2	1Z13.00
CKD	Read2	1Z14.00
CKD	Read2	1Z15.00
CKD	Read2	1Z16.00
CKD	Read2	1Z1a.00
CKD	Read2	1Z1B.00
CKD	Read2	1Z1B.11
CKD	Read2	1Z1b.00
CKD	Read2	1Z1C.00
CKD	Read2	1Z1C.11
CKD	Read2	1Z1c.00
CKD	Read2	1Z1D.00
CKD	Read2	1Z1D.11
CKD	Read2	1Z1d.00
CKD	Read2	1Z1E.00
CKD	Read2	1Z1E.11
CKD	Read2	1Z1e.00
CKD	Read2	1Z1F.00
CKD	Read2	1Z1F.11
CKD	Read2	1Z1f.00
CKD	Read2	1Z1G.00
CKD	Read2	1Z1G.11
CKD	Read2	1Z1H.00
CKD	Read2	1Z1H.11
CKD	Read2	1Z1J.00
CKD	Read2	1Z1J.11
CKD	Read2	1Z1K.00
CKD	Read2	1Z1K.11
CKD	Read2	1Z1L.00
CKD	Read2	1Z1L.11
CKD	Read2	1Z1T.00
CKD	Read2	1Z1V.00
CKD	Read2	1Z1W.00
CKD	Read2	1Z1X.00
CKD	Read2	1Z1Y.00
CKD	Read2	1Z1Z.00
CKD	Read2	K053.00
CKD	Read2	K054.00
CKD	Read2	K055.00
CKD	Read2	1Z1..00
CKD	Read2	K0E..00
CKD	Read2	K05..00
CKD	Read2	Kyu2100
CKD	Read2	D215000
CKD	Read2	K06..12
CKD	Read2	K05..11
CKD	Read2	K05..13
CKD	Read2	6AA..00
CKD	Read2	66i..00
CKD	Read2	661M200
CKD	Read2	661N200
CKD	CTV3	X30InY31fY
CKD	CTV3	XaLHIYaoL9
CKD	CTV3	XaLHJYaoLA
CKD	CTV3	XaLHKYaoLB
CKD	CTV3	XaNbnYaqcm
CKD	CTV3	XaNboYaqcn
CKD	CTV3	XacAbYaxrP
CKD	CTV3	XacAdYaxrQ
CKD	CTV3	XaO3tYaqrz
CKD	CTV3	XaO3tYaqs0
CKD	CTV3	XacAeYaxrR
CKD	CTV3	XaO3uYaqs1
CKD	CTV3	XaO3uYaqyX
CKD	CTV3	XacAfYaxrS
CKD	CTV3	XaO3vYaqs3
CKD	CTV3	XaO3vYaqs4
CKD	CTV3	XacAhYaxrU
CKD	CTV3	XaO3wYaqs5
CKD	CTV3	XaO3wYaqya
CKD	CTV3	XacAiYaxrV
CKD	CTV3	XaO3xYaqs7
CKD	CTV3	XaO3xYaqs8
CKD	CTV3	XaO3yYaqs9
CKD	CTV3	XaO3yYaqyb
CKD	CTV3	XaO3zYaqsB
CKD	CTV3	XaO3zYaqsC
CKD	CTV3	XaO40YaqsD
CKD	CTV3	XaO40YaqyY
CKD	CTV3	XaO41YaqsF
CKD	CTV3	XaO41YaqsG
CKD	CTV3	XaO42YaqsH
CKD	CTV3	XaO42YaqyZ
CKD	CTV3	XacAMYaxrA
CKD	CTV3	XacANYaxrB
CKD	CTV3	XacAOYaxrC
CKD	CTV3	XacAVYaxrJ
CKD	CTV3	XacAWYaxrK
CKD	CTV3	XacAXYaxrL
CKD	CTV3	XaYb9Yauuz
CKD	CTV3	XaYZWYauti
CKD	CTV3	XaMJDYapUC
CKD	CTV3	XaMGEYapQX
CKD	CTV3	XaCLyYac7p
CKD	CTV3	XE0dfY31g7
CKD	CTV3	X30InYavGT
CKD	CTV3	XE0dfY31g8
CKD	CTV3	XE0dgY31fe
CKD	CTV3	X30IzY31g6
CKD	CTV3	Kyu21YMAQ4
CKD	medcodeid	354409011
CKD	medcodeid	354417015
CKD	medcodeid	509111010
CKD	medcodeid	304111000000114
CKD	medcodeid	408381000000119
CKD	medcodeid	557831000000110
CKD	medcodeid	595811000000117
CKD	medcodeid	595931000000116
CKD	medcodeid	596401000000111
CKD	medcodeid	618431000000114
CKD	medcodeid	618441000000117
CKD	medcodeid	618451000000119
CKD	medcodeid	618471000000111
CKD	medcodeid	618481000000113
CKD	medcodeid	618491000000110
CKD	medcodeid	618501000000116
CKD	medcodeid	618521000000113
CKD	medcodeid	2115881000000117
CKD	medcodeid	1816581000006110
CKD	medcodeid	1940501000006119
CKD	medcodeid	1940511000006116
CKD	medcodeid	1940541000006117
CKD	medcodeid	1940631000006114
CKD	medcodeid	1940641000006116
CKD	medcodeid	1940651000006119
CKD	medcodeid	1940671000006112
CKD	medcodeid	305192017
CKD	medcodeid	2117811000000117
CKD	medcodeid	596321000000110
CKD	medcodeid	618461000000116
CKD	medcodeid	557811000000119
CKD	medcodeid	2767154014
CKD	medcodeid	595871000000110
CKD	medcodeid	509108014
CKD	medcodeid	1940551000006115
CKD	medcodeid	1940621000006111
CKD	medcodeid	304071000000115
CKD	medcodeid	2767385013
CKD	medcodeid	2773184015
CKD	medcodeid	595991000000115
CKD	medcodeid	596131000000114
CKD	medcodeid	596261000000111
CKD	medcodeid	618511000000119
CKD	medcodeid	407481000000111
CKD	medcodeid	304091000000116
CKD	medcodeid	1940521000006112
CKD	medcodeid	596051000000115
CKD	medcodeid	596191000000110
CKD	medcodeid	2771041011
CKD	medcodeid	1940531000006110
CKD	medcodeid	1940661000006117
CKD	medcodeid	480871000006117
CKD	SNOMEDCT	709044004
CKD	SNOMEDCT	236433006
CKD	SNOMEDCT	90688005
CKD	SNOMEDCT	433146000
CKD	SNOMEDCT	249171000000102
CKD	SNOMEDCT	700379002
CKD	SNOMEDCT	324251000000105
CKD	SNOMEDCT	324311000000101
CKD	SNOMEDCT	324541000000105
CKD	SNOMEDCT	324251000000105
CKD	SNOMEDCT	324281000000104
CKD	SNOMEDCT	324311000000101
CKD	SNOMEDCT	324371000000106
CKD	SNOMEDCT	324411000000105
CKD	SNOMEDCT	324441000000106
CKD	SNOMEDCT	324471000000100
CKD	SNOMEDCT	324541000000105
CKD	SNOMEDCT	811021000000104
CKD	SNOMEDCT	42399005
CKD	SNOMEDCT	950181000000106
CKD	SNOMEDCT	950211000000107
CKD	SNOMEDCT	950291000000103
CKD	SNOMEDCT	949901000000109
CKD	SNOMEDCT	949921000000100
CKD	SNOMEDCT	950061000000103
CKD	SNOMEDCT	950101000000101
CKD	SNOMEDCT	90688005
CKD	SNOMEDCT	811941000000105
CKD	SNOMEDCT	324501000000107
CKD	SNOMEDCT	324341000000100
CKD	SNOMEDCT	700378005
CKD	SNOMEDCT	324281000000104
CKD	SNOMEDCT	90688005
CKD	SNOMEDCT	950311000000102
CKD	SNOMEDCT	949881000000106
CKD	SNOMEDCT	433144002
CKD	SNOMEDCT	431857002
CKD	SNOMEDCT	324341000000100
CKD	SNOMEDCT	324411000000105
CKD	SNOMEDCT	324471000000100
CKD	SNOMEDCT	324501000000107
CKD	SNOMEDCT	248721000000108
CKD	SNOMEDCT	950231000000104
CKD	SNOMEDCT	324371000000106
CKD	SNOMEDCT	324441000000106
CKD	SNOMEDCT	709044004
CKD	SNOMEDCT	950251000000106
CKD	SNOMEDCT	950081000000107
CKD	SNOMEDCT	49708008
CKD	Read2_5digit	1Z12.
CKD	Read2_5digit	1Z13.
CKD	Read2_5digit	1Z14.
CKD	Read2_5digit	1Z15.
CKD	Read2_5digit	1Z16.
CKD	Read2_5digit	1Z1a.
CKD	Read2_5digit	1Z1B.
CKD	Read2_5digit	1Z1b.
CKD	Read2_5digit	1Z1C.
CKD	Read2_5digit	1Z1c.
CKD	Read2_5digit	1Z1D.
CKD	Read2_5digit	1Z1d.
CKD	Read2_5digit	1Z1E.
CKD	Read2_5digit	1Z1e.
CKD	Read2_5digit	1Z1F.
CKD	Read2_5digit	1Z1f.
CKD	Read2_5digit	1Z1G.
CKD	Read2_5digit	1Z1H.
CKD	Read2_5digit	1Z1J.
CKD	Read2_5digit	1Z1K.
CKD	Read2_5digit	1Z1L.
CKD	Read2_5digit	1Z1T.
CKD	Read2_5digit	1Z1V.
CKD	Read2_5digit	1Z1W.
CKD	Read2_5digit	1Z1X.
CKD	Read2_5digit	1Z1Y.
CKD	Read2_5digit	1Z1Z.
CKD	Read2_5digit	K053.
CKD	Read2_5digit	K054.
CKD	Read2_5digit	K055.
CKD	Read2_5digit	1Z1..
CKD	Read2_5digit	K0E..
CKD	Read2_5digit	K05..
CKD	Read2_5digit	Kyu21
CKD	Read2_5digit	D2150
CKD	Read2_5digit	K06..
CKD	Read2_5digit	6AA..
CKD	Read2_5digit	66i..
CKD	Read2_5digit	661M2
CKD	Read2_5digit	661N2
CKD	CTV3_5digit	X30In
CKD	CTV3_5digit	XaLHI
CKD	CTV3_5digit	XaLHJ
CKD	CTV3_5digit	XaLHK
CKD	CTV3_5digit	XaNbn
CKD	CTV3_5digit	XaNbo
CKD	CTV3_5digit	XacAb
CKD	CTV3_5digit	XacAd
CKD	CTV3_5digit	XaO3t
CKD	CTV3_5digit	XacAe
CKD	CTV3_5digit	XaO3u
CKD	CTV3_5digit	XacAf
CKD	CTV3_5digit	XaO3v
CKD	CTV3_5digit	XacAh
CKD	CTV3_5digit	XaO3w
CKD	CTV3_5digit	XacAi
CKD	CTV3_5digit	XaO3x
CKD	CTV3_5digit	XaO3y
CKD	CTV3_5digit	XaO3z
CKD	CTV3_5digit	XaO40
CKD	CTV3_5digit	XaO41
CKD	CTV3_5digit	XaO42
CKD	CTV3_5digit	XacAM
CKD	CTV3_5digit	XacAN
CKD	CTV3_5digit	XacAO
CKD	CTV3_5digit	XacAV
CKD	CTV3_5digit	XacAW
CKD	CTV3_5digit	XacAX
CKD	CTV3_5digit	XaYb9
CKD	CTV3_5digit	XaYZW
CKD	CTV3_5digit	XaMJD
CKD	CTV3_5digit	XaMGE
CKD	CTV3_5digit	XaCLy
CKD	CTV3_5digit	XE0df
CKD	CTV3_5digit	XE0dg
CKD	CTV3_5digit	X30Iz
CKD	CTV3_5digit	Kyu21
COPD	ICD10	J43
COPD	ICD10	J44
COPD	Read2	14B3.12
COPD	Read2	H3...00
COPD	Read2	H3...11
COPD	Read2	H312.00
COPD	Read2	H312000
COPD	Read2	H312011
COPD	Read2	H312100
COPD	Read2	H312200
COPD	Read2	H312z00
COPD	Read2	H32..00
COPD	Read2	H320.00
COPD	Read2	H320000
COPD	Read2	H320100
COPD	Read2	H320200
COPD	Read2	H320300
COPD	Read2	H320z00
COPD	Read2	H321.00
COPD	Read2	H322.00
COPD	Read2	H32y.00
COPD	Read2	H32y000
COPD	Read2	H32y100
COPD	Read2	H32y111
COPD	Read2	H32y200
COPD	Read2	H32yz00
COPD	Read2	H32z.00
COPD	Read2	H36..00
COPD	Read2	H37..00
COPD	Read2	H38..00
COPD	Read2	H39..00
COPD	Read2	H3A..00
COPD	Read2	H3y..00
COPD	Read2	H3y..11
COPD	Read2	H3y0.00
COPD	Read2	H3y1.00
COPD	Read2	H3z..00
COPD	Read2	H3z..11
COPD	Read2	Hyu3000
COPD	Read2	Hyu3100
COPD	CTV3	14B3.YaudH
COPD	CTV3	XE2PpYaudH
COPD	CTV3	H3...Y106W
COPD	CTV3	H3...Y106U
COPD	CTV3	H3...Y106Z
COPD	CTV3	H3...Y106o
COPD	CTV3	H3120Y108g
COPD	CTV3	H3120Y108h
COPD	CTV3	H3121Y106p
COPD	CTV3	H3122Y106q
COPD	CTV3	H312zY106r
COPD	CTV3	H32..Y107H
COPD	CTV3	H320.Y107S
COPD	CTV3	H3200Y107Z
COPD	CTV3	H3201Y107a
COPD	CTV3	H3202Y107Y
COPD	CTV3	XE0YNY107W
COPD	CTV3	H320zY107V
COPD	CTV3	H321.YMAjG
COPD	CTV3	H322.YMAjH
COPD	CTV3	H32y.Y107I
COPD	CTV3	H32y0Y107J
COPD	CTV3	XE0YOY107K
COPD	CTV3	H581.Y107i
COPD	CTV3	XaIQgY107h
COPD	CTV3	H32y2YMK6z
COPD	CTV3	XE0YPY107L
COPD	CTV3	H32z.Y107M
COPD	CTV3	XaEIVYaeay
COPD	CTV3	XaEIWYaeaz
COPD	CTV3	XaEIYYaeb2
COPD	CTV3	XaN4aYaq8A
COPD	CTV3	XaINDYakmF
COPD	CTV3	H3y..Y106g
COPD	CTV3	H3y..Yadv4
COPD	CTV3	H3y0.YMAjF
COPD	CTV3	X101iYMAjE
COPD	CTV3	H3z..Y106h
COPD	CTV3	H3z..Yadv5
COPD	CTV3	Hyu30YMAJJ
COPD	CTV3	Hyu31YMAJK
COPD	medcodeid	27096010
COPD	medcodeid	113497011
COPD	medcodeid	216596014
COPD	medcodeid	285100019
COPD	medcodeid	301460019
COPD	medcodeid	301463017
COPD	medcodeid	301470017
COPD	medcodeid	396109014
COPD	medcodeid	457168017
COPD	medcodeid	457169013
COPD	medcodeid	475431013
COPD	medcodeid	1230190015
COPD	medcodeid	301455018
COPD	medcodeid	301468014
COPD	medcodeid	301477019
COPD	medcodeid	301545019
COPD	medcodeid	1222334016
COPD	medcodeid	1222335015
COPD	medcodeid	553211000006119
COPD	medcodeid	555461000006119
COPD	medcodeid	301469018
COPD	medcodeid	285104011
COPD	medcodeid	301539010
COPD	medcodeid	1765681000000110
COPD	medcodeid	516801000000112
COPD	medcodeid	9337016
COPD	medcodeid	457581000006111
COPD	medcodeid	457171013
COPD	medcodeid	301450011
COPD	medcodeid	301451010
COPD	medcodeid	301464011
COPD	medcodeid	396108018
COPD	medcodeid	301453013
COPD	medcodeid	301835010
COPD	medcodeid	396110016
COPD	medcodeid	301836011
COPD	medcodeid	555471000006114
COPD	medcodeid	640491000006111
COPD	SNOMEDCT	16003001
COPD	SNOMEDCT	68328006
COPD	SNOMEDCT	135836000
COPD	SNOMEDCT	185086009
COPD	SNOMEDCT	195957006
COPD	SNOMEDCT	195958001
COPD	SNOMEDCT	195963002
COPD	SNOMEDCT	266356006
COPD	SNOMEDCT	313296004
COPD	SNOMEDCT	313297008
COPD	SNOMEDCT	13645005
COPD	SNOMEDCT	45145000
COPD	SNOMEDCT	185086009
COPD	SNOMEDCT	195957006
COPD	SNOMEDCT	87433001
COPD	SNOMEDCT	13645005
COPD	SNOMEDCT	13645005
COPD	SNOMEDCT	13645005
COPD	SNOMEDCT	195951007
COPD	SNOMEDCT	196001008
COPD	SNOMEDCT	87433001
COPD	SNOMEDCT	185086009
COPD	SNOMEDCT	13645005
COPD	SNOMEDCT	270473001
COPD	SNOMEDCT	293991000000106
COPD	SNOMEDCT	4981000
COPD	SNOMEDCT	77690003
COPD	SNOMEDCT	313299006
COPD	SNOMEDCT	195949008
COPD	SNOMEDCT	195949008
COPD	SNOMEDCT	195959009
COPD	SNOMEDCT	266355005
COPD	SNOMEDCT	195951007
COPD	SNOMEDCT	87433001
COPD	SNOMEDCT	87433001
COPD	SNOMEDCT	13645005
COPD	SNOMEDCT	13645005
COPD	SNOMEDCT	87433001
COPD	Read2_5digit	14B3.
COPD	Read2_5digit	H3...
COPD	Read2_5digit	H312.
COPD	Read2_5digit	H3120
COPD	Read2_5digit	H3121
COPD	Read2_5digit	H3122
COPD	Read2_5digit	H312z
COPD	Read2_5digit	H32..
COPD	Read2_5digit	H320.
COPD	Read2_5digit	H3200
COPD	Read2_5digit	H3201
COPD	Read2_5digit	H3202
COPD	Read2_5digit	H320z
COPD	Read2_5digit	H321.
COPD	Read2_5digit	H322.
COPD	Read2_5digit	H32y.
COPD	Read2_5digit	H32y0
COPD	Read2_5digit	H32y1
COPD	Read2_5digit	H32y2
COPD	Read2_5digit	H32yz
COPD	Read2_5digit	H32z.
COPD	Read2_5digit	H36..
COPD	Read2_5digit	H37..
COPD	Read2_5digit	H38..
COPD	Read2_5digit	H39..
COPD	Read2_5digit	H3A..
COPD	Read2_5digit	H3y..
COPD	Read2_5digit	H3y0.
COPD	Read2_5digit	H3y1.
COPD	Read2_5digit	H3z..
COPD	Read2_5digit	Hyu30
COPD	Read2_5digit	Hyu31
COPD	CTV3_5digit	14B3.
COPD	CTV3_5digit	XE2Pp
COPD	CTV3_5digit	H3...
COPD	CTV3_5digit	H3120
COPD	CTV3_5digit	H3121
COPD	CTV3_5digit	H3122
COPD	CTV3_5digit	H312z
COPD	CTV3_5digit	H32..
COPD	CTV3_5digit	H320.
COPD	CTV3_5digit	H3200
COPD	CTV3_5digit	H3201
COPD	CTV3_5digit	H3202
COPD	CTV3_5digit	XE0YN
COPD	CTV3_5digit	H320z
COPD	CTV3_5digit	H321.
COPD	CTV3_5digit	H322.
COPD	CTV3_5digit	H32y.
COPD	CTV3_5digit	H32y0
COPD	CTV3_5digit	XE0YO
COPD	CTV3_5digit	XaIQg
COPD	CTV3_5digit	H32y2
COPD	CTV3_5digit	XE0YP
COPD	CTV3_5digit	H32z.
COPD	CTV3_5digit	XaEIV
COPD	CTV3_5digit	XaEIW
COPD	CTV3_5digit	XaEIY
COPD	CTV3_5digit	XaN4a
COPD	CTV3_5digit	XaIND
COPD	CTV3_5digit	H3y..
COPD	CTV3_5digit	H3y0.
COPD	CTV3_5digit	X101i
COPD	CTV3_5digit	H3z..
COPD	CTV3_5digit	Hyu30
COPD	CTV3_5digit	Hyu31
coronary_heart	ICD10	I20
coronary_heart	ICD10	I21
coronary_heart	ICD10	I22
coronary_heart	ICD10	I23
coronary_heart	ICD10	I24.1
coronary_heart	ICD10	I25
coronary_heart	Read2	14A3.00
coronary_heart	Read2	14A4.00
coronary_heart	Read2	14A5.00
coronary_heart	Read2	14AH.00
coronary_heart	Read2	14AJ.00
coronary_heart	Read2	14AL.00
coronary_heart	Read2	3213100
coronary_heart	Read2	3213111
coronary_heart	Read2	322..00
coronary_heart	Read2	3222.00
coronary_heart	Read2	322Z.00
coronary_heart	Read2	323..00
coronary_heart	Read2	3233.00
coronary_heart	Read2	3234.00
coronary_heart	Read2	3235.00
coronary_heart	Read2	3236.00
coronary_heart	Read2	323Z.00
coronary_heart	Read2	32E4.00
coronary_heart	Read2	32F2.00
coronary_heart	Read2	32F3.00
coronary_heart	Read2	32F4.00
coronary_heart	Read2	33B9500
coronary_heart	Read2	5543.00
coronary_heart	Read2	5C11.00
coronary_heart	Read2	662K.00
coronary_heart	Read2	662K000
coronary_heart	Read2	662K100
coronary_heart	Read2	662K200
coronary_heart	Read2	662K300
coronary_heart	Read2	662Kz00
coronary_heart	Read2	6A2..00
coronary_heart	Read2	6A4..00
coronary_heart	Read2	792..11
coronary_heart	Read2	7920.00
coronary_heart	Read2	7920.11
coronary_heart	Read2	7920000
coronary_heart	Read2	7920100
coronary_heart	Read2	7920200
coronary_heart	Read2	7920300
coronary_heart	Read2	7920y00
coronary_heart	Read2	7920z00
coronary_heart	Read2	7921.00
coronary_heart	Read2	7921.11
coronary_heart	Read2	7921000
coronary_heart	Read2	7921100
coronary_heart	Read2	7921200
coronary_heart	Read2	7921300
coronary_heart	Read2	7921y00
coronary_heart	Read2	7921z00
coronary_heart	Read2	7922.00
coronary_heart	Read2	7922.11
coronary_heart	Read2	7922000
coronary_heart	Read2	7922100
coronary_heart	Read2	7922200
coronary_heart	Read2	7922300
coronary_heart	Read2	7922y00
coronary_heart	Read2	7922z00
coronary_heart	Read2	7923.00
coronary_heart	Read2	7923.11
coronary_heart	Read2	7923000
coronary_heart	Read2	7923100
coronary_heart	Read2	7923200
coronary_heart	Read2	7923300
coronary_heart	Read2	7923z00
coronary_heart	Read2	7925.00
coronary_heart	Read2	7925.11
coronary_heart	Read2	7925000
coronary_heart	Read2	7925100
coronary_heart	Read2	7925300
coronary_heart	Read2	7925311
coronary_heart	Read2	7925312
coronary_heart	Read2	7925400
coronary_heart	Read2	7925y00
coronary_heart	Read2	7925z00
coronary_heart	Read2	7926.00
coronary_heart	Read2	7926000
coronary_heart	Read2	7926200
coronary_heart	Read2	7926300
coronary_heart	Read2	7926z00
coronary_heart	Read2	7927500
coronary_heart	Read2	7928.11
coronary_heart	Read2	7928000
coronary_heart	Read2	7928100
coronary_heart	Read2	7928200
coronary_heart	Read2	7928300
coronary_heart	Read2	7928y00
coronary_heart	Read2	7928z00
coronary_heart	Read2	7929000
coronary_heart	Read2	7929300
coronary_heart	Read2	7929400
coronary_heart	Read2	7929500
coronary_heart	Read2	7929600
coronary_heart	Read2	792B000
coronary_heart	Read2	792C.00
coronary_heart	Read2	792C000
coronary_heart	Read2	792Cy00
coronary_heart	Read2	792Cz00
coronary_heart	Read2	792D.00
coronary_heart	Read2	792Dy00
coronary_heart	Read2	792Dz00
coronary_heart	Read2	793G.00
coronary_heart	Read2	793G000
coronary_heart	Read2	793G100
coronary_heart	Read2	793G200
coronary_heart	Read2	793G300
coronary_heart	Read2	793Gy00
coronary_heart	Read2	793Gz00
coronary_heart	Read2	7A54000
coronary_heart	Read2	7A54500
coronary_heart	Read2	7A54800
coronary_heart	Read2	7A56400
coronary_heart	Read2	7A6G100
coronary_heart	Read2	7A6H300
coronary_heart	Read2	7A6H400
coronary_heart	Read2	889A.00
coronary_heart	Read2	8B27.00
coronary_heart	Read2	8B3k.00
coronary_heart	Read2	8H2V.00
coronary_heart	Read2	G3...00
coronary_heart	Read2	G3...11
coronary_heart	Read2	G3...12
coronary_heart	Read2	G3...13
coronary_heart	Read2	G30..00
coronary_heart	Read2	G30..11
coronary_heart	Read2	G30..12
coronary_heart	Read2	G30..13
coronary_heart	Read2	G30..14
coronary_heart	Read2	G30..15
coronary_heart	Read2	G30..16
coronary_heart	Read2	G30..17
coronary_heart	Read2	G300.00
coronary_heart	Read2	G301.00
coronary_heart	Read2	G301000
coronary_heart	Read2	G301100
coronary_heart	Read2	G301z00
coronary_heart	Read2	G302.00
coronary_heart	Read2	G303.00
coronary_heart	Read2	G304.00
coronary_heart	Read2	G305.00
coronary_heart	Read2	G306.00
coronary_heart	Read2	G307.00
coronary_heart	Read2	G307000
coronary_heart	Read2	G307100
coronary_heart	Read2	G308.00
coronary_heart	Read2	G309.00
coronary_heart	Read2	G30A.00
coronary_heart	Read2	G30B.00
coronary_heart	Read2	G30X.00
coronary_heart	Read2	G30X000
coronary_heart	Read2	G30y.00
coronary_heart	Read2	G30y000
coronary_heart	Read2	G30y100
coronary_heart	Read2	G30y200
coronary_heart	Read2	G30yz00
coronary_heart	Read2	G30z.00
coronary_heart	Read2	G31..00
coronary_heart	Read2	G310.00
coronary_heart	Read2	G310.11
coronary_heart	Read2	G311.00
coronary_heart	Read2	G311.11
coronary_heart	Read2	G311.12
coronary_heart	Read2	G311.13
coronary_heart	Read2	G311.14
coronary_heart	Read2	G311000
coronary_heart	Read2	G311011
coronary_heart	Read2	G311100
coronary_heart	Read2	G311200
coronary_heart	Read2	G311300
coronary_heart	Read2	G311400
coronary_heart	Read2	G311500
coronary_heart	Read2	G311z00
coronary_heart	Read2	G312.00
coronary_heart	Read2	G31y.00
coronary_heart	Read2	G31y000
coronary_heart	Read2	G31y100
coronary_heart	Read2	G31y200
coronary_heart	Read2	G31y300
coronary_heart	Read2	G31yz00
coronary_heart	Read2	G32..00
coronary_heart	Read2	G32..11
coronary_heart	Read2	G32..12
coronary_heart	Read2	G33..00
coronary_heart	Read2	G330.00
coronary_heart	Read2	G330000
coronary_heart	Read2	G330z00
coronary_heart	Read2	G33z.00
coronary_heart	Read2	G33z000
coronary_heart	Read2	G33z100
coronary_heart	Read2	G33z200
coronary_heart	Read2	G33z300
coronary_heart	Read2	G33z400
coronary_heart	Read2	G33z500
coronary_heart	Read2	G33z600
coronary_heart	Read2	G33z700
coronary_heart	Read2	G33zz00
coronary_heart	Read2	G34..00
coronary_heart	Read2	G340.00
coronary_heart	Read2	G340.12
coronary_heart	Read2	G343.00
coronary_heart	Read2	G344.00
coronary_heart	Read2	G34y.00
coronary_heart	Read2	G34y000
coronary_heart	Read2	G34y100
coronary_heart	Read2	G34yz00
coronary_heart	Read2	G34z.00
coronary_heart	Read2	G34z000
coronary_heart	Read2	G35..00
coronary_heart	Read2	G350.00
coronary_heart	Read2	G351.00
coronary_heart	Read2	G353.00
coronary_heart	Read2	G35X.00
coronary_heart	Read2	G36..00
coronary_heart	Read2	G360.00
coronary_heart	Read2	G361.00
coronary_heart	Read2	G362.00
coronary_heart	Read2	G363.00
coronary_heart	Read2	G364.00
coronary_heart	Read2	G365.00
coronary_heart	Read2	G366.00
coronary_heart	Read2	G38..00
coronary_heart	Read2	G380.00
coronary_heart	Read2	G381.00
coronary_heart	Read2	G384.00
coronary_heart	Read2	G38z.00
coronary_heart	Read2	G3y..00
coronary_heart	Read2	G3z..00
coronary_heart	Read2	G501.00
coronary_heart	Read2	Gyu3.00
coronary_heart	Read2	Gyu3000
coronary_heart	Read2	Gyu3200
coronary_heart	Read2	Gyu3300
coronary_heart	Read2	Gyu3400
coronary_heart	Read2	SP00300
coronary_heart	Read2	SP07600
coronary_heart	CTV3	14A3.YaeCh
coronary_heart	CTV3	14A4.YaeCi
coronary_heart	CTV3	14A5.Ya04m
coronary_heart	CTV3	XaBL1Yaaem
coronary_heart	CTV3	XaBL2Yaaen
coronary_heart	CTV3	XaBL4Yaaep
coronary_heart	CTV3	33B95YaXVl
coronary_heart	CTV3	33B95YamCf
coronary_heart	CTV3	322..Y7Fu1
coronary_heart	CTV3	3222.Y7Fu0
coronary_heart	CTV3	322Z.YaVgM
coronary_heart	CTV3	323..Y7Ftt
coronary_heart	CTV3	3233.Y7Fty
coronary_heart	CTV3	3234.Y7Ftx
coronary_heart	CTV3	3235.Y7Ftw
coronary_heart	CTV3	3236.Y7Ftv
coronary_heart	CTV3	323Z.Y7Ftu
coronary_heart	CTV3	32E4.Y7Fwt
coronary_heart	CTV3	32F2.YM0ap
coronary_heart	CTV3	32F3.Y7Fwi
coronary_heart	CTV3	32F4.Y7Fwh
coronary_heart	CTV3	33B95YM1eM
coronary_heart	CTV3	5543.YB08q
coronary_heart	CTV3	XaJi9Yamn7
coronary_heart	CTV3	662K.Y79zj
coronary_heart	CTV3	662K0Y79zk
coronary_heart	CTV3	662K1Y79zl
coronary_heart	CTV3	662K2Y79zm
coronary_heart	CTV3	662K3Y79zn
coronary_heart	CTV3	662KzY79zo
coronary_heart	CTV3	XaI9hYajRp
coronary_heart	CTV3	XaIOWYakp9
coronary_heart	CTV3	X00tEYMJqL
coronary_heart	CTV3	7920.Y02uj
coronary_heart	CTV3	7920.Y02uk
coronary_heart	CTV3	79200Y02ux
coronary_heart	CTV3	79201Y02v7
coronary_heart	CTV3	79202Y02vD
coronary_heart	CTV3	79203Y02vJ
coronary_heart	CTV3	7920yY02um
coronary_heart	CTV3	7920zY02ul
coronary_heart	CTV3	7921.Y02uf
coronary_heart	CTV3	7921.Y02ug
coronary_heart	CTV3	79210Y02uw
coronary_heart	CTV3	79211Y02v6
coronary_heart	CTV3	79212Y02vC
coronary_heart	CTV3	79213Y02vI
coronary_heart	CTV3	7921yY02ui
coronary_heart	CTV3	7921zY02uh
coronary_heart	CTV3	7922.Y02ub
coronary_heart	CTV3	7922.Y02uc
coronary_heart	CTV3	79220Y02uv
coronary_heart	CTV3	79221Y02v5
coronary_heart	CTV3	79222Y02vB
coronary_heart	CTV3	79223Y02vH
coronary_heart	CTV3	7922yY02ue
coronary_heart	CTV3	7922zY02ud
coronary_heart	CTV3	7923.Y02uX
coronary_heart	CTV3	7923.Y02uY
coronary_heart	CTV3	79230Y02uu
coronary_heart	CTV3	79231Y02v4
coronary_heart	CTV3	79232Y02vA
coronary_heart	CTV3	79233Y02vG
coronary_heart	CTV3	7923zY02uZ
coronary_heart	CTV3	7925.Y02uO
coronary_heart	CTV3	7925.Y02uR
coronary_heart	CTV3	XE0EnY02v2
coronary_heart	CTV3	79251Y02v1
coronary_heart	CTV3	XE2PxY02ur
coronary_heart	CTV3	XM1LRYa2Pq
coronary_heart	CTV3	XM1LSYa2Pr
coronary_heart	CTV3	79254Y02uq
coronary_heart	CTV3	7925yY02uQ
coronary_heart	CTV3	7925zY02uP
coronary_heart	CTV3	7926.Y02uL
coronary_heart	CTV3	79260Y02v0
coronary_heart	CTV3	79262Y02up
coronary_heart	CTV3	79263Y02uo
coronary_heart	CTV3	7926zY02uM
coronary_heart	CTV3	79275Y02va
coronary_heart	CTV3	7928.Ya1JR
coronary_heart	CTV3	7928.YahAN
coronary_heart	CTV3	79280Y02vj
coronary_heart	CTV3	79281Y02vi
coronary_heart	CTV3	79282Y02vh
coronary_heart	CTV3	XaMKEYapVt
coronary_heart	CTV3	7928yY02vg
coronary_heart	CTV3	7928zY02vf
coronary_heart	CTV3	79290Y02vX
coronary_heart	CTV3	79293Y02vQ
coronary_heart	CTV3	X00tUY02vo
coronary_heart	CTV3	XaLSDYaoXz
coronary_heart	CTV3	X00tOYapVu
coronary_heart	CTV3	792B0Y02vN
coronary_heart	CTV3	792C.Y02uH
coronary_heart	CTV3	792C0Y02uK
coronary_heart	CTV3	792CyY02uJ
coronary_heart	CTV3	792CzY02uI
coronary_heart	CTV3	792D.Y02uE
coronary_heart	CTV3	792DyY02uG
coronary_heart	CTV3	792DzY02uF
coronary_heart	CTV3	XaLgUYaokL
coronary_heart	CTV3	XaLgVYaop5
coronary_heart	CTV3	XaLgWYaokM
coronary_heart	CTV3	XaLgXYaop6
coronary_heart	CTV3	XaLgYYaokN
coronary_heart	CTV3	XaLgZYaokO
coronary_heart	CTV3	XaLgaYaop7
coronary_heart	CTV3	7A540Y03Jq
coronary_heart	CTV3	7A545Y03I1
coronary_heart	CTV3	X70WkYap2O
coronary_heart	CTV3	XaLhcYaopY
coronary_heart	CTV3	7A6G1Y03Jp
coronary_heart	CTV3	XaDykYaeCl
coronary_heart	CTV3	XaDylYaeCm
coronary_heart	CTV3	XaFx7Yah9J
coronary_heart	CTV3	XaBLrYaafc
coronary_heart	CTV3	XaIfLYalAS
coronary_heart	CTV3	XaNxNYaqox
coronary_heart	CTV3	XE2uVY201T
coronary_heart	CTV3	XE2uVY201Y
coronary_heart	CTV3	XM0rNY201U
coronary_heart	CTV3	XE2uVY201W
coronary_heart	CTV3	XE0UhY202N
coronary_heart	CTV3	X200EY202H
coronary_heart	CTV3	X200EYa0rZ
coronary_heart	CTV3	X200eY203J
coronary_heart	CTV3	X200EYa0vv
coronary_heart	CTV3	XE0UhY202O
coronary_heart	CTV3	X200aY2034
coronary_heart	CTV3	X203vYM1kK
coronary_heart	CTV3	G300.Y202d
coronary_heart	CTV3	G301.Y202Q
coronary_heart	CTV3	G3010Y202V
coronary_heart	CTV3	G3011Y202a
coronary_heart	CTV3	G301zY202R
coronary_heart	CTV3	G302.Y202l
coronary_heart	CTV3	G303.Y202h
coronary_heart	CTV3	G304.Y202x
coronary_heart	CTV3	G305.Y202p
coronary_heart	CTV3	G306.Y202w
coronary_heart	CTV3	G307.Y202W
coronary_heart	CTV3	XaAziYaaA4
coronary_heart	CTV3	XaIwYYali5
coronary_heart	CTV3	G308.Y202i
coronary_heart	CTV3	XaAC3Yah3m
coronary_heart	CTV3	X202qYabUP
coronary_heart	CTV3	XaJX0YambR
coronary_heart	CTV3	Gyu34YMAH8
coronary_heart	CTV3	XaIwMYalhn
coronary_heart	CTV3	G30y.Y202S
coronary_heart	CTV3	G30y0Y202X
coronary_heart	CTV3	G30y1Y202Y
coronary_heart	CTV3	G30y2Y202Z
coronary_heart	CTV3	G30yzY202T
coronary_heart	CTV3	G30z.Y202U
coronary_heart	CTV3	G31..Y201b
coronary_heart	CTV3	G310.Y20CX
coronary_heart	CTV3	G310.Y20CY
coronary_heart	CTV3	XE0UiY2021
coronary_heart	CTV3	XE0UiY2025
coronary_heart	CTV3	X2007Y201u
coronary_heart	CTV3	XE0UiY2023
coronary_heart	CTV3	XE0UiY2024
coronary_heart	CTV3	X2009Y201z
coronary_heart	CTV3	G3110Y2035
coronary_heart	CTV3	G3110Y2036
coronary_heart	CTV3	XaFsGYah38
coronary_heart	CTV3	XaINFYakmH
coronary_heart	CTV3	G311zY2026
coronary_heart	CTV3	G312.YMAkD
coronary_heart	CTV3	G31y0Y2022
coronary_heart	CTV3	G31y1Y201d
coronary_heart	CTV3	G31y2Y202F
coronary_heart	CTV3	XaFsHYah39
coronary_heart	CTV3	G31yzY201e
coronary_heart	CTV3	XE2aAY202y
coronary_heart	CTV3	XE2aAY202z
coronary_heart	CTV3	XaQk7YatIS
coronary_heart	CTV3	XE2aAYMH3P
coronary_heart	CTV3	G33..Y201n
coronary_heart	CTV3	G330.Y201w
coronary_heart	CTV3	G3300Y201v
coronary_heart	CTV3	G330zY201x
coronary_heart	CTV3	G33z.Y201p
coronary_heart	CTV3	G33z0Y201q
coronary_heart	CTV3	G33z1Y201r
coronary_heart	CTV3	G33z2Y201s
coronary_heart	CTV3	Xa7nHYaYAM
coronary_heart	CTV3	Ua1eHYMFz7
coronary_heart	CTV3	XaEXtYaf3g
coronary_heart	CTV3	X200AY2020
coronary_heart	CTV3	X2008Y201y
coronary_heart	CTV3	G34..Y201f
coronary_heart	CTV3	XE2uVY201Z
coronary_heart	CTV3	G343.YMAkP
coronary_heart	CTV3	X200DY202G
coronary_heart	CTV3	G34y.Y201h
coronary_heart	CTV3	G34y1Y202E
coronary_heart	CTV3	G34y1Y202D
coronary_heart	CTV3	G34yzY201i
coronary_heart	CTV3	G34z.Y201j
coronary_heart	CTV3	XaG1QYahGt
coronary_heart	CTV3	G35..YMAk7
coronary_heart	CTV3	G350.YMAk8
coronary_heart	CTV3	G351.YMAk9
coronary_heart	CTV3	G353.Ya3p0
coronary_heart	CTV3	Gyu36YMAHA
coronary_heart	CTV3	G36..YMAkA
coronary_heart	CTV3	G360.YMAkB
coronary_heart	CTV3	G361.YMAkC
coronary_heart	CTV3	X200dYMAkE
coronary_heart	CTV3	G363.YMAkF
coronary_heart	CTV3	G364.YMAzL
coronary_heart	CTV3	G365.YMAzM
coronary_heart	CTV3	G366.YMAkT
coronary_heart	CTV3	XaD2bYad42
coronary_heart	CTV3	XaD2dYad46
coronary_heart	CTV3	XaD2eYad47
coronary_heart	CTV3	XaD2hYad4A
coronary_heart	CTV3	XaD2iYad4B
coronary_heart	CTV3	G3y..Y201k
coronary_heart	CTV3	G3z..Y201l
coronary_heart	CTV3	X201uYadYu
coronary_heart	CTV3	Gyu30YMAH4
coronary_heart	CTV3	Gyu32YMAH6
coronary_heart	CTV3	Gyu33YMAH7
coronary_heart	CTV3	SP003Y20Sq
coronary_heart	CTV3	XaJIUYamGn
coronary_heart	medcodeid	59952018
coronary_heart	medcodeid	94884017
coronary_heart	medcodeid	109916013
coronary_heart	medcodeid	256452010
coronary_heart	medcodeid	256457016
coronary_heart	medcodeid	256526019
coronary_heart	medcodeid	264492012
coronary_heart	medcodeid	264493019
coronary_heart	medcodeid	264495014
coronary_heart	medcodeid	264496010
coronary_heart	medcodeid	271126012
coronary_heart	medcodeid	271166011
coronary_heart	medcodeid	272295013
coronary_heart	medcodeid	299719012
coronary_heart	medcodeid	299745015
coronary_heart	medcodeid	299758019
coronary_heart	medcodeid	299796018
coronary_heart	medcodeid	299808017
coronary_heart	medcodeid	299812011
coronary_heart	medcodeid	350350014
coronary_heart	medcodeid	350376014
coronary_heart	medcodeid	411160017
coronary_heart	medcodeid	447324018
coronary_heart	medcodeid	450322013
coronary_heart	medcodeid	451369010
coronary_heart	medcodeid	451370011
coronary_heart	medcodeid	451372015
coronary_heart	medcodeid	451425016
coronary_heart	medcodeid	456362017
coronary_heart	medcodeid	458410010
coronary_heart	medcodeid	459487012
coronary_heart	medcodeid	494261017
coronary_heart	medcodeid	494438016
coronary_heart	medcodeid	1221061012
coronary_heart	medcodeid	1229885017
coronary_heart	medcodeid	1234005010
coronary_heart	medcodeid	1484833014
coronary_heart	medcodeid	1488382011
coronary_heart	medcodeid	1786197015
coronary_heart	medcodeid	2474304012
coronary_heart	medcodeid	2534664018
coronary_heart	medcodeid	2534674015
coronary_heart	medcodeid	2619484018
coronary_heart	medcodeid	2675882017
coronary_heart	medcodeid	311461000000116
coronary_heart	medcodeid	595731000006114
coronary_heart	medcodeid	37443015
coronary_heart	medcodeid	256451015
coronary_heart	medcodeid	256460011
coronary_heart	medcodeid	264497018
coronary_heart	medcodeid	271080018
coronary_heart	medcodeid	271081019
coronary_heart	medcodeid	271086012
coronary_heart	medcodeid	271095016
coronary_heart	medcodeid	271096015
coronary_heart	medcodeid	271104011
coronary_heart	medcodeid	271132019
coronary_heart	medcodeid	271162013
coronary_heart	medcodeid	271165010
coronary_heart	medcodeid	271168012
coronary_heart	medcodeid	271169016
coronary_heart	medcodeid	271170015
coronary_heart	medcodeid	299707016
coronary_heart	medcodeid	299710011
coronary_heart	medcodeid	299718016
coronary_heart	medcodeid	299720018
coronary_heart	medcodeid	299721019
coronary_heart	medcodeid	299763015
coronary_heart	medcodeid	299765010
coronary_heart	medcodeid	299813018
coronary_heart	medcodeid	300874013
coronary_heart	medcodeid	405092018
coronary_heart	medcodeid	1221554018
coronary_heart	medcodeid	2536395017
coronary_heart	medcodeid	72571000006115
coronary_heart	medcodeid	118831000006118
coronary_heart	medcodeid	142431000006114
coronary_heart	medcodeid	158601000006116
coronary_heart	medcodeid	159001000006119
coronary_heart	medcodeid	161451000006116
coronary_heart	medcodeid	212061000006119
coronary_heart	medcodeid	238561000006119
coronary_heart	medcodeid	238821000006111
coronary_heart	medcodeid	394541000006112
coronary_heart	medcodeid	460681000006116
coronary_heart	medcodeid	537751000006115
coronary_heart	medcodeid	616081000006113
coronary_heart	medcodeid	634751000006116
coronary_heart	medcodeid	635441000006114
coronary_heart	medcodeid	635641000006111
coronary_heart	medcodeid	813961000006116
coronary_heart	medcodeid	967931000006114
coronary_heart	medcodeid	1547311000006116
coronary_heart	medcodeid	1547641000006110
coronary_heart	medcodeid	1547661000006114
coronary_heart	medcodeid	1547681000006116
coronary_heart	medcodeid	1547691000006118
coronary_heart	medcodeid	1548361000006119
coronary_heart	medcodeid	299711010
coronary_heart	medcodeid	219521000000119
coronary_heart	medcodeid	271074014
coronary_heart	medcodeid	271088013
coronary_heart	medcodeid	271089017
coronary_heart	medcodeid	271094017
coronary_heart	medcodeid	271098019
coronary_heart	medcodeid	161491000006110
coronary_heart	medcodeid	161481000006112
coronary_heart	medcodeid	271084010
coronary_heart	medcodeid	300876010
coronary_heart	medcodeid	300879015
coronary_heart	medcodeid	39111000006114
coronary_heart	medcodeid	271073015
coronary_heart	medcodeid	455423016
coronary_heart	medcodeid	89731000006112
coronary_heart	medcodeid	100681000006116
coronary_heart	medcodeid	271171016
coronary_heart	medcodeid	272107018
coronary_heart	medcodeid	299714019
coronary_heart	medcodeid	299741012
coronary_heart	medcodeid	299776014
coronary_heart	medcodeid	299834013
coronary_heart	medcodeid	89332015
coronary_heart	medcodeid	2536354015
coronary_heart	medcodeid	459488019
coronary_heart	medcodeid	459859010
coronary_heart	medcodeid	1488440011
coronary_heart	medcodeid	411159010
coronary_heart	medcodeid	455422014
coronary_heart	medcodeid	338974012
coronary_heart	medcodeid	271114019
coronary_heart	medcodeid	271115018
coronary_heart	medcodeid	4032016
coronary_heart	medcodeid	32122016
coronary_heart	medcodeid	36036010
coronary_heart	medcodeid	116992017
coronary_heart	medcodeid	219531000000117
coronary_heart	medcodeid	271092018
coronary_heart	medcodeid	810821000006112
coronary_heart	medcodeid	455641000006112
coronary_heart	medcodeid	482811000006113
coronary_heart	medcodeid	482941000006119
coronary_heart	medcodeid	498031000006112
coronary_heart	medcodeid	682481000006118
coronary_heart	medcodeid	262247015
coronary_heart	medcodeid	543291000006110
coronary_heart	medcodeid	271082014
coronary_heart	medcodeid	271101015
coronary_heart	medcodeid	216351000006118
coronary_heart	medcodeid	230021000006115
coronary_heart	medcodeid	238641000006117
coronary_heart	medcodeid	36861000006113
coronary_heart	medcodeid	271083016
coronary_heart	medcodeid	1780491019
coronary_heart	medcodeid	1786198013
coronary_heart	medcodeid	2160096015
coronary_heart	medcodeid	494260016
coronary_heart	medcodeid	498328016
coronary_heart	medcodeid	1218860015
coronary_heart	medcodeid	350348018
coronary_heart	medcodeid	299708014
coronary_heart	medcodeid	299742017
coronary_heart	medcodeid	271087015
coronary_heart	medcodeid	272117011
coronary_heart	medcodeid	256455012
coronary_heart	medcodeid	208365015
coronary_heart	medcodeid	251679016
coronary_heart	medcodeid	628021000006118
coronary_heart	medcodeid	635311000006117
coronary_heart	medcodeid	1547631000006117
coronary_heart	medcodeid	1547671000006119
coronary_heart	medcodeid	7844010
coronary_heart	medcodeid	271075010
coronary_heart	medcodeid	1228282017
coronary_heart	medcodeid	299723016
coronary_heart	medcodeid	299804015
coronary_heart	medcodeid	271100019
coronary_heart	medcodeid	2536393012
coronary_heart	medcodeid	67081000006119
coronary_heart	medcodeid	299805019
coronary_heart	medcodeid	271128013
coronary_heart	medcodeid	7847015
coronary_heart	medcodeid	2537480011
coronary_heart	medcodeid	484402013
coronary_heart	medcodeid	1235655012
coronary_heart	medcodeid	394286010
coronary_heart	medcodeid	324808010
coronary_heart	medcodeid	350354017
coronary_heart	medcodeid	299712015
coronary_heart	medcodeid	299811016
coronary_heart	medcodeid	256458014
coronary_heart	medcodeid	4031011
coronary_heart	medcodeid	7845011
coronary_heart	medcodeid	158611000006118
coronary_heart	medcodeid	212071000006114
coronary_heart	medcodeid	635451000006111
coronary_heart	medcodeid	810811000006116
coronary_heart	medcodeid	457531000006110
coronary_heart	medcodeid	1547651000006112
coronary_heart	medcodeid	299709018
coronary_heart	medcodeid	271093011
coronary_heart	medcodeid	627951000006112
coronary_heart	medcodeid	299750014
coronary_heart	medcodeid	362461000006119
coronary_heart	medcodeid	455651000006114
coronary_heart	medcodeid	585631000000113
coronary_heart	medcodeid	354901000000117
coronary_heart	medcodeid	2535824013
coronary_heart	medcodeid	2537483013
coronary_heart	medcodeid	1234306015
coronary_heart	medcodeid	1780501013
coronary_heart	medcodeid	1785743019
coronary_heart	medcodeid	442204010
coronary_heart	medcodeid	456363010
coronary_heart	medcodeid	460133017
coronary_heart	medcodeid	348644016
coronary_heart	medcodeid	271097012
coronary_heart	medcodeid	299757012
coronary_heart	medcodeid	256459018
coronary_heart	medcodeid	256747018
coronary_heart	medcodeid	256748011
coronary_heart	medcodeid	264494013
coronary_heart	medcodeid	98087016
coronary_heart	medcodeid	109915012
coronary_heart	medcodeid	271079016
coronary_heart	medcodeid	271129017
coronary_heart	medcodeid	271135017
coronary_heart	medcodeid	271148018
coronary_heart	medcodeid	271167019
coronary_heart	medcodeid	299835014
coronary_heart	medcodeid	238571000006114
coronary_heart	medcodeid	589721000006114
coronary_heart	medcodeid	299800012
coronary_heart	medcodeid	271099010
coronary_heart	medcodeid	271102010
coronary_heart	SNOMEDCT	35928006
coronary_heart	SNOMEDCT	57054005
coronary_heart	SNOMEDCT	66189004
coronary_heart	SNOMEDCT	164865005
coronary_heart	SNOMEDCT	164869004
coronary_heart	SNOMEDCT	164934002
coronary_heart	SNOMEDCT	170593007
coronary_heart	SNOMEDCT	170594001
coronary_heart	SNOMEDCT	170596004
coronary_heart	SNOMEDCT	170597008
coronary_heart	SNOMEDCT	175050003
coronary_heart	SNOMEDCT	175085003
coronary_heart	SNOMEDCT	175882004
coronary_heart	SNOMEDCT	194809007
coronary_heart	SNOMEDCT	194823009
coronary_heart	SNOMEDCT	194828000
coronary_heart	SNOMEDCT	194849004
coronary_heart	SNOMEDCT	194856005
coronary_heart	SNOMEDCT	194858006
coronary_heart	SNOMEDCT	233821000
coronary_heart	SNOMEDCT	233843008
coronary_heart	SNOMEDCT	275216000
coronary_heart	SNOMEDCT	304914007
coronary_heart	SNOMEDCT	307140009
coronary_heart	SNOMEDCT	308065005
coronary_heart	SNOMEDCT	308066006
coronary_heart	SNOMEDCT	308068007
coronary_heart	SNOMEDCT	308117007
coronary_heart	SNOMEDCT	312610006
coronary_heart	SNOMEDCT	314116003
coronary_heart	SNOMEDCT	315025001
coronary_heart	SNOMEDCT	4557003
coronary_heart	SNOMEDCT	46109009
coronary_heart	SNOMEDCT	14201006
coronary_heart	SNOMEDCT	42531007
coronary_heart	SNOMEDCT	76593002
coronary_heart	SNOMEDCT	390799004
coronary_heart	SNOMEDCT	394659003
coronary_heart	SNOMEDCT	398274000
coronary_heart	SNOMEDCT	412747004
coronary_heart	SNOMEDCT	414545008
coronary_heart	SNOMEDCT	413844008
coronary_heart	SNOMEDCT	194821006
coronary_heart	SNOMEDCT	426674009
coronary_heart	SNOMEDCT	203741000000101
coronary_heart	SNOMEDCT	443502000
coronary_heart	SNOMEDCT	22298006
coronary_heart	SNOMEDCT	164861001
coronary_heart	SNOMEDCT	164865005
coronary_heart	SNOMEDCT	170593007
coronary_heart	SNOMEDCT	232717009
coronary_heart	SNOMEDCT	232719007
coronary_heart	SNOMEDCT	232717009
coronary_heart	SNOMEDCT	175021005
coronary_heart	SNOMEDCT	175021005
coronary_heart	SNOMEDCT	175029007
coronary_heart	SNOMEDCT	232719007
coronary_heart	SNOMEDCT	20738002
coronary_heart	SNOMEDCT	232717009
coronary_heart	SNOMEDCT	232717009
coronary_heart	SNOMEDCT	232717009
coronary_heart	SNOMEDCT	232717009
coronary_heart	SNOMEDCT	54329005
coronary_heart	SNOMEDCT	233838001
coronary_heart	SNOMEDCT	57054005
coronary_heart	SNOMEDCT	57054005
coronary_heart	SNOMEDCT	57054005
coronary_heart	SNOMEDCT	59021001
coronary_heart	SNOMEDCT	194828000
coronary_heart	SNOMEDCT	194856005
coronary_heart	SNOMEDCT	194828000
coronary_heart	SNOMEDCT	232719007
coronary_heart	SNOMEDCT	232717009
coronary_heart	SNOMEDCT	53741008
coronary_heart	SNOMEDCT	4557003
coronary_heart	SNOMEDCT	194856005
coronary_heart	SNOMEDCT	232719007
coronary_heart	SNOMEDCT	194865003
coronary_heart	SNOMEDCT	194867006
coronary_heart	SNOMEDCT	3546002
coronary_heart	SNOMEDCT	311792005
coronary_heart	SNOMEDCT	175066001
coronary_heart	SNOMEDCT	11101003
coronary_heart	SNOMEDCT	414545008
coronary_heart	SNOMEDCT	57054005
coronary_heart	SNOMEDCT	233847009
coronary_heart	SNOMEDCT	315287002
coronary_heart	SNOMEDCT	164861001
coronary_heart	SNOMEDCT	66812002
coronary_heart	SNOMEDCT	164861001
coronary_heart	SNOMEDCT	194862000
coronary_heart	SNOMEDCT	15990001
coronary_heart	SNOMEDCT	707828002
coronary_heart	SNOMEDCT	936451000000108
coronary_heart	SNOMEDCT	429639007
coronary_heart	SNOMEDCT	429639007
coronary_heart	SNOMEDCT	429639007
coronary_heart	SNOMEDCT	415071007
coronary_heart	SNOMEDCT	58612006
coronary_heart	SNOMEDCT	22298006
coronary_heart	SNOMEDCT	736969003
coronary_heart	SNOMEDCT	175021005
coronary_heart	SNOMEDCT	736971003
coronary_heart	SNOMEDCT	736970002
coronary_heart	SNOMEDCT	175029007
coronary_heart	SNOMEDCT	736966005
coronary_heart	SNOMEDCT	3546002
coronary_heart	SNOMEDCT	232722009
coronary_heart	SNOMEDCT	414545008
coronary_heart	SNOMEDCT	413838009
coronary_heart	SNOMEDCT	414545008
coronary_heart	SNOMEDCT	736967001
coronary_heart	SNOMEDCT	129574000
coronary_heart	SNOMEDCT	11101003
coronary_heart	SNOMEDCT	194868001
coronary_heart	SNOMEDCT	232717009
coronary_heart	SNOMEDCT	276861004
coronary_heart	SNOMEDCT	73795002
coronary_heart	SNOMEDCT	4557003
coronary_heart	SNOMEDCT	413838009
coronary_heart	SNOMEDCT	414545008
coronary_heart	SNOMEDCT	443502000
coronary_heart	SNOMEDCT	36969009
coronary_heart	SNOMEDCT	315026000
coronary_heart	SNOMEDCT	315348000
coronary_heart	SNOMEDCT	394724007
coronary_heart	SNOMEDCT	275215001
coronary_heart	SNOMEDCT	311796008
coronary_heart	SNOMEDCT	225566008
coronary_heart	SNOMEDCT	175045009
coronary_heart	SNOMEDCT	175045009
coronary_heart	SNOMEDCT	1755008
coronary_heart	SNOMEDCT	19057007
coronary_heart	SNOMEDCT	21470009
coronary_heart	SNOMEDCT	70422006
coronary_heart	SNOMEDCT	57054005
coronary_heart	SNOMEDCT	736973000
coronary_heart	SNOMEDCT	161503005
coronary_heart	SNOMEDCT	70211005
coronary_heart	SNOMEDCT	59021001
coronary_heart	SNOMEDCT	194863005
coronary_heart	SNOMEDCT	194821006
coronary_heart	SNOMEDCT	168939002
coronary_heart	SNOMEDCT	371068009
coronary_heart	SNOMEDCT	232720001
coronary_heart	SNOMEDCT	736964008
coronary_heart	SNOMEDCT	233885007
coronary_heart	SNOMEDCT	399211009
coronary_heart	SNOMEDCT	68466008
coronary_heart	SNOMEDCT	232717009
coronary_heart	SNOMEDCT	232721002
coronary_heart	SNOMEDCT	401303003
coronary_heart	SNOMEDCT	398274000
coronary_heart	SNOMEDCT	408546009
coronary_heart	SNOMEDCT	25106000
coronary_heart	SNOMEDCT	10273003
coronary_heart	SNOMEDCT	233819005
coronary_heart	SNOMEDCT	52035003
coronary_heart	SNOMEDCT	194821006
coronary_heart	SNOMEDCT	175021005
coronary_heart	SNOMEDCT	175764006
coronary_heart	SNOMEDCT	164868007
coronary_heart	SNOMEDCT	129574000
coronary_heart	SNOMEDCT	161504004
coronary_heart	SNOMEDCT	175047001
coronary_heart	SNOMEDCT	26141007
coronary_heart	SNOMEDCT	429639007
coronary_heart	SNOMEDCT	429639007
coronary_heart	SNOMEDCT	4557003
coronary_heart	SNOMEDCT	736968006
coronary_heart	SNOMEDCT	3546002
coronary_heart	SNOMEDCT	413838009
coronary_heart	SNOMEDCT	736965009
coronary_heart	SNOMEDCT	443502000
coronary_heart	SNOMEDCT	233846000
coronary_heart	SNOMEDCT	413838009
coronary_heart	SNOMEDCT	175045009
coronary_heart	SNOMEDCT	4557003
coronary_heart	SNOMEDCT	414545008
coronary_heart	SNOMEDCT	29843007
coronary_heart	SNOMEDCT	91335003
coronary_heart	SNOMEDCT	265481001
coronary_heart	SNOMEDCT	213037002
coronary_heart	SNOMEDCT	233823002
coronary_heart	SNOMEDCT	194802003
coronary_heart	SNOMEDCT	194857001
coronary_heart	SNOMEDCT	164870003
coronary_heart	SNOMEDCT	1755008
coronary_heart	SNOMEDCT	194866002
coronary_heart	SNOMEDCT	311793000
coronary_heart	SNOMEDCT	59931005
coronary_heart	SNOMEDCT	161502000
coronary_heart	SNOMEDCT	65547006
coronary_heart	SNOMEDCT	936451000000108
coronary_heart	SNOMEDCT	54329005
coronary_heart	SNOMEDCT	736972005
coronary_heart	SNOMEDCT	232720001
coronary_heart	SNOMEDCT	414545008
coronary_heart	SNOMEDCT	57054005
coronary_heart	SNOMEDCT	62695002
coronary_heart	SNOMEDCT	699245006
coronary_heart	SNOMEDCT	232726007
coronary_heart	SNOMEDCT	165084003
coronary_heart	SNOMEDCT	413844008
coronary_heart	SNOMEDCT	79009004
coronary_heart	SNOMEDCT	401314000
coronary_heart	SNOMEDCT	397193006
coronary_heart	SNOMEDCT	300995000
coronary_heart	SNOMEDCT	312611005
coronary_heart	SNOMEDCT	315614006
coronary_heart	SNOMEDCT	232717009
coronary_heart	SNOMEDCT	175029007
coronary_heart	SNOMEDCT	194828000
coronary_heart	SNOMEDCT	164871004
coronary_heart	SNOMEDCT	165084003
coronary_heart	SNOMEDCT	165084003
coronary_heart	SNOMEDCT	170595000
coronary_heart	SNOMEDCT	59021001
coronary_heart	SNOMEDCT	66189004
coronary_heart	SNOMEDCT	3546002
coronary_heart	SNOMEDCT	232717009
coronary_heart	SNOMEDCT	232717009
coronary_heart	SNOMEDCT	11101003
coronary_heart	SNOMEDCT	232717009
coronary_heart	SNOMEDCT	414545008
coronary_heart	SNOMEDCT	85053006
coronary_heart	SNOMEDCT	175045009
coronary_heart	SNOMEDCT	413838009
coronary_heart	SNOMEDCT	736963002
coronary_heart	SNOMEDCT	736962007
coronary_heart	Read2_5digit	14A3.
coronary_heart	Read2_5digit	14A4.
coronary_heart	Read2_5digit	14A5.
coronary_heart	Read2_5digit	14AH.
coronary_heart	Read2_5digit	14AJ.
coronary_heart	Read2_5digit	14AL.
coronary_heart	Read2_5digit	32131
coronary_heart	Read2_5digit	322..
coronary_heart	Read2_5digit	3222.
coronary_heart	Read2_5digit	322Z.
coronary_heart	Read2_5digit	323..
coronary_heart	Read2_5digit	3233.
coronary_heart	Read2_5digit	3234.
coronary_heart	Read2_5digit	3235.
coronary_heart	Read2_5digit	3236.
coronary_heart	Read2_5digit	323Z.
coronary_heart	Read2_5digit	32E4.
coronary_heart	Read2_5digit	32F2.
coronary_heart	Read2_5digit	32F3.
coronary_heart	Read2_5digit	32F4.
coronary_heart	Read2_5digit	33B95
coronary_heart	Read2_5digit	5543.
coronary_heart	Read2_5digit	5C11.
coronary_heart	Read2_5digit	662K.
coronary_heart	Read2_5digit	662K0
coronary_heart	Read2_5digit	662K1
coronary_heart	Read2_5digit	662K2
coronary_heart	Read2_5digit	662K3
coronary_heart	Read2_5digit	662Kz
coronary_heart	Read2_5digit	6A2..
coronary_heart	Read2_5digit	6A4..
coronary_heart	Read2_5digit	792..
coronary_heart	Read2_5digit	7920.
coronary_heart	Read2_5digit	79200
coronary_heart	Read2_5digit	79201
coronary_heart	Read2_5digit	79202
coronary_heart	Read2_5digit	79203
coronary_heart	Read2_5digit	7920y
coronary_heart	Read2_5digit	7920z
coronary_heart	Read2_5digit	7921.
coronary_heart	Read2_5digit	79210
coronary_heart	Read2_5digit	79211
coronary_heart	Read2_5digit	79212
coronary_heart	Read2_5digit	79213
coronary_heart	Read2_5digit	7921y
coronary_heart	Read2_5digit	7921z
coronary_heart	Read2_5digit	7922.
coronary_heart	Read2_5digit	79220
coronary_heart	Read2_5digit	79221
coronary_heart	Read2_5digit	79222
coronary_heart	Read2_5digit	79223
coronary_heart	Read2_5digit	7922y
coronary_heart	Read2_5digit	7922z
coronary_heart	Read2_5digit	7923.
coronary_heart	Read2_5digit	79230
coronary_heart	Read2_5digit	79231
coronary_heart	Read2_5digit	79232
coronary_heart	Read2_5digit	79233
coronary_heart	Read2_5digit	7923z
coronary_heart	Read2_5digit	7925.
coronary_heart	Read2_5digit	79250
coronary_heart	Read2_5digit	79251
coronary_heart	Read2_5digit	79253
coronary_heart	Read2_5digit	79254
coronary_heart	Read2_5digit	7925y
coronary_heart	Read2_5digit	7925z
coronary_heart	Read2_5digit	7926.
coronary_heart	Read2_5digit	79260
coronary_heart	Read2_5digit	79262
coronary_heart	Read2_5digit	79263
coronary_heart	Read2_5digit	7926z
coronary_heart	Read2_5digit	79275
coronary_heart	Read2_5digit	7928.
coronary_heart	Read2_5digit	79280
coronary_heart	Read2_5digit	79281
coronary_heart	Read2_5digit	79282
coronary_heart	Read2_5digit	79283
coronary_heart	Read2_5digit	7928y
coronary_heart	Read2_5digit	7928z
coronary_heart	Read2_5digit	79290
coronary_heart	Read2_5digit	79293
coronary_heart	Read2_5digit	79294
coronary_heart	Read2_5digit	79295
coronary_heart	Read2_5digit	79296
coronary_heart	Read2_5digit	792B0
coronary_heart	Read2_5digit	792C.
coronary_heart	Read2_5digit	792C0
coronary_heart	Read2_5digit	792Cy
coronary_heart	Read2_5digit	792Cz
coronary_heart	Read2_5digit	792D.
coronary_heart	Read2_5digit	792Dy
coronary_heart	Read2_5digit	792Dz
coronary_heart	Read2_5digit	793G.
coronary_heart	Read2_5digit	793G0
coronary_heart	Read2_5digit	793G1
coronary_heart	Read2_5digit	793G2
coronary_heart	Read2_5digit	793G3
coronary_heart	Read2_5digit	793Gy
coronary_heart	Read2_5digit	793Gz
coronary_heart	Read2_5digit	7A540
coronary_heart	Read2_5digit	7A545
coronary_heart	Read2_5digit	7A548
coronary_heart	Read2_5digit	7A564
coronary_heart	Read2_5digit	7A6G1
coronary_heart	Read2_5digit	7A6H3
coronary_heart	Read2_5digit	7A6H4
coronary_heart	Read2_5digit	889A.
coronary_heart	Read2_5digit	8B27.
coronary_heart	Read2_5digit	8B3k.
coronary_heart	Read2_5digit	8H2V.
coronary_heart	Read2_5digit	G3...
coronary_heart	Read2_5digit	G30..
coronary_heart	Read2_5digit	G300.
coronary_heart	Read2_5digit	G301.
coronary_heart	Read2_5digit	G3010
coronary_heart	Read2_5digit	G3011
coronary_heart	Read2_5digit	G301z
coronary_heart	Read2_5digit	G302.
coronary_heart	Read2_5digit	G303.
coronary_heart	Read2_5digit	G304.
coronary_heart	Read2_5digit	G305.
coronary_heart	Read2_5digit	G306.
coronary_heart	Read2_5digit	G307.
coronary_heart	Read2_5digit	G3070
coronary_heart	Read2_5digit	G3071
coronary_heart	Read2_5digit	G308.
coronary_heart	Read2_5digit	G309.
coronary_heart	Read2_5digit	G30A.
coronary_heart	Read2_5digit	G30B.
coronary_heart	Read2_5digit	G30X.
coronary_heart	Read2_5digit	G30X0
coronary_heart	Read2_5digit	G30y.
coronary_heart	Read2_5digit	G30y0
coronary_heart	Read2_5digit	G30y1
coronary_heart	Read2_5digit	G30y2
coronary_heart	Read2_5digit	G30yz
coronary_heart	Read2_5digit	G30z.
coronary_heart	Read2_5digit	G31..
coronary_heart	Read2_5digit	G310.
coronary_heart	Read2_5digit	G311.
coronary_heart	Read2_5digit	G3110
coronary_heart	Read2_5digit	G3111
coronary_heart	Read2_5digit	G3112
coronary_heart	Read2_5digit	G3113
coronary_heart	Read2_5digit	G3114
coronary_heart	Read2_5digit	G3115
coronary_heart	Read2_5digit	G311z
coronary_heart	Read2_5digit	G312.
coronary_heart	Read2_5digit	G31y.
coronary_heart	Read2_5digit	G31y0
coronary_heart	Read2_5digit	G31y1
coronary_heart	Read2_5digit	G31y2
coronary_heart	Read2_5digit	G31y3
coronary_heart	Read2_5digit	G31yz
coronary_heart	Read2_5digit	G32..
coronary_heart	Read2_5digit	G33..
coronary_heart	Read2_5digit	G330.
coronary_heart	Read2_5digit	G3300
coronary_heart	Read2_5digit	G330z
coronary_heart	Read2_5digit	G33z.
coronary_heart	Read2_5digit	G33z0
coronary_heart	Read2_5digit	G33z1
coronary_heart	Read2_5digit	G33z2
coronary_heart	Read2_5digit	G33z3
coronary_heart	Read2_5digit	G33z4
coronary_heart	Read2_5digit	G33z5
coronary_heart	Read2_5digit	G33z6
coronary_heart	Read2_5digit	G33z7
coronary_heart	Read2_5digit	G33zz
coronary_heart	Read2_5digit	G34..
coronary_heart	Read2_5digit	G340.
coronary_heart	Read2_5digit	G343.
coronary_heart	Read2_5digit	G344.
coronary_heart	Read2_5digit	G34y.
coronary_heart	Read2_5digit	G34y0
coronary_heart	Read2_5digit	G34y1
coronary_heart	Read2_5digit	G34yz
coronary_heart	Read2_5digit	G34z.
coronary_heart	Read2_5digit	G34z0
coronary_heart	Read2_5digit	G35..
coronary_heart	Read2_5digit	G350.
coronary_heart	Read2_5digit	G351.
coronary_heart	Read2_5digit	G353.
coronary_heart	Read2_5digit	G35X.
coronary_heart	Read2_5digit	G36..
coronary_heart	Read2_5digit	G360.
coronary_heart	Read2_5digit	G361.
coronary_heart	Read2_5digit	G362.
coronary_heart	Read2_5digit	G363.
coronary_heart	Read2_5digit	G364.
coronary_heart	Read2_5digit	G365.
coronary_heart	Read2_5digit	G366.
coronary_heart	Read2_5digit	G38..
coronary_heart	Read2_5digit	G380.
coronary_heart	Read2_5digit	G381.
coronary_heart	Read2_5digit	G384.
coronary_heart	Read2_5digit	G38z.
coronary_heart	Read2_5digit	G3y..
coronary_heart	Read2_5digit	G3z..
coronary_heart	Read2_5digit	G501.
coronary_heart	Read2_5digit	Gyu3.
coronary_heart	Read2_5digit	Gyu30
coronary_heart	Read2_5digit	Gyu32
coronary_heart	Read2_5digit	Gyu33
coronary_heart	Read2_5digit	Gyu34
coronary_heart	Read2_5digit	SP003
coronary_heart	Read2_5digit	SP076
coronary_heart	CTV3_5digit	14A3.
coronary_heart	CTV3_5digit	14A4.
coronary_heart	CTV3_5digit	14A5.
coronary_heart	CTV3_5digit	XaBL1
coronary_heart	CTV3_5digit	XaBL2
coronary_heart	CTV3_5digit	XaBL4
coronary_heart	CTV3_5digit	33B95
coronary_heart	CTV3_5digit	322..
coronary_heart	CTV3_5digit	3222.
coronary_heart	CTV3_5digit	322Z.
coronary_heart	CTV3_5digit	323..
coronary_heart	CTV3_5digit	3233.
coronary_heart	CTV3_5digit	3234.
coronary_heart	CTV3_5digit	3235.
coronary_heart	CTV3_5digit	3236.
coronary_heart	CTV3_5digit	323Z.
coronary_heart	CTV3_5digit	32E4.
coronary_heart	CTV3_5digit	32F2.
coronary_heart	CTV3_5digit	32F3.
coronary_heart	CTV3_5digit	32F4.
coronary_heart	CTV3_5digit	5543.
coronary_heart	CTV3_5digit	XaJi9
coronary_heart	CTV3_5digit	662K.
coronary_heart	CTV3_5digit	662K0
coronary_heart	CTV3_5digit	662K1
coronary_heart	CTV3_5digit	662K2
coronary_heart	CTV3_5digit	662K3
coronary_heart	CTV3_5digit	662Kz
coronary_heart	CTV3_5digit	XaI9h
coronary_heart	CTV3_5digit	XaIOW
coronary_heart	CTV3_5digit	X00tE
coronary_heart	CTV3_5digit	7920.
coronary_heart	CTV3_5digit	79200
coronary_heart	CTV3_5digit	79201
coronary_heart	CTV3_5digit	79202
coronary_heart	CTV3_5digit	79203
coronary_heart	CTV3_5digit	7920y
coronary_heart	CTV3_5digit	7920z
coronary_heart	CTV3_5digit	7921.
coronary_heart	CTV3_5digit	79210
coronary_heart	CTV3_5digit	79211
coronary_heart	CTV3_5digit	79212
coronary_heart	CTV3_5digit	79213
coronary_heart	CTV3_5digit	7921y
coronary_heart	CTV3_5digit	7921z
coronary_heart	CTV3_5digit	7922.
coronary_heart	CTV3_5digit	79220
coronary_heart	CTV3_5digit	79221
coronary_heart	CTV3_5digit	79222
coronary_heart	CTV3_5digit	79223
coronary_heart	CTV3_5digit	7922y
coronary_heart	CTV3_5digit	7922z
coronary_heart	CTV3_5digit	7923.
coronary_heart	CTV3_5digit	79230
coronary_heart	CTV3_5digit	79231
coronary_heart	CTV3_5digit	79232
coronary_heart	CTV3_5digit	79233
coronary_heart	CTV3_5digit	7923z
coronary_heart	CTV3_5digit	7925.
coronary_heart	CTV3_5digit	XE0En
coronary_heart	CTV3_5digit	79251
coronary_heart	CTV3_5digit	XE2Px
coronary_heart	CTV3_5digit	XM1LR
coronary_heart	CTV3_5digit	XM1LS
coronary_heart	CTV3_5digit	79254
coronary_heart	CTV3_5digit	7925y
coronary_heart	CTV3_5digit	7925z
coronary_heart	CTV3_5digit	7926.
coronary_heart	CTV3_5digit	79260
coronary_heart	CTV3_5digit	79262
coronary_heart	CTV3_5digit	79263
coronary_heart	CTV3_5digit	7926z
coronary_heart	CTV3_5digit	79275
coronary_heart	CTV3_5digit	7928.
coronary_heart	CTV3_5digit	79280
coronary_heart	CTV3_5digit	79281
coronary_heart	CTV3_5digit	79282
coronary_heart	CTV3_5digit	XaMKE
coronary_heart	CTV3_5digit	7928y
coronary_heart	CTV3_5digit	7928z
coronary_heart	CTV3_5digit	79290
coronary_heart	CTV3_5digit	79293
coronary_heart	CTV3_5digit	X00tU
coronary_heart	CTV3_5digit	XaLSD
coronary_heart	CTV3_5digit	X00tO
coronary_heart	CTV3_5digit	792B0
coronary_heart	CTV3_5digit	792C.
coronary_heart	CTV3_5digit	792C0
coronary_heart	CTV3_5digit	792Cy
coronary_heart	CTV3_5digit	792Cz
coronary_heart	CTV3_5digit	792D.
coronary_heart	CTV3_5digit	792Dy
coronary_heart	CTV3_5digit	792Dz
coronary_heart	CTV3_5digit	XaLgU
coronary_heart	CTV3_5digit	XaLgV
coronary_heart	CTV3_5digit	XaLgW
coronary_heart	CTV3_5digit	XaLgX
coronary_heart	CTV3_5digit	XaLgY
coronary_heart	CTV3_5digit	XaLgZ
coronary_heart	CTV3_5digit	XaLga
coronary_heart	CTV3_5digit	7A540
coronary_heart	CTV3_5digit	7A545
coronary_heart	CTV3_5digit	X70Wk
coronary_heart	CTV3_5digit	XaLhc
coronary_heart	CTV3_5digit	7A6G1
coronary_heart	CTV3_5digit	XaDyk
coronary_heart	CTV3_5digit	XaDyl
coronary_heart	CTV3_5digit	XaFx7
coronary_heart	CTV3_5digit	XaBLr
coronary_heart	CTV3_5digit	XaIfL
coronary_heart	CTV3_5digit	XaNxN
coronary_heart	CTV3_5digit	XE2uV
coronary_heart	CTV3_5digit	XM0rN
coronary_heart	CTV3_5digit	XE0Uh
coronary_heart	CTV3_5digit	X200E
coronary_heart	CTV3_5digit	X200e
coronary_heart	CTV3_5digit	X200a
coronary_heart	CTV3_5digit	X203v
coronary_heart	CTV3_5digit	G300.
coronary_heart	CTV3_5digit	G301.
coronary_heart	CTV3_5digit	G3010
coronary_heart	CTV3_5digit	G3011
coronary_heart	CTV3_5digit	G301z
coronary_heart	CTV3_5digit	G302.
coronary_heart	CTV3_5digit	G303.
coronary_heart	CTV3_5digit	G304.
coronary_heart	CTV3_5digit	G305.
coronary_heart	CTV3_5digit	G306.
coronary_heart	CTV3_5digit	G307.
coronary_heart	CTV3_5digit	XaAzi
coronary_heart	CTV3_5digit	XaIwY
coronary_heart	CTV3_5digit	G308.
coronary_heart	CTV3_5digit	XaAC3
coronary_heart	CTV3_5digit	X202q
coronary_heart	CTV3_5digit	XaJX0
coronary_heart	CTV3_5digit	Gyu34
coronary_heart	CTV3_5digit	XaIwM
coronary_heart	CTV3_5digit	G30y.
coronary_heart	CTV3_5digit	G30y0
coronary_heart	CTV3_5digit	G30y1
coronary_heart	CTV3_5digit	G30y2
coronary_heart	CTV3_5digit	G30yz
coronary_heart	CTV3_5digit	G30z.
coronary_heart	CTV3_5digit	G31..
coronary_heart	CTV3_5digit	G310.
coronary_heart	CTV3_5digit	XE0Ui
coronary_heart	CTV3_5digit	X2007
coronary_heart	CTV3_5digit	X2009
coronary_heart	CTV3_5digit	G3110
coronary_heart	CTV3_5digit	XaFsG
coronary_heart	CTV3_5digit	XaINF
coronary_heart	CTV3_5digit	G311z
coronary_heart	CTV3_5digit	G312.
coronary_heart	CTV3_5digit	G31y0
coronary_heart	CTV3_5digit	G31y1
coronary_heart	CTV3_5digit	G31y2
coronary_heart	CTV3_5digit	XaFsH
coronary_heart	CTV3_5digit	G31yz
coronary_heart	CTV3_5digit	XE2aA
coronary_heart	CTV3_5digit	XaQk7
coronary_heart	CTV3_5digit	G33..
coronary_heart	CTV3_5digit	G330.
coronary_heart	CTV3_5digit	G3300
coronary_heart	CTV3_5digit	G330z
coronary_heart	CTV3_5digit	G33z.
coronary_heart	CTV3_5digit	G33z0
coronary_heart	CTV3_5digit	G33z1
coronary_heart	CTV3_5digit	G33z2
coronary_heart	CTV3_5digit	Xa7nH
coronary_heart	CTV3_5digit	Ua1eH
coronary_heart	CTV3_5digit	XaEXt
coronary_heart	CTV3_5digit	X200A
coronary_heart	CTV3_5digit	X2008
coronary_heart	CTV3_5digit	G34..
coronary_heart	CTV3_5digit	G343.
coronary_heart	CTV3_5digit	X200D
coronary_heart	CTV3_5digit	G34y.
coronary_heart	CTV3_5digit	G34y1
coronary_heart	CTV3_5digit	G34yz
coronary_heart	CTV3_5digit	G34z.
coronary_heart	CTV3_5digit	XaG1Q
coronary_heart	CTV3_5digit	G35..
coronary_heart	CTV3_5digit	G350.
coronary_heart	CTV3_5digit	G351.
coronary_heart	CTV3_5digit	G353.
coronary_heart	CTV3_5digit	Gyu36
coronary_heart	CTV3_5digit	G36..
coronary_heart	CTV3_5digit	G360.
coronary_heart	CTV3_5digit	G361.
coronary_heart	CTV3_5digit	X200d
coronary_heart	CTV3_5digit	G363.
coronary_heart	CTV3_5digit	G364.
coronary_heart	CTV3_5digit	G365.
coronary_heart	CTV3_5digit	G366.
coronary_heart	CTV3_5digit	XaD2b
coronary_heart	CTV3_5digit	XaD2d
coronary_heart	CTV3_5digit	XaD2e
coronary_heart	CTV3_5digit	XaD2h
coronary_heart	CTV3_5digit	XaD2i
coronary_heart	CTV3_5digit	G3y..
coronary_heart	CTV3_5digit	G3z..
coronary_heart	CTV3_5digit	X201u
coronary_heart	CTV3_5digit	Gyu30
coronary_heart	CTV3_5digit	Gyu32
coronary_heart	CTV3_5digit	Gyu33
coronary_heart	CTV3_5digit	SP003
coronary_heart	CTV3_5digit	XaJIU
hearing_loss	ICD10	H90
hearing_loss	ICD10	H91
hearing_loss	ICD10	Z45.3
hearing_loss	ICD10	Z45.32
hearing_loss	ICD10	Z46.1
hearing_loss	ICD10	Z97.4
hearing_loss	Read2	1493.00
hearing_loss	Read2	1C13.00
hearing_loss	Read2	1C13.11
hearing_loss	Read2	1C13100
hearing_loss	Read2	1C13200
hearing_loss	Read2	1C13300
hearing_loss	Read2	1C17.00
hearing_loss	Read2	2BL..11
hearing_loss	Read2	2BL3.00
hearing_loss	Read2	2BL4.00
hearing_loss	Read2	2BL5.00
hearing_loss	Read2	2BM2.11
hearing_loss	Read2	2BM3.11
hearing_loss	Read2	2DG..00
hearing_loss	Read2	2DH0.00
hearing_loss	Read2	7308400
hearing_loss	Read2	7308500
hearing_loss	Read2	7308600
hearing_loss	Read2	7311A00
hearing_loss	Read2	7317.00
hearing_loss	Read2	7317C00
hearing_loss	Read2	7317D00
hearing_loss	Read2	7319.00
hearing_loss	Read2	7319000
hearing_loss	Read2	7319100
hearing_loss	Read2	7319200
hearing_loss	Read2	7319300
hearing_loss	Read2	7319400
hearing_loss	Read2	7319500
hearing_loss	Read2	7319600
hearing_loss	Read2	7319700
hearing_loss	Read2	7319y00
hearing_loss	Read2	7319z00
hearing_loss	Read2	8D2..12
hearing_loss	Read2	8D21.00
hearing_loss	Read2	8D22.00
hearing_loss	Read2	8D23.00
hearing_loss	Read2	8D24.00
hearing_loss	Read2	8D26.00
hearing_loss	Read2	8E3..00
hearing_loss	Read2	8E3Z.00
hearing_loss	Read2	8HT2.00
hearing_loss	Read2	8M41.00
hearing_loss	Read2	9N0b.00
hearing_loss	Read2	9NfB.00
hearing_loss	Read2	A560200
hearing_loss	Read2	F580100
hearing_loss	Read2	F580111
hearing_loss	Read2	F581200
hearing_loss	Read2	F581211
hearing_loss	Read2	F582.00
hearing_loss	Read2	F59..00
hearing_loss	Read2	F59..11
hearing_loss	Read2	F590.00
hearing_loss	Read2	F590.11
hearing_loss	Read2	F590000
hearing_loss	Read2	F590100
hearing_loss	Read2	F590200
hearing_loss	Read2	F590300
hearing_loss	Read2	F590400
hearing_loss	Read2	F590500
hearing_loss	Read2	F590600
hearing_loss	Read2	F590y00
hearing_loss	Read2	F590z00
hearing_loss	Read2	F591.00
hearing_loss	Read2	F591.11
hearing_loss	Read2	F591.12
hearing_loss	Read2	F591.13
hearing_loss	Read2	F591.14
hearing_loss	Read2	F591000
hearing_loss	Read2	F591100
hearing_loss	Read2	F591200
hearing_loss	Read2	F591211
hearing_loss	Read2	F591300
hearing_loss	Read2	F591400
hearing_loss	Read2	F591500
hearing_loss	Read2	F591511
hearing_loss	Read2	F591600
hearing_loss	Read2	F591700
hearing_loss	Read2	F591800
hearing_loss	Read2	F591900
hearing_loss	Read2	F591A00
hearing_loss	Read2	F591B00
hearing_loss	Read2	F591C00
hearing_loss	Read2	F591D00
hearing_loss	Read2	F591E00
hearing_loss	Read2	F591y00
hearing_loss	Read2	F591z00
hearing_loss	Read2	F592.00
hearing_loss	Read2	F592.11
hearing_loss	Read2	F592000
hearing_loss	Read2	F592100
hearing_loss	Read2	F593.00
hearing_loss	Read2	F594.00
hearing_loss	Read2	F595.00
hearing_loss	Read2	F596.00
hearing_loss	Read2	F597.00
hearing_loss	Read2	F598.00
hearing_loss	Read2	F599.00
hearing_loss	Read2	F59A.00
hearing_loss	Read2	F59A.11
hearing_loss	Read2	F59y.00
hearing_loss	Read2	F59z.00
hearing_loss	Read2	F59z.11
hearing_loss	Read2	F5A..00
hearing_loss	Read2	Fy1..00
hearing_loss	Read2	FyuU000
hearing_loss	Read2	FyuU100
hearing_loss	Read2	P40..00
hearing_loss	Read2	P400.00
hearing_loss	Read2	P402.00
hearing_loss	Read2	P402z00
hearing_loss	Read2	P40z.00
hearing_loss	Read2	P40z.11
hearing_loss	Read2	P40zz00
hearing_loss	Read2	PKyP.00
hearing_loss	Read2	Pyu1B00
hearing_loss	Read2	Z8B5.00
hearing_loss	Read2	Z8B5100
hearing_loss	Read2	Z8B5300
hearing_loss	Read2	Z8B5311
hearing_loss	Read2	Z8B5500
hearing_loss	Read2	Z911.00
hearing_loss	Read2	Z911100
hearing_loss	Read2	Z911300
hearing_loss	Read2	Z911400
hearing_loss	Read2	Z911500
hearing_loss	Read2	Z911700
hearing_loss	Read2	Z911800
hearing_loss	Read2	Z911900
hearing_loss	Read2	Z911A00
hearing_loss	Read2	Z911B00
hearing_loss	Read2	Z911E00
hearing_loss	Read2	Z911G00
hearing_loss	Read2	Z9E8100
hearing_loss	Read2	ZE87.00
hearing_loss	Read2	ZE87.11
hearing_loss	Read2	ZE87.13
hearing_loss	Read2	ZE87.15
hearing_loss	Read2	ZE87.16
hearing_loss	Read2	ZE87.17
hearing_loss	Read2	ZE87.18
hearing_loss	Read2	ZE87.19
hearing_loss	Read2	ZE87.20
hearing_loss	Read2	ZL71600
hearing_loss	Read2	ZN56900
hearing_loss	Read2	ZV45G00
hearing_loss	Read2	ZV45N00
hearing_loss	Read2	ZV53200
hearing_loss	Read2	ZV53D00
hearing_loss	CTV3	1493.Ya04f
hearing_loss	CTV3	XE0s9Y02Q0
hearing_loss	CTV3	XM0CbYM1il
hearing_loss	CTV3	1C131Y7CgF
hearing_loss	CTV3	1C132YaXyV
hearing_loss	CTV3	1C133YaYSb
hearing_loss	CTV3	XaIRoYaktZ
hearing_loss	CTV3	XM1X8YM0LY
hearing_loss	CTV3	2BL3.YM0Lb
hearing_loss	CTV3	2BL4.YM0Lc
hearing_loss	CTV3	2BL5.YM0Ld
hearing_loss	CTV3	2BM2.YM0Li
hearing_loss	CTV3	F590.YMH36
hearing_loss	CTV3	2BM3.YM0Lk
hearing_loss	CTV3	Xa0LNYa1Tz
hearing_loss	CTV3	XaKjDYanza
hearing_loss	CTV3	XaLNaYaoSs
hearing_loss	CTV3	XaLNbYaoSt
hearing_loss	CTV3	XaLNcYaoSu
hearing_loss	CTV3	X00h2Y02DU
hearing_loss	CTV3	7317.Y02Cq
hearing_loss	CTV3	XaLNhYaoSz
hearing_loss	CTV3	XaLNiYaoT0
hearing_loss	CTV3	XaLNlYaoT3
hearing_loss	CTV3	XaLNmYaoT4
hearing_loss	CTV3	XaLNnYaoT5
hearing_loss	CTV3	XaLNoYaoT6
hearing_loss	CTV3	XaLNpYaoT7
hearing_loss	CTV3	XaMkvYaplr
hearing_loss	CTV3	XaMkwYapls
hearing_loss	CTV3	XaLNmYaps9
hearing_loss	CTV3	XaLNnYapsA
hearing_loss	CTV3	XaLNqYaoT8
hearing_loss	CTV3	XaLNrYaoT9
hearing_loss	CTV3	Xa1plY79Kg
hearing_loss	CTV3	8D21.Y79Kj
hearing_loss	CTV3	8D22.Y79Kk
hearing_loss	CTV3	8D23.Y79Kl
hearing_loss	CTV3	8D24.Y79Km
hearing_loss	CTV3	XaZp4Yavkx
hearing_loss	CTV3	8E3..Y75WV
hearing_loss	CTV3	8E3Z.Y75WY
hearing_loss	CTV3	8HT2.YaVyt
hearing_loss	CTV3	XaIktYalHf
hearing_loss	CTV3	XaEEVYaeVx
hearing_loss	CTV3	XaYB3Yaugm
hearing_loss	CTV3	A5602YM0k3
hearing_loss	CTV3	F5801Y02QW
hearing_loss	CTV3	F5812Y02PU
hearing_loss	CTV3	F5812Y02PV
hearing_loss	CTV3	F582.Y02Q1
hearing_loss	CTV3	XE0s9Y02Pz
hearing_loss	CTV3	F590.Y02Q6
hearing_loss	CTV3	F5900Y02Q8
hearing_loss	CTV3	F5901Y02Q9
hearing_loss	CTV3	F5902Y02QA
hearing_loss	CTV3	F5903Y02QB
hearing_loss	CTV3	F5904Y02QC
hearing_loss	CTV3	F5905YMAyw
hearing_loss	CTV3	F5906YMAyx
hearing_loss	CTV3	F590yY02QD
hearing_loss	CTV3	F590zY02QE
hearing_loss	CTV3	XE17NY02QF
hearing_loss	CTV3	X00kPY02QJ
hearing_loss	CTV3	X00kQY02QK
hearing_loss	CTV3	XE17NYMH37
hearing_loss	CTV3	XE17NY02QH
hearing_loss	CTV3	F5910Y02QL
hearing_loss	CTV3	F5911Y02Qb
hearing_loss	CTV3	F5912Y02Qc
hearing_loss	CTV3	F5912Y02Qd
hearing_loss	CTV3	F5913Y02Qi
hearing_loss	CTV3	F5914Y02QM
hearing_loss	CTV3	XE17OY02QN
hearing_loss	CTV3	XM1QGY02QO
hearing_loss	CTV3	F5916YMAyy
hearing_loss	CTV3	F5917YMAyz
hearing_loss	CTV3	XaRE1Yati7
hearing_loss	CTV3	XaaLfYawDg
hearing_loss	CTV3	XaaLgYawDh
hearing_loss	CTV3	XaZuEYavoC
hearing_loss	CTV3	XaZuAYavoA
hearing_loss	CTV3	XaZuFYavoD
hearing_loss	CTV3	XaZuBYavoB
hearing_loss	CTV3	F591yY02QP
hearing_loss	CTV3	F591zY02QQ
hearing_loss	CTV3	F592.YMK5L
hearing_loss	CTV3	F592.Y02Qg
hearing_loss	CTV3	F5920YMAz0
hearing_loss	CTV3	F5921YMB8T
hearing_loss	CTV3	F593.Y02Q2
hearing_loss	CTV3	XaOPsYar0i
hearing_loss	CTV3	XaRE2Yati8
hearing_loss	CTV3	XaRE3Yati9
hearing_loss	CTV3	XaRE4YatiA
hearing_loss	CTV3	XaRE5YatiB
hearing_loss	CTV3	XaRE5Yattc
hearing_loss	CTV3	F59y.Y02Q3
hearing_loss	CTV3	XE17PY02Q4
hearing_loss	CTV3	X00kOY02Q5
hearing_loss	CTV3	XE0s9Ya1ae
hearing_loss	CTV3	XaYPJYaumG
hearing_loss	CTV3	FyuU0YMAGi
hearing_loss	CTV3	FyuU1YMAGj
hearing_loss	CTV3	P40..Y7HcL
hearing_loss	CTV3	P400.Y7HcR
hearing_loss	CTV3	P402.Y7HcP
hearing_loss	CTV3	P402zY7HcQ
hearing_loss	CTV3	XE1K4Y7HcO
hearing_loss	CTV3	X77tBY7HcM
hearing_loss	CTV3	P40zzY7HcN
hearing_loss	CTV3	X008tY00TM
hearing_loss	CTV3	Pyu1BYMAUu
hearing_loss	CTV3	ZV45GYM9lY
hearing_loss	CTV3	XaPEUYarqz
hearing_loss	CTV3	ZV532Ya0kq
hearing_loss	CTV3	ZV53DYM9nC
hearing_loss	medcodeid	25788011
hearing_loss	medcodeid	70962017
hearing_loss	medcodeid	73473018
hearing_loss	medcodeid	100850012
hearing_loss	medcodeid	100856018
hearing_loss	medcodeid	100857010
hearing_loss	medcodeid	121849011
hearing_loss	medcodeid	253161014
hearing_loss	medcodeid	253163012
hearing_loss	medcodeid	255427017
hearing_loss	medcodeid	255435019
hearing_loss	medcodeid	283069016
hearing_loss	medcodeid	283070015
hearing_loss	medcodeid	283071016
hearing_loss	medcodeid	283305018
hearing_loss	medcodeid	299241011
hearing_loss	medcodeid	299242016
hearing_loss	medcodeid	299245019
hearing_loss	medcodeid	299261017
hearing_loss	medcodeid	348075014
hearing_loss	medcodeid	348076010
hearing_loss	medcodeid	399507018
hearing_loss	medcodeid	407075014
hearing_loss	medcodeid	411844019
hearing_loss	medcodeid	457008018
hearing_loss	medcodeid	502417018
hearing_loss	medcodeid	512317011
hearing_loss	medcodeid	1234118017
hearing_loss	medcodeid	1234119013
hearing_loss	medcodeid	1488593014
hearing_loss	medcodeid	2675903011
hearing_loss	medcodeid	2675905016
hearing_loss	medcodeid	2695992016
hearing_loss	medcodeid	1173591000000110
hearing_loss	medcodeid	1779881000000115
hearing_loss	medcodeid	2226281000000117
hearing_loss	medcodeid	2264121000000111
hearing_loss	medcodeid	267384010
hearing_loss	medcodeid	299208013
hearing_loss	medcodeid	299240012
hearing_loss	medcodeid	299248017
hearing_loss	medcodeid	299255015
hearing_loss	medcodeid	299265014
hearing_loss	medcodeid	313159017
hearing_loss	medcodeid	377153018
hearing_loss	medcodeid	148351000006111
hearing_loss	medcodeid	185541000006117
hearing_loss	medcodeid	207971000006112
hearing_loss	medcodeid	361091000000119
hearing_loss	medcodeid	578361000006118
hearing_loss	medcodeid	622201000000110
hearing_loss	medcodeid	1542761000006115
hearing_loss	medcodeid	1586391000006119
hearing_loss	medcodeid	25785014
hearing_loss	medcodeid	669051000000119
hearing_loss	medcodeid	1173611000000119
hearing_loss	medcodeid	1173631000000110
hearing_loss	medcodeid	1173671000000112
hearing_loss	medcodeid	460695014
hearing_loss	medcodeid	460886016
hearing_loss	medcodeid	413668018
hearing_loss	medcodeid	299262012
hearing_loss	medcodeid	299550012
hearing_loss	medcodeid	255434015
hearing_loss	medcodeid	2226361000000117
hearing_loss	medcodeid	298231000000110
hearing_loss	medcodeid	2773231012
hearing_loss	medcodeid	299243014
hearing_loss	medcodeid	299247010
hearing_loss	medcodeid	299264013
hearing_loss	medcodeid	286780017
hearing_loss	medcodeid	113719012
hearing_loss	medcodeid	299551011
hearing_loss	medcodeid	608101000006118
hearing_loss	medcodeid	700951000006112
hearing_loss	medcodeid	772531000006119
hearing_loss	medcodeid	1542791000006111
hearing_loss	medcodeid	148551000006115
hearing_loss	medcodeid	477221017
hearing_loss	medcodeid	360731000000111
hearing_loss	medcodeid	2882346015
hearing_loss	medcodeid	411470013
hearing_loss	medcodeid	283072011
hearing_loss	medcodeid	255428010
hearing_loss	medcodeid	360771000000113
hearing_loss	medcodeid	378241000000119
hearing_loss	medcodeid	587171000006119
hearing_loss	medcodeid	733941000006114
hearing_loss	medcodeid	822981000006112
hearing_loss	medcodeid	1586401000006117
hearing_loss	medcodeid	399508011
hearing_loss	medcodeid	460872015
hearing_loss	medcodeid	313164018
hearing_loss	medcodeid	2226301000000116
hearing_loss	medcodeid	2226381000000114
hearing_loss	medcodeid	2264161000000115
hearing_loss	medcodeid	470343013
hearing_loss	medcodeid	313148014
hearing_loss	medcodeid	251667016
hearing_loss	medcodeid	255426014
hearing_loss	medcodeid	1586421000006110
hearing_loss	medcodeid	1848531000006116
hearing_loss	medcodeid	396151000006111
hearing_loss	medcodeid	2693867016
hearing_loss	medcodeid	1484996016
hearing_loss	medcodeid	419723011
hearing_loss	medcodeid	299244015
hearing_loss	medcodeid	299259014
hearing_loss	medcodeid	73470015
hearing_loss	medcodeid	121916015
hearing_loss	medcodeid	141844010
hearing_loss	medcodeid	1542751000006117
hearing_loss	medcodeid	1542771000006110
hearing_loss	medcodeid	1586411000006119
hearing_loss	medcodeid	283308016
hearing_loss	medcodeid	313149018
hearing_loss	medcodeid	313177010
hearing_loss	medcodeid	400791015
hearing_loss	medcodeid	1173651000000115
hearing_loss	medcodeid	1668111000000114
hearing_loss	medcodeid	299266010
hearing_loss	SNOMEDCT	15188001
hearing_loss	SNOMEDCT	42538001
hearing_loss	SNOMEDCT	44057004
hearing_loss	SNOMEDCT	60700002
hearing_loss	SNOMEDCT	60700002
hearing_loss	SNOMEDCT	60700002
hearing_loss	SNOMEDCT	73371001
hearing_loss	SNOMEDCT	162342008
hearing_loss	SNOMEDCT	162344009
hearing_loss	SNOMEDCT	164062007
hearing_loss	SNOMEDCT	164069003
hearing_loss	SNOMEDCT	183123004
hearing_loss	SNOMEDCT	183124005
hearing_loss	SNOMEDCT	183125006
hearing_loss	SNOMEDCT	183280009
hearing_loss	SNOMEDCT	194413008
hearing_loss	SNOMEDCT	194414002
hearing_loss	SNOMEDCT	194417009
hearing_loss	SNOMEDCT	194426007
hearing_loss	SNOMEDCT	232325008
hearing_loss	SNOMEDCT	232326009
hearing_loss	SNOMEDCT	267677007
hearing_loss	SNOMEDCT	272033007
hearing_loss	SNOMEDCT	275879008
hearing_loss	SNOMEDCT	313152005
hearing_loss	SNOMEDCT	73371001
hearing_loss	SNOMEDCT	95828007
hearing_loss	SNOMEDCT	77507001
hearing_loss	SNOMEDCT	77507001
hearing_loss	SNOMEDCT	394889008
hearing_loss	SNOMEDCT	426706000
hearing_loss	SNOMEDCT	426733001
hearing_loss	SNOMEDCT	429383008
hearing_loss	SNOMEDCT	699238006
hearing_loss	SNOMEDCT	796201000000109
hearing_loss	SNOMEDCT	860801000000109
hearing_loss	SNOMEDCT	877191000000104
hearing_loss	SNOMEDCT	21355007
hearing_loss	SNOMEDCT	79471008
hearing_loss	SNOMEDCT	44057004
hearing_loss	SNOMEDCT	44057004
hearing_loss	SNOMEDCT	60700002
hearing_loss	SNOMEDCT	61947007
hearing_loss	SNOMEDCT	25906001
hearing_loss	SNOMEDCT	204224006
hearing_loss	SNOMEDCT	49526009
hearing_loss	SNOMEDCT	183853009
hearing_loss	SNOMEDCT	49526009
hearing_loss	SNOMEDCT	429585000
hearing_loss	SNOMEDCT	194418004
hearing_loss	SNOMEDCT	95828007
hearing_loss	SNOMEDCT	225951000000109
hearing_loss	SNOMEDCT	280651000000104
hearing_loss	SNOMEDCT	15188001
hearing_loss	SNOMEDCT	761591000000105
hearing_loss	SNOMEDCT	737047001
hearing_loss	SNOMEDCT	737048006
hearing_loss	SNOMEDCT	737050003
hearing_loss	SNOMEDCT	285055002
hearing_loss	SNOMEDCT	416121000000101
hearing_loss	SNOMEDCT	285055002
hearing_loss	SNOMEDCT	60700002
hearing_loss	SNOMEDCT	61947007
hearing_loss	SNOMEDCT	44057004
hearing_loss	SNOMEDCT	700454004
hearing_loss	SNOMEDCT	198061000000105
hearing_loss	SNOMEDCT	433147009
hearing_loss	SNOMEDCT	194415001
hearing_loss	SNOMEDCT	194419007
hearing_loss	SNOMEDCT	194429000
hearing_loss	SNOMEDCT	186570004
hearing_loss	SNOMEDCT	68467004
hearing_loss	SNOMEDCT	15188001
hearing_loss	SNOMEDCT	194428008
hearing_loss	SNOMEDCT	232183005
hearing_loss	SNOMEDCT	426733001
hearing_loss	SNOMEDCT	194425006
hearing_loss	SNOMEDCT	15188001
hearing_loss	SNOMEDCT	225791000000104
hearing_loss	SNOMEDCT	446499008
hearing_loss	SNOMEDCT	275482009
hearing_loss	SNOMEDCT	183126007
hearing_loss	SNOMEDCT	164063002
hearing_loss	SNOMEDCT	428004000
hearing_loss	SNOMEDCT	426733001
hearing_loss	SNOMEDCT	73415002
hearing_loss	SNOMEDCT	426647008
hearing_loss	SNOMEDCT	272033007
hearing_loss	SNOMEDCT	411511000000107
hearing_loss	SNOMEDCT	25906001
hearing_loss	SNOMEDCT	860811000000106
hearing_loss	SNOMEDCT	860851000000105
hearing_loss	SNOMEDCT	877211000000100
hearing_loss	SNOMEDCT	343087000
hearing_loss	SNOMEDCT	204224006
hearing_loss	SNOMEDCT	161497002
hearing_loss	SNOMEDCT	164061000
hearing_loss	SNOMEDCT	225951000000109
hearing_loss	SNOMEDCT	70694009
hearing_loss	SNOMEDCT	111339003
hearing_loss	SNOMEDCT	428619000
hearing_loss	SNOMEDCT	390967001
hearing_loss	SNOMEDCT	281656009
hearing_loss	SNOMEDCT	194416000
hearing_loss	SNOMEDCT	194424005
hearing_loss	SNOMEDCT	44057004
hearing_loss	SNOMEDCT	73415002
hearing_loss	SNOMEDCT	85571008
hearing_loss	SNOMEDCT	225861000000101
hearing_loss	SNOMEDCT	225871000000108
hearing_loss	SNOMEDCT	225861000000101
hearing_loss	SNOMEDCT	183280009
hearing_loss	SNOMEDCT	204224006
hearing_loss	SNOMEDCT	204224006
hearing_loss	SNOMEDCT	204224006
hearing_loss	SNOMEDCT	737049003
hearing_loss	SNOMEDCT	737050003
hearing_loss	SNOMEDCT	118230007
hearing_loss	Read2_5digit	1493.
hearing_loss	Read2_5digit	1C13.
hearing_loss	Read2_5digit	1C131
hearing_loss	Read2_5digit	1C132
hearing_loss	Read2_5digit	1C133
hearing_loss	Read2_5digit	1C17.
hearing_loss	Read2_5digit	2BL3.
hearing_loss	Read2_5digit	2BL4.
hearing_loss	Read2_5digit	2BL5.
hearing_loss	Read2_5digit	2BM2.
hearing_loss	Read2_5digit	2BM3.
hearing_loss	Read2_5digit	2DG..
hearing_loss	Read2_5digit	2DH0.
hearing_loss	Read2_5digit	73084
hearing_loss	Read2_5digit	73085
hearing_loss	Read2_5digit	73086
hearing_loss	Read2_5digit	7311A
hearing_loss	Read2_5digit	7317.
hearing_loss	Read2_5digit	7317C
hearing_loss	Read2_5digit	7317D
hearing_loss	Read2_5digit	7319.
hearing_loss	Read2_5digit	73190
hearing_loss	Read2_5digit	73191
hearing_loss	Read2_5digit	73192
hearing_loss	Read2_5digit	73193
hearing_loss	Read2_5digit	73194
hearing_loss	Read2_5digit	73195
hearing_loss	Read2_5digit	73196
hearing_loss	Read2_5digit	73197
hearing_loss	Read2_5digit	7319y
hearing_loss	Read2_5digit	7319z
hearing_loss	Read2_5digit	8D2..
hearing_loss	Read2_5digit	8D21.
hearing_loss	Read2_5digit	8D22.
hearing_loss	Read2_5digit	8D23.
hearing_loss	Read2_5digit	8D24.
hearing_loss	Read2_5digit	8D26.
hearing_loss	Read2_5digit	8E3..
hearing_loss	Read2_5digit	8E3Z.
hearing_loss	Read2_5digit	8HT2.
hearing_loss	Read2_5digit	8M41.
hearing_loss	Read2_5digit	9N0b.
hearing_loss	Read2_5digit	9NfB.
hearing_loss	Read2_5digit	A5602
hearing_loss	Read2_5digit	F5801
hearing_loss	Read2_5digit	F5812
hearing_loss	Read2_5digit	F582.
hearing_loss	Read2_5digit	F59..
hearing_loss	Read2_5digit	F590.
hearing_loss	Read2_5digit	F5900
hearing_loss	Read2_5digit	F5901
hearing_loss	Read2_5digit	F5902
hearing_loss	Read2_5digit	F5903
hearing_loss	Read2_5digit	F5904
hearing_loss	Read2_5digit	F5905
hearing_loss	Read2_5digit	F5906
hearing_loss	Read2_5digit	F590y
hearing_loss	Read2_5digit	F590z
hearing_loss	Read2_5digit	F591.
hearing_loss	Read2_5digit	F5910
hearing_loss	Read2_5digit	F5911
hearing_loss	Read2_5digit	F5912
hearing_loss	Read2_5digit	F5913
hearing_loss	Read2_5digit	F5914
hearing_loss	Read2_5digit	F5915
hearing_loss	Read2_5digit	F5916
hearing_loss	Read2_5digit	F5917
hearing_loss	Read2_5digit	F5918
hearing_loss	Read2_5digit	F5919
hearing_loss	Read2_5digit	F591A
hearing_loss	Read2_5digit	F591B
hearing_loss	Read2_5digit	F591C
hearing_loss	Read2_5digit	F591D
hearing_loss	Read2_5digit	F591E
hearing_loss	Read2_5digit	F591y
hearing_loss	Read2_5digit	F591z
hearing_loss	Read2_5digit	F592.
hearing_loss	Read2_5digit	F5920
hearing_loss	Read2_5digit	F5921
hearing_loss	Read2_5digit	F593.
hearing_loss	Read2_5digit	F594.
hearing_loss	Read2_5digit	F595.
hearing_loss	Read2_5digit	F596.
hearing_loss	Read2_5digit	F597.
hearing_loss	Read2_5digit	F598.
hearing_loss	Read2_5digit	F599.
hearing_loss	Read2_5digit	F59A.
hearing_loss	Read2_5digit	F59y.
hearing_loss	Read2_5digit	F59z.
hearing_loss	Read2_5digit	F5A..
hearing_loss	Read2_5digit	Fy1..
hearing_loss	Read2_5digit	FyuU0
hearing_loss	Read2_5digit	FyuU1
hearing_loss	Read2_5digit	P40..
hearing_loss	Read2_5digit	P400.
hearing_loss	Read2_5digit	P402.
hearing_loss	Read2_5digit	P402z
hearing_loss	Read2_5digit	P40z.
hearing_loss	Read2_5digit	P40zz
hearing_loss	Read2_5digit	PKyP.
hearing_loss	Read2_5digit	Pyu1B
hearing_loss	Read2_5digit	Z8B5.
hearing_loss	Read2_5digit	Z8B51
hearing_loss	Read2_5digit	Z8B53
hearing_loss	Read2_5digit	Z8B55
hearing_loss	Read2_5digit	Z911.
hearing_loss	Read2_5digit	Z9111
hearing_loss	Read2_5digit	Z9113
hearing_loss	Read2_5digit	Z9114
hearing_loss	Read2_5digit	Z9115
hearing_loss	Read2_5digit	Z9117
hearing_loss	Read2_5digit	Z9118
hearing_loss	Read2_5digit	Z9119
hearing_loss	Read2_5digit	Z911A
hearing_loss	Read2_5digit	Z911B
hearing_loss	Read2_5digit	Z911E
hearing_loss	Read2_5digit	Z911G
hearing_loss	Read2_5digit	Z9E81
hearing_loss	Read2_5digit	ZE87.
hearing_loss	Read2_5digit	ZL716
hearing_loss	Read2_5digit	ZN569
hearing_loss	Read2_5digit	ZV45G
hearing_loss	Read2_5digit	ZV45N
hearing_loss	Read2_5digit	ZV532
hearing_loss	Read2_5digit	ZV53D
hearing_loss	CTV3_5digit	1493.
hearing_loss	CTV3_5digit	XE0s9
hearing_loss	CTV3_5digit	XM0Cb
hearing_loss	CTV3_5digit	1C131
hearing_loss	CTV3_5digit	1C132
hearing_loss	CTV3_5digit	1C133
hearing_loss	CTV3_5digit	XaIRo
hearing_loss	CTV3_5digit	XM1X8
hearing_loss	CTV3_5digit	2BL3.
hearing_loss	CTV3_5digit	2BL4.
hearing_loss	CTV3_5digit	2BL5.
hearing_loss	CTV3_5digit	2BM2.
hearing_loss	CTV3_5digit	F590.
hearing_loss	CTV3_5digit	2BM3.
hearing_loss	CTV3_5digit	Xa0LN
hearing_loss	CTV3_5digit	XaKjD
hearing_loss	CTV3_5digit	XaLNa
hearing_loss	CTV3_5digit	XaLNb
hearing_loss	CTV3_5digit	XaLNc
hearing_loss	CTV3_5digit	X00h2
hearing_loss	CTV3_5digit	7317.
hearing_loss	CTV3_5digit	XaLNh
hearing_loss	CTV3_5digit	XaLNi
hearing_loss	CTV3_5digit	XaLNl
hearing_loss	CTV3_5digit	XaLNm
hearing_loss	CTV3_5digit	XaLNn
hearing_loss	CTV3_5digit	XaLNo
hearing_loss	CTV3_5digit	XaLNp
hearing_loss	CTV3_5digit	XaMkv
hearing_loss	CTV3_5digit	XaMkw
hearing_loss	CTV3_5digit	XaLNq
hearing_loss	CTV3_5digit	XaLNr
hearing_loss	CTV3_5digit	Xa1pl
hearing_loss	CTV3_5digit	8D21.
hearing_loss	CTV3_5digit	8D22.
hearing_loss	CTV3_5digit	8D23.
hearing_loss	CTV3_5digit	8D24.
hearing_loss	CTV3_5digit	XaZp4
hearing_loss	CTV3_5digit	8E3..
hearing_loss	CTV3_5digit	8E3Z.
hearing_loss	CTV3_5digit	8HT2.
hearing_loss	CTV3_5digit	XaIkt
hearing_loss	CTV3_5digit	XaEEV
hearing_loss	CTV3_5digit	XaYB3
hearing_loss	CTV3_5digit	A5602
hearing_loss	CTV3_5digit	F5801
hearing_loss	CTV3_5digit	F5812
hearing_loss	CTV3_5digit	F582.
hearing_loss	CTV3_5digit	F5900
hearing_loss	CTV3_5digit	F5901
hearing_loss	CTV3_5digit	F5902
hearing_loss	CTV3_5digit	F5903
hearing_loss	CTV3_5digit	F5904
hearing_loss	CTV3_5digit	F5905
hearing_loss	CTV3_5digit	F5906
hearing_loss	CTV3_5digit	F590y
hearing_loss	CTV3_5digit	F590z
hearing_loss	CTV3_5digit	XE17N
hearing_loss	CTV3_5digit	X00kP
hearing_loss	CTV3_5digit	X00kQ
hearing_loss	CTV3_5digit	F5910
hearing_loss	CTV3_5digit	F5911
hearing_loss	CTV3_5digit	F5912
hearing_loss	CTV3_5digit	F5913
hearing_loss	CTV3_5digit	F5914
hearing_loss	CTV3_5digit	XE17O
hearing_loss	CTV3_5digit	XM1QG
hearing_loss	CTV3_5digit	F5916
hearing_loss	CTV3_5digit	F5917
hearing_loss	CTV3_5digit	XaRE1
hearing_loss	CTV3_5digit	XaaLf
hearing_loss	CTV3_5digit	XaaLg
hearing_loss	CTV3_5digit	XaZuE
hearing_loss	CTV3_5digit	XaZuA
hearing_loss	CTV3_5digit	XaZuF
hearing_loss	CTV3_5digit	XaZuB
hearing_loss	CTV3_5digit	F591y
hearing_loss	CTV3_5digit	F591z
hearing_loss	CTV3_5digit	F592.
hearing_loss	CTV3_5digit	F5920
hearing_loss	CTV3_5digit	F5921
hearing_loss	CTV3_5digit	F593.
hearing_loss	CTV3_5digit	XaOPs
hearing_loss	CTV3_5digit	XaRE2
hearing_loss	CTV3_5digit	XaRE3
hearing_loss	CTV3_5digit	XaRE4
hearing_loss	CTV3_5digit	XaRE5
hearing_loss	CTV3_5digit	F59y.
hearing_loss	CTV3_5digit	XE17P
hearing_loss	CTV3_5digit	X00kO
hearing_loss	CTV3_5digit	XaYPJ
hearing_loss	CTV3_5digit	FyuU0
hearing_loss	CTV3_5digit	FyuU1
hearing_loss	CTV3_5digit	P40..
hearing_loss	CTV3_5digit	P400.
hearing_loss	CTV3_5digit	P402.
hearing_loss	CTV3_5digit	P402z
hearing_loss	CTV3_5digit	XE1K4
hearing_loss	CTV3_5digit	X77tB
hearing_loss	CTV3_5digit	P40zz
hearing_loss	CTV3_5digit	X008t
hearing_loss	CTV3_5digit	Pyu1B
hearing_loss	CTV3_5digit	ZV45G
hearing_loss	CTV3_5digit	XaPEU
hearing_loss	CTV3_5digit	ZV532
hearing_loss	CTV3_5digit	ZV53D
dementia	ICD10	F00
dementia	ICD10	F01
dementia	ICD10	F03
dementia	ICD10	F05.1
dementia	ICD10	G30
dementia	Read2	1461.00
dementia	Read2	66h..00
dementia	Read2	6AB..00
dementia	Read2	8CMZ.00
dementia	Read2	9hD..00
dementia	Read2	9hD0.00
dementia	Read2	9hD1.00
dementia	Read2	9Ou..00
dementia	Read2	9Ou1.00
dementia	Read2	9Ou2.00
dementia	Read2	9Ou3.00
dementia	Read2	9Ou4.00
dementia	Read2	9Ou5.00
dementia	Read2	E00..00
dementia	Read2	E00..11
dementia	Read2	E00..12
dementia	Read2	E000.00
dementia	Read2	E001.00
dementia	Read2	E001000
dementia	Read2	E001100
dementia	Read2	E001200
dementia	Read2	E001300
dementia	Read2	E001z00
dementia	Read2	E002.00
dementia	Read2	E002000
dementia	Read2	E002100
dementia	Read2	E002z00
dementia	Read2	E003.00
dementia	Read2	E004.00
dementia	Read2	E004.11
dementia	Read2	E004000
dementia	Read2	E004100
dementia	Read2	E004200
dementia	Read2	E004300
dementia	Read2	E004z00
dementia	Read2	E00y.00
dementia	Read2	E00y.11
dementia	Read2	E00z.00
dementia	Read2	E041.00
dementia	Read2	Eu00.00
dementia	Read2	Eu00000
dementia	Read2	Eu00011
dementia	Read2	Eu00012
dementia	Read2	Eu00013
dementia	Read2	Eu00100
dementia	Read2	Eu00111
dementia	Read2	Eu00112
dementia	Read2	Eu00113
dementia	Read2	Eu00200
dementia	Read2	Eu00z00
dementia	Read2	Eu00z11
dementia	Read2	Eu01.00
dementia	Read2	Eu01.11
dementia	Read2	Eu01000
dementia	Read2	Eu01100
dementia	Read2	Eu01111
dementia	Read2	Eu01200
dementia	Read2	Eu01300
dementia	Read2	Eu01y00
dementia	Read2	Eu01z00
dementia	Read2	Eu02z00
dementia	Read2	Eu02z11
dementia	Read2	Eu02z12
dementia	Read2	Eu02z13
dementia	Read2	Eu02z14
dementia	Read2	Eu02z15
dementia	Read2	Eu02z16
dementia	Read2	Eu04100
dementia	Read2	F110.00
dementia	Read2	F110000
dementia	Read2	F110100
dementia	Read2	Fyu3000
dementia	Read2	ZS7C500
dementia	CTV3	1461.Ya04C
dementia	CTV3	XaMJCYapUB
dementia	CTV3	XaMGFYapQZ
dementia	CTV3	XaaBZYaw3t
dementia	CTV3	XaLFfYaoJD
dementia	CTV3	XaLFoYaoJV
dementia	CTV3	XaLFpYaoJX
dementia	CTV3	XaMFyYapQG
dementia	CTV3	XaMG0YapQK
dementia	CTV3	XaMGGYapQa
dementia	CTV3	XaMGIYapQe
dementia	CTV3	XaMGJYapQg
dementia	CTV3	XaMGKYapQi
dementia	CTV3	XE1XrY016M
dementia	CTV3	X00R2Y016Y
dementia	CTV3	X002wY00Gv
dementia	CTV3	E000.Y016e
dementia	CTV3	E001.Y016S
dementia	CTV3	E0010Y016T
dementia	CTV3	E0011Y016U
dementia	CTV3	E0012Y016V
dementia	CTV3	E0013Y016W
dementia	CTV3	E001zY016X
dementia	CTV3	E002.Y016a
dementia	CTV3	E0020Y016b
dementia	CTV3	E0021Y016c
dementia	CTV3	E002zY016d
dementia	CTV3	E003.Y016Z
dementia	CTV3	XE1XsY00Hw
dementia	CTV3	Xa0lHYadT0
dementia	CTV3	E0040Y0170
dementia	CTV3	E0041Y016z
dementia	CTV3	E0042Y016w
dementia	CTV3	E0043Y016x
dementia	CTV3	E004zY016y
dementia	CTV3	XE1XtY016O
dementia	CTV3	X00R0Y016P
dementia	CTV3	E00z.Y016N
dementia	CTV3	E041.Y016f
dementia	CTV3	Eu00.YMB0i
dementia	CTV3	X002xY00H0
dementia	CTV3	X002xY00H2
dementia	CTV3	X0030Y00H5
dementia	CTV3	X0030Y00H7
dementia	CTV3	Eu002YMB0l
dementia	CTV3	Eu00zYMB0m
dementia	CTV3	XE1XsY00Hv
dementia	CTV3	X003RY00Hx
dementia	CTV3	Xa0lHY00dJ
dementia	CTV3	X003TY00Hz
dementia	CTV3	X003VY00I1
dementia	CTV3	Eu01yYMB0s
dementia	CTV3	Eu01zYMB0t
dementia	CTV3	XE1Z6YMB11
dementia	CTV3	E00z.YMBwl
dementia	CTV3	Eu02zYMK1N
dementia	CTV3	Xa1GBYa2nk
dementia	CTV3	Eu02zYMK1O
dementia	CTV3	Eu02zYMK1P
dementia	CTV3	Eu041YMB15
dementia	CTV3	F110.Y00Gw
dementia	CTV3	XaIKBYMAhP
dementia	CTV3	XaIKCYMAhQ
dementia	CTV3	Fyu30YMADH
dementia	medcodeid	26545010
dementia	medcodeid	294637017
dementia	medcodeid	294646011
dementia	medcodeid	294648012
dementia	medcodeid	294652012
dementia	medcodeid	294653019
dementia	medcodeid	294654013
dementia	medcodeid	294655014
dementia	medcodeid	346897015
dementia	medcodeid	401757012
dementia	medcodeid	406841000000115
dementia	medcodeid	407461000000119
dementia	medcodeid	408401000000119
dementia	medcodeid	497559016
dementia	medcodeid	294647019
dementia	medcodeid	295680015
dementia	medcodeid	299325013
dementia	medcodeid	401759010
dementia	medcodeid	294111000000119
dementia	medcodeid	294321000000111
dementia	medcodeid	359141000006111
dementia	medcodeid	359161000006110
dementia	medcodeid	376531000006119
dementia	medcodeid	398571000006112
dementia	medcodeid	399031000006111
dementia	medcodeid	408481000000112
dementia	medcodeid	423221000006117
dementia	medcodeid	423351000006115
dementia	medcodeid	423381000006111
dementia	medcodeid	423391000006114
dementia	medcodeid	428201000006119
dementia	medcodeid	431681000006117
dementia	medcodeid	431691000006119
dementia	medcodeid	294656010
dementia	medcodeid	359081000006118
dementia	medcodeid	363791000006112
dementia	medcodeid	295671015
dementia	medcodeid	425901000006116
dementia	medcodeid	408361000000111
dementia	medcodeid	408421000000111
dementia	medcodeid	294641018
dementia	medcodeid	294718018
dementia	medcodeid	363031000006111
dementia	medcodeid	295681016
dementia	medcodeid	408461000000115
dementia	medcodeid	499946014
dementia	medcodeid	500317011
dementia	medcodeid	294635013
dementia	medcodeid	294638010
dementia	medcodeid	21256010
dementia	medcodeid	45046017
dementia	medcodeid	251625013
dementia	medcodeid	363041000006118
dementia	medcodeid	376541000006112
dementia	medcodeid	363021000006113
dementia	medcodeid	359091000006115
dementia	medcodeid	359241000006119
dementia	medcodeid	408501000000115
dementia	medcodeid	294660013
dementia	medcodeid	2248021000000110
dementia	medcodeid	999961000006114
dementia	medcodeid	295668011
dementia	medcodeid	295672010
dementia	medcodeid	359151000006113
dementia	medcodeid	359101000006114
dementia	medcodeid	294642013
dementia	medcodeid	294644014
dementia	medcodeid	294645010
dementia	medcodeid	294643015
dementia	medcodeid	295714013
dementia	medcodeid	148381000006115
dementia	medcodeid	696161000006115
dementia	SNOMEDCT	15662003
dementia	SNOMEDCT	191451009
dementia	SNOMEDCT	191459006
dementia	SNOMEDCT	191461002
dementia	SNOMEDCT	191463004
dementia	SNOMEDCT	191464005
dementia	SNOMEDCT	191465006
dementia	SNOMEDCT	191466007
dementia	SNOMEDCT	231438001
dementia	SNOMEDCT	268612007
dementia	SNOMEDCT	713821000000106
dementia	SNOMEDCT	248711000000102
dementia	SNOMEDCT	249181000000100
dementia	SNOMEDCT	56267009
dementia	SNOMEDCT	191457008
dementia	SNOMEDCT	429998004
dementia	SNOMEDCT	26929004
dementia	SNOMEDCT	268612007
dementia	SNOMEDCT	715881000000108
dementia	SNOMEDCT	716131000000105
dementia	SNOMEDCT	15662003
dementia	SNOMEDCT	268612007
dementia	SNOMEDCT	416780008
dementia	SNOMEDCT	230287006
dementia	SNOMEDCT	56267009
dementia	SNOMEDCT	716221000000104
dementia	SNOMEDCT	56267009
dementia	SNOMEDCT	416780008
dementia	SNOMEDCT	416975007
dementia	SNOMEDCT	416780008
dementia	SNOMEDCT	230286002
dementia	SNOMEDCT	429998004
dementia	SNOMEDCT	230285003
dementia	SNOMEDCT	56267009
dementia	SNOMEDCT	12348006
dementia	SNOMEDCT	56267009
dementia	SNOMEDCT	26929004
dementia	SNOMEDCT	416975007
dementia	SNOMEDCT	715821000000107
dementia	SNOMEDCT	717471000000101
dementia	SNOMEDCT	191454001
dementia	SNOMEDCT	191519005
dementia	SNOMEDCT	416975007
dementia	SNOMEDCT	429998004
dementia	SNOMEDCT	716671000000102
dementia	SNOMEDCT	416780008
dementia	SNOMEDCT	416975007
dementia	SNOMEDCT	191449005
dementia	SNOMEDCT	191452002
dementia	SNOMEDCT	12348006
dementia	SNOMEDCT	26929004
dementia	SNOMEDCT	161465002
dementia	SNOMEDCT	416780008
dementia	SNOMEDCT	416975007
dementia	SNOMEDCT	26929004
dementia	SNOMEDCT	268612007
dementia	SNOMEDCT	52448006
dementia	SNOMEDCT	716991000000108
dementia	SNOMEDCT	268612007
dementia	SNOMEDCT	736371006
dementia	SNOMEDCT	716341000000104
dementia	SNOMEDCT	26929004
dementia	SNOMEDCT	26929004
dementia	SNOMEDCT	191457008
dementia	SNOMEDCT	279982005
dementia	SNOMEDCT	191455000
dementia	SNOMEDCT	191457008
dementia	SNOMEDCT	191458003
dementia	SNOMEDCT	12348006
dementia	SNOMEDCT	2776000
dementia	SNOMEDCT	52448006
dementia	SNOMEDCT	56267009
dementia	Read2_5digit	1461.
dementia	Read2_5digit	66h..
dementia	Read2_5digit	6AB..
dementia	Read2_5digit	8CMZ.
dementia	Read2_5digit	9hD..
dementia	Read2_5digit	9hD0.
dementia	Read2_5digit	9hD1.
dementia	Read2_5digit	9Ou..
dementia	Read2_5digit	9Ou1.
dementia	Read2_5digit	9Ou2.
dementia	Read2_5digit	9Ou3.
dementia	Read2_5digit	9Ou4.
dementia	Read2_5digit	9Ou5.
dementia	Read2_5digit	E00..
dementia	Read2_5digit	E000.
dementia	Read2_5digit	E001.
dementia	Read2_5digit	E0010
dementia	Read2_5digit	E0011
dementia	Read2_5digit	E0012
dementia	Read2_5digit	E0013
dementia	Read2_5digit	E001z
dementia	Read2_5digit	E002.
dementia	Read2_5digit	E0020
dementia	Read2_5digit	E0021
dementia	Read2_5digit	E002z
dementia	Read2_5digit	E003.
dementia	Read2_5digit	E004.
dementia	Read2_5digit	E0040
dementia	Read2_5digit	E0041
dementia	Read2_5digit	E0042
dementia	Read2_5digit	E0043
dementia	Read2_5digit	E004z
dementia	Read2_5digit	E00y.
dementia	Read2_5digit	E00z.
dementia	Read2_5digit	E041.
dementia	Read2_5digit	Eu00.
dementia	Read2_5digit	Eu000
dementia	Read2_5digit	Eu001
dementia	Read2_5digit	Eu002
dementia	Read2_5digit	Eu00z
dementia	Read2_5digit	Eu01.
dementia	Read2_5digit	Eu010
dementia	Read2_5digit	Eu011
dementia	Read2_5digit	Eu012
dementia	Read2_5digit	Eu013
dementia	Read2_5digit	Eu01y
dementia	Read2_5digit	Eu01z
dementia	Read2_5digit	Eu02z
dementia	Read2_5digit	Eu041
dementia	Read2_5digit	F110.
dementia	Read2_5digit	F1100
dementia	Read2_5digit	F1101
dementia	Read2_5digit	Fyu30
dementia	Read2_5digit	ZS7C5
dementia	CTV3_5digit	1461.
dementia	CTV3_5digit	XaMJC
dementia	CTV3_5digit	XaMGF
dementia	CTV3_5digit	XaaBZ
dementia	CTV3_5digit	XaLFf
dementia	CTV3_5digit	XaLFo
dementia	CTV3_5digit	XaLFp
dementia	CTV3_5digit	XaMFy
dementia	CTV3_5digit	XaMG0
dementia	CTV3_5digit	XaMGG
dementia	CTV3_5digit	XaMGI
dementia	CTV3_5digit	XaMGJ
dementia	CTV3_5digit	XaMGK
dementia	CTV3_5digit	XE1Xr
dementia	CTV3_5digit	X00R2
dementia	CTV3_5digit	X002w
dementia	CTV3_5digit	E000.
dementia	CTV3_5digit	E001.
dementia	CTV3_5digit	E0010
dementia	CTV3_5digit	E0011
dementia	CTV3_5digit	E0012
dementia	CTV3_5digit	E0013
dementia	CTV3_5digit	E001z
dementia	CTV3_5digit	E002.
dementia	CTV3_5digit	E0020
dementia	CTV3_5digit	E0021
dementia	CTV3_5digit	E002z
dementia	CTV3_5digit	E003.
dementia	CTV3_5digit	XE1Xs
dementia	CTV3_5digit	Xa0lH
dementia	CTV3_5digit	E0040
dementia	CTV3_5digit	E0041
dementia	CTV3_5digit	E0042
dementia	CTV3_5digit	E0043
dementia	CTV3_5digit	E004z
dementia	CTV3_5digit	XE1Xt
dementia	CTV3_5digit	X00R0
dementia	CTV3_5digit	E00z.
dementia	CTV3_5digit	E041.
dementia	CTV3_5digit	Eu00.
dementia	CTV3_5digit	X002x
dementia	CTV3_5digit	X0030
dementia	CTV3_5digit	Eu002
dementia	CTV3_5digit	Eu00z
dementia	CTV3_5digit	X003R
dementia	CTV3_5digit	X003T
dementia	CTV3_5digit	X003V
dementia	CTV3_5digit	Eu01y
dementia	CTV3_5digit	Eu01z
dementia	CTV3_5digit	XE1Z6
dementia	CTV3_5digit	Eu02z
dementia	CTV3_5digit	Xa1GB
dementia	CTV3_5digit	Eu041
dementia	CTV3_5digit	F110.
dementia	CTV3_5digit	XaIKB
dementia	CTV3_5digit	XaIKC
dementia	CTV3_5digit	Fyu30
depression	ICD10	F32
depression	ICD10	F33
depression	ICD10	F34.1
depression	Read2	1465.00
depression	Read2	212S.00
depression	Read2	8BK0.00
depression	Read2	8CAa.00
depression	Read2	8HHq.00
depression	Read2	9H90.00
depression	Read2	9H91.00
depression	Read2	9H92.00
depression	Read2	9HA0.00
depression	Read2	9k4..00
depression	Read2	9k40.00
depression	Read2	9kQ..00
depression	Read2	9Ov..00
depression	Read2	9Ov0.00
depression	Read2	9Ov1.00
depression	Read2	9Ov2.00
depression	Read2	9Ov3.00
depression	Read2	9Ov4.00
depression	Read2	E001300
depression	Read2	E002100
depression	Read2	E004300
depression	Read2	E11..12
depression	Read2	E112.11
depression	Read2	E112.12
depression	Read2	E112.13
depression	Read2	E112.14
depression	Read2	E113.00
depression	Read2	E113.11
depression	Read2	E113000
depression	Read2	E113100
depression	Read2	E113200
depression	Read2	E113300
depression	Read2	E113400
depression	Read2	E113500
depression	Read2	E113600
depression	Read2	E113700
depression	Read2	E113z00
depression	Read2	E118.00
depression	Read2	E11y200
depression	Read2	E11z200
depression	Read2	E130.00
depression	Read2	E130.11
depression	Read2	E135.00
depression	Read2	E200300
depression	Read2	E291.00
depression	Read2	E2B..00
depression	Read2	E2B1.00
depression	Read2	Eu20400
depression	Read2	Eu25100
depression	Read2	Eu25111
depression	Read2	Eu25112
depression	Read2	Eu32.00
depression	Read2	Eu32000
depression	Read2	Eu32100
depression	Read2	Eu32200
depression	Read2	Eu32300
depression	Read2	Eu32400
depression	Read2	Eu32500
depression	Read2	Eu32600
depression	Read2	Eu32700
depression	Read2	Eu32800
depression	Read2	Eu32A00
depression	Read2	Eu32y00
depression	Read2	Eu32y11
depression	Read2	Eu32z00
depression	Read2	Eu32z11
depression	Read2	Eu32z12
depression	Read2	Eu32z14
depression	Read2	Eu33.00
depression	Read2	Eu33.11
depression	Read2	Eu33.12
depression	Read2	Eu33.13
depression	Read2	Eu33.14
depression	Read2	Eu33.15
depression	Read2	Eu33000
depression	Read2	Eu33100
depression	Read2	Eu33200
depression	Read2	Eu33211
depression	Read2	Eu33212
depression	Read2	Eu33213
depression	Read2	Eu33214
depression	Read2	Eu33300
depression	Read2	Eu33311
depression	Read2	Eu33312
depression	Read2	Eu33313
depression	Read2	Eu33314
depression	Read2	Eu33315
depression	Read2	Eu33316
depression	Read2	Eu33400
depression	Read2	Eu33y00
depression	Read2	Eu33z00
depression	Read2	Eu33z11
depression	Read2	Eu34100
depression	Read2	Eu34111
depression	Read2	Eu34112
depression	Read2	Eu34113
depression	Read2	Eu34114
depression	Read2	Eu41200
depression	Read2	Eu41211
depression	Read2	Eu34100
depression	CTV3	1465.Ya04G
depression	CTV3	XaLG0YaoJo
depression	CTV3	XaItxYale4
depression	CTV3	XaKEzYanTp
depression	CTV3	XaL0rYao6g
depression	CTV3	XaK6dYanJb
depression	CTV3	XaK6eYanJc
depression	CTV3	XaK6fYanJd
depression	CTV3	XaJWhYamb9
depression	CTV3	XaK9pYanNg
depression	CTV3	XaK9pYatVt
depression	CTV3	XaKAKYanOZ
depression	CTV3	XaKAKYatWd
depression	CTV3	XaPKmYas18
depression	CTV3	XaPKmYas1A
depression	CTV3	XaMGLYapQl
depression	CTV3	XaMGNYapQo
depression	CTV3	XaMGOYapQq
depression	CTV3	XaMGPYapQs
depression	CTV3	XaMGQYapQu
depression	CTV3	XaMGRYapQw
depression	CTV3	E0013Y016W
depression	CTV3	E0021Y016c
depression	CTV3	E0043Y016x
depression	CTV3	E11..YMK12
depression	CTV3	X00SOY01FA
depression	CTV3	X00SOYM3yH
depression	CTV3	X00SQY01FK
depression	CTV3	X00SRY01FO
depression	CTV3	X00SSY01Fj
depression	CTV3	XE1Y1Y01Fa
depression	CTV3	XM1GCY01FZ
depression	CTV3	E1130Y01Fb
depression	CTV3	E1131Y01Fc
depression	CTV3	E1132Y01Fd
depression	CTV3	E1133Y01Fe
depression	CTV3	E1134Y01Ff
depression	CTV3	E1135Y01Fg
depression	CTV3	E1136Y01Fh
depression	CTV3	E1137YaYAt
depression	CTV3	E113zY01Fi
depression	CTV3	X761LY7D7p
depression	CTV3	E11y2Y01FJ
depression	CTV3	X00SUY01Fo
depression	CTV3	E130.Y01FH
depression	CTV3	E130.Y01FI
depression	CTV3	X00SbY01Gr
depression	CTV3	X00SbY01Gs
depression	CTV3	E291.Y01Hl
depression	CTV3	E2B..Y01FG
depression	CTV3	E2B1.YaYB5
depression	CTV3	X00S8Y01Cd
depression	CTV3	XE2unYMB3d
depression	CTV3	XE2unYMBxK
depression	CTV3	XE1Y0Y01FQ
depression	CTV3	XE1ZbYMB47
depression	CTV3	Eu320YMB42
depression	CTV3	Eu321YMB43
depression	CTV3	XE1ZYYMB44
depression	CTV3	XE1ZZYMB45
depression	CTV3	XaCIsYakyu
depression	CTV3	XSGokYSRJY
depression	CTV3	XSGolYSRJZ
depression	CTV3	XSGomYSRJa
depression	CTV3	XSGonYat7Y
depression	CTV3	XaX54Yatxm
depression	CTV3	XE1ZaYMB46
depression	CTV3	Eu32zYabW5
depression	CTV3	XE1YCY01FL
depression	CTV3	XaB9JYMJar
depression	CTV3	XE1ZbYMBxa
depression	CTV3	XE1ZcYMB48
depression	CTV3	Eu33.YMK1f
depression	CTV3	Eu33.YMK1g
depression	CTV3	Eu33.YMK1h
depression	CTV3	X761LY7D7q
depression	CTV3	Eu33.YMK1i
depression	CTV3	Eu330YMB49
depression	CTV3	Eu331YMB4A
depression	CTV3	XE1ZdYMB4B
depression	CTV3	Eu332YMK1j
depression	CTV3	XaCHoYMBxg
depression	CTV3	Eu332YMK1k
depression	CTV3	XE1ZeYMB4C
depression	CTV3	Eu334YMB4D
depression	CTV3	Eu33yYMB4E
depression	CTV3	XE1ZfYMB4F
depression	CTV3	Eu33zYMK1l
depression	CTV3	E2112Y01Fv
depression	CTV3	E2112Y01Fw
depression	CTV3	E2112YMBxo
depression	medcodeid	138421012
depression	medcodeid	294646011
depression	medcodeid	294655014
depression	medcodeid	294837015
depression	medcodeid	294838013
depression	medcodeid	294840015
depression	medcodeid	294917018
depression	medcodeid	294918011
depression	medcodeid	346973011
depression	medcodeid	369982012
depression	medcodeid	410861011
depression	medcodeid	1773563015
depression	medcodeid	2533375017
depression	medcodeid	2534091015
depression	medcodeid	2534092010
depression	medcodeid	2534096013
depression	medcodeid	213641000000111
depression	medcodeid	408521000000112
depression	medcodeid	408561000000116
depression	medcodeid	294836012
depression	medcodeid	295535012
depression	medcodeid	296199015
depression	medcodeid	401871010
depression	medcodeid	401873013
depression	medcodeid	182801000006114
depression	medcodeid	202561000006114
depression	medcodeid	359121000006116
depression	medcodeid	376721000006114
depression	medcodeid	376741000006119
depression	medcodeid	379431000006113
depression	medcodeid	398351000006110
depression	medcodeid	398561000006117
depression	medcodeid	398841000006119
depression	medcodeid	408601000000116
depression	medcodeid	423041000006119
depression	medcodeid	424641000006112
depression	medcodeid	425501000006113
depression	medcodeid	425561000006114
depression	medcodeid	425751000006115
depression	medcodeid	488211000006112
depression	medcodeid	1715191000006112
depression	medcodeid	1715781000006110
depression	medcodeid	1755911000006110
depression	medcodeid	294845013
depression	medcodeid	296180012
depression	medcodeid	296181011
depression	medcodeid	296198011
depression	medcodeid	182771000006112
depression	medcodeid	419841000006116
depression	medcodeid	296137015
depression	medcodeid	296138013
depression	medcodeid	401866015
depression	medcodeid	424681000006118
depression	medcodeid	396781000006119
depression	medcodeid	294621000000118
depression	medcodeid	294894013
depression	medcodeid	226581000000119
depression	medcodeid	401869010
depression	medcodeid	379771000006116
depression	medcodeid	396081000006116
depression	medcodeid	424531000006118
depression	medcodeid	376691000006116
depression	medcodeid	376711000006118
depression	medcodeid	424541000006111
depression	medcodeid	425411000006110
depression	medcodeid	1680571000006118
depression	medcodeid	406881000000111
depression	medcodeid	408541000000117
depression	medcodeid	441826016
depression	medcodeid	294844012
depression	medcodeid	408581000000113
depression	medcodeid	424671000006116
depression	medcodeid	474171000006112
depression	medcodeid	642461000006116
depression	medcodeid	1715181000006114
depression	medcodeid	1715771000006112
depression	medcodeid	379781000006118
depression	medcodeid	432511000006119
depression	medcodeid	399961000006118
depression	medcodeid	401872015
depression	medcodeid	401876017
depression	medcodeid	300711000000119
depression	medcodeid	2474715017
depression	medcodeid	346972018
depression	medcodeid	424551000006113
depression	medcodeid	424571000006115
depression	medcodeid	424631000006119
depression	medcodeid	424651000006114
depression	medcodeid	613791000006115
depression	medcodeid	376751000006117
depression	medcodeid	294843018
depression	medcodeid	425691000006119
depression	medcodeid	294642013
depression	medcodeid	295537016
depression	medcodeid	251629019
depression	medcodeid	182721000006111
depression	medcodeid	226411000000110
depression	medcodeid	366561000006119
depression	medcodeid	396771000006117
depression	SNOMEDCT	83458005
depression	SNOMEDCT	191459006
depression	SNOMEDCT	191466007
depression	SNOMEDCT	191610000
depression	SNOMEDCT	191611001
depression	SNOMEDCT	191613003
depression	SNOMEDCT	191676002
depression	SNOMEDCT	191676002
depression	SNOMEDCT	231500002
depression	SNOMEDCT	247803002
depression	SNOMEDCT	274948002
depression	SNOMEDCT	401174001
depression	SNOMEDCT	415044007
depression	SNOMEDCT	413973005
depression	SNOMEDCT	413974004
depression	SNOMEDCT	413972000
depression	SNOMEDCT	310495003
depression	SNOMEDCT	717211000000107
depression	SNOMEDCT	716961000000102
depression	SNOMEDCT	268621008
depression	SNOMEDCT	35489007
depression	SNOMEDCT	191616006
depression	SNOMEDCT	35489007
depression	SNOMEDCT	191616006
depression	SNOMEDCT	764691000000109
depression	SNOMEDCT	192049004
depression	SNOMEDCT	87414006
depression	SNOMEDCT	35489007
depression	SNOMEDCT	78667006
depression	SNOMEDCT	78667006
depression	SNOMEDCT	231504006
depression	SNOMEDCT	231504006
depression	SNOMEDCT	35489007
depression	SNOMEDCT	716421000000103
depression	SNOMEDCT	231485007
depression	SNOMEDCT	191616006
depression	SNOMEDCT	84760002
depression	SNOMEDCT	84760002
depression	SNOMEDCT	247803002
depression	SNOMEDCT	231504006
depression	SNOMEDCT	73867007
depression	SNOMEDCT	75084000
depression	SNOMEDCT	755331000000108
depression	SNOMEDCT	268621008
depression	SNOMEDCT	310495003
depression	SNOMEDCT	310496002
depression	SNOMEDCT	698957003
depression	SNOMEDCT	764611000000100
depression	SNOMEDCT	231504006
depression	SNOMEDCT	310495003
depression	SNOMEDCT	310496002
depression	SNOMEDCT	310497006
depression	SNOMEDCT	1086471000000103
depression	SNOMEDCT	765176007
depression	SNOMEDCT	196381000000100
depression	SNOMEDCT	191659001
depression	SNOMEDCT	166481000000107
depression	SNOMEDCT	191604000
depression	SNOMEDCT	73867007
depression	SNOMEDCT	268621008
depression	SNOMEDCT	310497006
depression	SNOMEDCT	35489007
depression	SNOMEDCT	35489007
depression	SNOMEDCT	28475009
depression	SNOMEDCT	247803002
depression	SNOMEDCT	361761000000106
depression	SNOMEDCT	713831000000108
depression	SNOMEDCT	716681000000100
depression	SNOMEDCT	300706003
depression	SNOMEDCT	191616006
depression	SNOMEDCT	717261000000109
depression	SNOMEDCT	191613003
depression	SNOMEDCT	231499006
depression	SNOMEDCT	832007
depression	SNOMEDCT	87512008
depression	SNOMEDCT	300706003
depression	SNOMEDCT	310497006
depression	SNOMEDCT	78667006
depression	SNOMEDCT	35489007
depression	SNOMEDCT	191616006
depression	SNOMEDCT	199111000000100
depression	SNOMEDCT	413169006
depression	SNOMEDCT	191613003
depression	SNOMEDCT	28475009
depression	SNOMEDCT	191616006
depression	SNOMEDCT	191616006
depression	SNOMEDCT	35489007
depression	SNOMEDCT	1084061000000106
depression	SNOMEDCT	46244001
depression	SNOMEDCT	84760002
depression	SNOMEDCT	191455000
depression	SNOMEDCT	192080009
depression	SNOMEDCT	161469008
depression	SNOMEDCT	268621008
depression	SNOMEDCT	166291000000108
depression	SNOMEDCT	191659001
depression	SNOMEDCT	36474008
depression	Read2_5digit	1465.
depression	Read2_5digit	212S.
depression	Read2_5digit	8BK0.
depression	Read2_5digit	8CAa.
depression	Read2_5digit	8HHq.
depression	Read2_5digit	9H90.
depression	Read2_5digit	9H91.
depression	Read2_5digit	9H92.
depression	Read2_5digit	9HA0.
depression	Read2_5digit	9k4..
depression	Read2_5digit	9k40.
depression	Read2_5digit	9kQ..
depression	Read2_5digit	9Ov..
depression	Read2_5digit	9Ov0.
depression	Read2_5digit	9Ov1.
depression	Read2_5digit	9Ov2.
depression	Read2_5digit	9Ov3.
depression	Read2_5digit	9Ov4.
depression	Read2_5digit	E0013
depression	Read2_5digit	E0021
depression	Read2_5digit	E0043
depression	Read2_5digit	E113.
depression	Read2_5digit	E1130
depression	Read2_5digit	E1131
depression	Read2_5digit	E1132
depression	Read2_5digit	E1133
depression	Read2_5digit	E1134
depression	Read2_5digit	E1135
depression	Read2_5digit	E1136
depression	Read2_5digit	E1137
depression	Read2_5digit	E113z
depression	Read2_5digit	E118.
depression	Read2_5digit	E11y2
depression	Read2_5digit	E11z2
depression	Read2_5digit	E130.
depression	Read2_5digit	E135.
depression	Read2_5digit	E2003
depression	Read2_5digit	E291.
depression	Read2_5digit	E2B..
depression	Read2_5digit	E2B1.
depression	Read2_5digit	Eu204
depression	Read2_5digit	Eu251
depression	Read2_5digit	Eu320
depression	Read2_5digit	Eu321
depression	Read2_5digit	Eu324
depression	Read2_5digit	Eu325
depression	Read2_5digit	Eu326
depression	Read2_5digit	Eu327
depression	Read2_5digit	Eu328
depression	Read2_5digit	Eu32A
depression	Read2_5digit	Eu33.
depression	Read2_5digit	Eu330
depression	Read2_5digit	Eu331
depression	Read2_5digit	Eu332
depression	Read2_5digit	Eu333
depression	Read2_5digit	Eu334
depression	Read2_5digit	Eu33y
depression	Read2_5digit	Eu33z
depression	Read2_5digit	Eu341
depression	Read2_5digit	Eu412
depression	CTV3_5digit	1465.
depression	CTV3_5digit	XaLG0
depression	CTV3_5digit	XaItx
depression	CTV3_5digit	XaKEz
depression	CTV3_5digit	XaL0r
depression	CTV3_5digit	XaK6d
depression	CTV3_5digit	XaK6e
depression	CTV3_5digit	XaK6f
depression	CTV3_5digit	XaJWh
depression	CTV3_5digit	XaK9p
depression	CTV3_5digit	XaKAK
depression	CTV3_5digit	XaPKm
depression	CTV3_5digit	XaMGL
depression	CTV3_5digit	XaMGN
depression	CTV3_5digit	XaMGO
depression	CTV3_5digit	XaMGP
depression	CTV3_5digit	XaMGQ
depression	CTV3_5digit	XaMGR
depression	CTV3_5digit	E0013
depression	CTV3_5digit	E0021
depression	CTV3_5digit	E0043
depression	CTV3_5digit	E11..
depression	CTV3_5digit	X00SO
depression	CTV3_5digit	X00SQ
depression	CTV3_5digit	X00SR
depression	CTV3_5digit	X00SS
depression	CTV3_5digit	XE1Y1
depression	CTV3_5digit	XM1GC
depression	CTV3_5digit	E1130
depression	CTV3_5digit	E1131
depression	CTV3_5digit	E1132
depression	CTV3_5digit	E1133
depression	CTV3_5digit	E1134
depression	CTV3_5digit	E1135
depression	CTV3_5digit	E1136
depression	CTV3_5digit	E1137
depression	CTV3_5digit	E113z
depression	CTV3_5digit	X761L
depression	CTV3_5digit	E11y2
depression	CTV3_5digit	X00SU
depression	CTV3_5digit	E130.
depression	CTV3_5digit	X00Sb
depression	CTV3_5digit	E291.
depression	CTV3_5digit	E2B..
depression	CTV3_5digit	E2B1.
depression	CTV3_5digit	X00S8
depression	CTV3_5digit	XE2un
depression	CTV3_5digit	XE1Y0
depression	CTV3_5digit	XE1Zb
depression	CTV3_5digit	Eu320
depression	CTV3_5digit	Eu321
depression	CTV3_5digit	XE1ZY
depression	CTV3_5digit	XE1ZZ
depression	CTV3_5digit	XaCIs
depression	CTV3_5digit	XSGok
depression	CTV3_5digit	XSGol
depression	CTV3_5digit	XSGom
depression	CTV3_5digit	XSGon
depression	CTV3_5digit	XaX54
depression	CTV3_5digit	XE1Za
depression	CTV3_5digit	Eu32z
depression	CTV3_5digit	XE1YC
depression	CTV3_5digit	XaB9J
depression	CTV3_5digit	XE1Zc
depression	CTV3_5digit	Eu33.
depression	CTV3_5digit	Eu330
depression	CTV3_5digit	Eu331
depression	CTV3_5digit	XE1Zd
depression	CTV3_5digit	Eu332
depression	CTV3_5digit	XaCHo
depression	CTV3_5digit	XE1Ze
depression	CTV3_5digit	Eu334
depression	CTV3_5digit	Eu33y
depression	CTV3_5digit	XE1Zf
depression	CTV3_5digit	Eu33z
depression	CTV3_5digit	E2112
diabetes_type_2	ICD10	E11
diabetes_type_2	Read2	C109.12
diabetes_type_2	Read2	C109.13
diabetes_type_2	Read2	C109011
diabetes_type_2	Read2	C109012
diabetes_type_2	Read2	C109111
diabetes_type_2	Read2	C109112
diabetes_type_2	Read2	C109211
diabetes_type_2	Read2	C109212
diabetes_type_2	Read2	C109411
diabetes_type_2	Read2	C109412
diabetes_type_2	Read2	C109511
diabetes_type_2	Read2	C109512
diabetes_type_2	Read2	C109611
diabetes_type_2	Read2	C109612
diabetes_type_2	Read2	C109711
diabetes_type_2	Read2	C109712
diabetes_type_2	Read2	C109A11
diabetes_type_2	Read2	C109B11
diabetes_type_2	Read2	C109B12
diabetes_type_2	Read2	C109C11
diabetes_type_2	Read2	C109C12
diabetes_type_2	Read2	C109D11
diabetes_type_2	Read2	C109D12
diabetes_type_2	Read2	C109E11
diabetes_type_2	Read2	C109E12
diabetes_type_2	Read2	C109F11
diabetes_type_2	Read2	C109F12
diabetes_type_2	Read2	C109G11
diabetes_type_2	Read2	C109G12
diabetes_type_2	Read2	C109H11
diabetes_type_2	Read2	C109H12
diabetes_type_2	Read2	C109J00
diabetes_type_2	Read2	C109J12
diabetes_type_2	Read2	C109K00
diabetes_type_2	Read2	C10F.00
diabetes_type_2	Read2	C10F.11
diabetes_type_2	Read2	C10F000
diabetes_type_2	Read2	C10F011
diabetes_type_2	Read2	C10F100
diabetes_type_2	Read2	C10F111
diabetes_type_2	Read2	C10F200
diabetes_type_2	Read2	C10F211
diabetes_type_2	Read2	C10F300
diabetes_type_2	Read2	C10F311
diabetes_type_2	Read2	C10F400
diabetes_type_2	Read2	C10F411
diabetes_type_2	Read2	C10F500
diabetes_type_2	Read2	C10F600
diabetes_type_2	Read2	C10F611
diabetes_type_2	Read2	C10F700
diabetes_type_2	Read2	C10F711
diabetes_type_2	Read2	C10F900
diabetes_type_2	Read2	C10F911
diabetes_type_2	Read2	C10FA00
diabetes_type_2	Read2	C10FA11
diabetes_type_2	Read2	C10FB00
diabetes_type_2	Read2	C10FB11
diabetes_type_2	Read2	C10FC00
diabetes_type_2	Read2	C10FD00
diabetes_type_2	Read2	C10FD11
diabetes_type_2	Read2	C10FE00
diabetes_type_2	Read2	C10FE11
diabetes_type_2	Read2	C10FF00
diabetes_type_2	Read2	C10FG00
diabetes_type_2	Read2	C10FH00
diabetes_type_2	Read2	C10FH11
diabetes_type_2	Read2	C10FJ00
diabetes_type_2	Read2	C10FJ11
diabetes_type_2	Read2	C10FK00
diabetes_type_2	Read2	C10FL00
diabetes_type_2	Read2	C10FL11
diabetes_type_2	Read2	C10FM00
diabetes_type_2	Read2	C10FM11
diabetes_type_2	Read2	C10FN00
diabetes_type_2	Read2	C10FP00
diabetes_type_2	Read2	C10FQ00
diabetes_type_2	Read2	C10FR00
diabetes_type_2	CTV3	X40J5Y41PZ
diabetes_type_2	CTV3	X40J5Yagv6
diabetes_type_2	CTV3	C1090YajRS
diabetes_type_2	CTV3	C1090YagvQ
diabetes_type_2	CTV3	C1091YajRT
diabetes_type_2	CTV3	C1091YagvR
diabetes_type_2	CTV3	C1092YajRU
diabetes_type_2	CTV3	C1092YagvS
diabetes_type_2	CTV3	C1094YajRb
diabetes_type_2	CTV3	C1094YagvU
diabetes_type_2	CTV3	C1095YajRc
diabetes_type_2	CTV3	C1095YagvV
diabetes_type_2	CTV3	C1096YajRd
diabetes_type_2	CTV3	C1096Yagvt
diabetes_type_2	CTV3	C1097YajRe
diabetes_type_2	CTV3	C1097Yagvu
diabetes_type_2	CTV3	XaEnpYagvw
diabetes_type_2	CTV3	XaEnqYajRi
diabetes_type_2	CTV3	XaEnqYagvy
diabetes_type_2	CTV3	XaF05YajRj
diabetes_type_2	CTV3	XaF05Yagvz
diabetes_type_2	CTV3	XaFWIYajRk
diabetes_type_2	CTV3	XaFWIYagw0
diabetes_type_2	CTV3	XaFmAYajRl
diabetes_type_2	CTV3	XaFmAYagvW
diabetes_type_2	CTV3	XaFn7YajRm
diabetes_type_2	CTV3	XaFn7Yagwv
diabetes_type_2	CTV3	XaFn8YajRn
diabetes_type_2	CTV3	XaFn8Yagwx
diabetes_type_2	CTV3	XaFn9YajRo
diabetes_type_2	CTV3	XaFn9Yagwz
diabetes_type_2	CTV3	X40J6Yakg3
diabetes_type_2	CTV3	X40J6Yakg4
diabetes_type_2	CTV3	XaIrfYalWY
diabetes_type_2	CTV3	C1093YajRY
diabetes_type_2	CTV3	C1093YagvT
diabetes_type_2	CTV3	XaELQYajRg
diabetes_type_2	CTV3	XaELQYagvv
diabetes_type_2	CTV3	XaEnpYajRh
diabetes_type_2	CTV3	XaIzQYaluQ
diabetes_type_2	CTV3	XaIzQYaluR
diabetes_type_2	CTV3	XaIzRYaluS
diabetes_type_2	CTV3	XaIzRYaluT
diabetes_type_2	CTV3	C1011YaluU
diabetes_type_2	CTV3	C1031YaluW
diabetes_type_2	CTV3	XaJQpYamRz
diabetes_type_2	CTV3	XaKyXYao4G
diabetes_type_2	medcodeid	292577016
diabetes_type_2	medcodeid	459308015
diabetes_type_2	medcodeid	459310018
diabetes_type_2	medcodeid	1488898011
diabetes_type_2	medcodeid	292589019
diabetes_type_2	medcodeid	459167016
diabetes_type_2	medcodeid	84481000006116
diabetes_type_2	medcodeid	84491000006118
diabetes_type_2	medcodeid	84601000006110
diabetes_type_2	medcodeid	84611000006113
diabetes_type_2	medcodeid	84841000006113
diabetes_type_2	medcodeid	84861000006112
diabetes_type_2	medcodeid	84921000006110
diabetes_type_2	medcodeid	84961000006116
diabetes_type_2	medcodeid	84981000006114
diabetes_type_2	medcodeid	841351000006110
diabetes_type_2	medcodeid	850691000006118
diabetes_type_2	medcodeid	914031000006118
diabetes_type_2	medcodeid	914041000006111
diabetes_type_2	medcodeid	914251000006116
diabetes_type_2	medcodeid	928541000006117
diabetes_type_2	medcodeid	928551000006115
diabetes_type_2	medcodeid	928561000006118
diabetes_type_2	medcodeid	928571000006113
diabetes_type_2	medcodeid	928581000006111
diabetes_type_2	medcodeid	459169018
diabetes_type_2	medcodeid	84891000006116
diabetes_type_2	medcodeid	84561000006110
diabetes_type_2	medcodeid	84581000006117
diabetes_type_2	medcodeid	84991000006112
diabetes_type_2	medcodeid	299621000000117
diabetes_type_2	medcodeid	914051000006113
diabetes_type_2	medcodeid	914081000006117
diabetes_type_2	medcodeid	914161000006114
diabetes_type_2	medcodeid	914231000006111
diabetes_type_2	medcodeid	84511000006112
diabetes_type_2	medcodeid	84881000006119
diabetes_type_2	medcodeid	914221000006113
diabetes_type_2	medcodeid	938321000006116
diabetes_type_2	medcodeid	292583018
diabetes_type_2	medcodeid	84851000006110
diabetes_type_2	medcodeid	84941000006115
diabetes_type_2	medcodeid	292590011
diabetes_type_2	medcodeid	1223147012
diabetes_type_2	medcodeid	914241000006118
diabetes_type_2	medcodeid	84501000006114
diabetes_type_2	medcodeid	914061000006110
diabetes_type_2	medcodeid	84571000006115
diabetes_type_2	medcodeid	84591000006119
diabetes_type_2	medcodeid	84971000006111
diabetes_type_2	medcodeid	914391000006116
diabetes_type_2	medcodeid	84871000006117
diabetes_type_2	medcodeid	84901000006117
diabetes_type_2	medcodeid	84931000006113
diabetes_type_2	medcodeid	914311000006114
diabetes_type_2	medcodeid	84471000006119
diabetes_type_2	medcodeid	84521000006116
diabetes_type_2	medcodeid	84551000006113
diabetes_type_2	medcodeid	84631000006119
diabetes_type_2	medcodeid	85001000006117
diabetes_type_2	medcodeid	292576013
diabetes_type_2	medcodeid	197761014
diabetes_type_2	medcodeid	84621000006117
diabetes_type_2	medcodeid	493774016
diabetes_type_2	medcodeid	457329019
diabetes_type_2	medcodeid	457330012
diabetes_type_2	medcodeid	459312014
diabetes_type_2	medcodeid	459313016
diabetes_type_2	medcodeid	292579018
diabetes_type_2	medcodeid	292581016
diabetes_type_2	medcodeid	840951000006119
diabetes_type_2	medcodeid	914261000006119
diabetes_type_2	medcodeid	84951000006118
diabetes_type_2	medcodeid	914071000006115
diabetes_type_2	medcodeid	914151000006112
diabetes_type_2	medcodeid	914301000006111
diabetes_type_2	medcodeid	928601000006118
diabetes_type_2	SNOMEDCT	190388001
diabetes_type_2	SNOMEDCT	314902007
diabetes_type_2	SNOMEDCT	314903002
diabetes_type_2	SNOMEDCT	395204000
diabetes_type_2	SNOMEDCT	443694000
diabetes_type_2	SNOMEDCT	719216001
diabetes_type_2	SNOMEDCT	443694000
diabetes_type_2	SNOMEDCT	713706002
diabetes_type_2	SNOMEDCT	420279001
diabetes_type_2	SNOMEDCT	44054006
diabetes_type_2	SNOMEDCT	314903002
diabetes_type_2	SNOMEDCT	420279001
diabetes_type_2	SNOMEDCT	314902007
diabetes_type_2	SNOMEDCT	420279001
diabetes_type_2	SNOMEDCT	237599002
diabetes_type_2	SNOMEDCT	713706002
diabetes_type_2	SNOMEDCT	421986006
diabetes_type_2	SNOMEDCT	421986006
diabetes_type_2	SNOMEDCT	420715001
diabetes_type_2	SNOMEDCT	420715001
diabetes_type_2	SNOMEDCT	421750000
diabetes_type_2	SNOMEDCT	719216001
diabetes_type_2	SNOMEDCT	421326000
diabetes_type_2	SNOMEDCT	422099009
diabetes_type_2	SNOMEDCT	422034002
diabetes_type_2	SNOMEDCT	713703005
diabetes_type_2	SNOMEDCT	421326000
diabetes_type_2	SNOMEDCT	420436000
diabetes_type_2	SNOMEDCT	421631007
diabetes_type_2	SNOMEDCT	421631007
diabetes_type_2	SNOMEDCT	420436000
diabetes_type_2	SNOMEDCT	421779007
diabetes_type_2	SNOMEDCT	314904008
diabetes_type_2	SNOMEDCT	420756003
diabetes_type_2	SNOMEDCT	422099009
diabetes_type_2	SNOMEDCT	314904008
diabetes_type_2	SNOMEDCT	237599002
diabetes_type_2	SNOMEDCT	420756003
diabetes_type_2	SNOMEDCT	44054006
diabetes_type_2	SNOMEDCT	420279001
diabetes_type_2	SNOMEDCT	190389009
diabetes_type_2	SNOMEDCT	190389009
diabetes_type_2	SNOMEDCT	190388001
diabetes_type_2	SNOMEDCT	422034002
diabetes_type_2	SNOMEDCT	313436004
diabetes_type_2	SNOMEDCT	313436004
diabetes_type_2	SNOMEDCT	421847006
diabetes_type_2	Read2_5digit	C109.
diabetes_type_2	Read2_5digit	C1090
diabetes_type_2	Read2_5digit	C1091
diabetes_type_2	Read2_5digit	C1092
diabetes_type_2	Read2_5digit	C1094
diabetes_type_2	Read2_5digit	C1095
diabetes_type_2	Read2_5digit	C1096
diabetes_type_2	Read2_5digit	C1097
diabetes_type_2	Read2_5digit	C109A
diabetes_type_2	Read2_5digit	C109B
diabetes_type_2	Read2_5digit	C109C
diabetes_type_2	Read2_5digit	C109D
diabetes_type_2	Read2_5digit	C109E
diabetes_type_2	Read2_5digit	C109F
diabetes_type_2	Read2_5digit	C109G
diabetes_type_2	Read2_5digit	C109H
diabetes_type_2	Read2_5digit	C109J
diabetes_type_2	Read2_5digit	C109K
diabetes_type_2	Read2_5digit	C10F.
diabetes_type_2	Read2_5digit	C10F0
diabetes_type_2	Read2_5digit	C10F1
diabetes_type_2	Read2_5digit	C10F2
diabetes_type_2	Read2_5digit	C10F3
diabetes_type_2	Read2_5digit	C10F4
diabetes_type_2	Read2_5digit	C10F5
diabetes_type_2	Read2_5digit	C10F6
diabetes_type_2	Read2_5digit	C10F7
diabetes_type_2	Read2_5digit	C10F9
diabetes_type_2	Read2_5digit	C10FA
diabetes_type_2	Read2_5digit	C10FB
diabetes_type_2	Read2_5digit	C10FC
diabetes_type_2	Read2_5digit	C10FD
diabetes_type_2	Read2_5digit	C10FE
diabetes_type_2	Read2_5digit	C10FF
diabetes_type_2	Read2_5digit	C10FG
diabetes_type_2	Read2_5digit	C10FH
diabetes_type_2	Read2_5digit	C10FJ
diabetes_type_2	Read2_5digit	C10FK
diabetes_type_2	Read2_5digit	C10FL
diabetes_type_2	Read2_5digit	C10FM
diabetes_type_2	Read2_5digit	C10FN
diabetes_type_2	Read2_5digit	C10FP
diabetes_type_2	Read2_5digit	C10FQ
diabetes_type_2	Read2_5digit	C10FR
diabetes_type_2	CTV3_5digit	X40J5
diabetes_type_2	CTV3_5digit	C1090
diabetes_type_2	CTV3_5digit	C1091
diabetes_type_2	CTV3_5digit	C1092
diabetes_type_2	CTV3_5digit	C1094
diabetes_type_2	CTV3_5digit	C1095
diabetes_type_2	CTV3_5digit	C1096
diabetes_type_2	CTV3_5digit	C1097
diabetes_type_2	CTV3_5digit	XaEnp
diabetes_type_2	CTV3_5digit	XaEnq
diabetes_type_2	CTV3_5digit	XaF05
diabetes_type_2	CTV3_5digit	XaFWI
diabetes_type_2	CTV3_5digit	XaFmA
diabetes_type_2	CTV3_5digit	XaFn7
diabetes_type_2	CTV3_5digit	XaFn8
diabetes_type_2	CTV3_5digit	XaFn9
diabetes_type_2	CTV3_5digit	X40J6
diabetes_type_2	CTV3_5digit	XaIrf
diabetes_type_2	CTV3_5digit	C1093
diabetes_type_2	CTV3_5digit	XaELQ
diabetes_type_2	CTV3_5digit	XaIzQ
diabetes_type_2	CTV3_5digit	XaIzR
diabetes_type_2	CTV3_5digit	C1011
diabetes_type_2	CTV3_5digit	C1031
diabetes_type_2	CTV3_5digit	XaJQp
diabetes_type_2	CTV3_5digit	XaKyX
diverticuli	ICD10	K38.2
diverticuli	ICD10	K57
diverticuli	Read2	7718000
diverticuli	Read2	J23z300
diverticuli	Read2	J51..00
diverticuli	Read2	J51..11
diverticuli	Read2	J510.00
diverticuli	Read2	J510000
diverticuli	Read2	J510100
diverticuli	Read2	J510200
diverticuli	Read2	J510300
diverticuli	Read2	J510400
diverticuli	Read2	J510500
diverticuli	Read2	J510600
diverticuli	Read2	J510700
diverticuli	Read2	J510800
diverticuli	Read2	J510900
diverticuli	Read2	J510y00
diverticuli	Read2	J510z00
diverticuli	Read2	J511.00
diverticuli	Read2	J511000
diverticuli	Read2	J511100
diverticuli	Read2	J511200
diverticuli	Read2	J511300
diverticuli	Read2	J511400
diverticuli	Read2	J511500
diverticuli	Read2	J511600
diverticuli	Read2	J511700
diverticuli	Read2	J511y00
diverticuli	Read2	J511z00
diverticuli	Read2	J512.00
diverticuli	Read2	J512000
diverticuli	Read2	J512100
diverticuli	Read2	J512200
diverticuli	Read2	J512300
diverticuli	Read2	J512400
diverticuli	Read2	J512500
diverticuli	Read2	J512600
diverticuli	Read2	J512700
diverticuli	Read2	J512800
diverticuli	Read2	J512y00
diverticuli	Read2	J512z00
diverticuli	Read2	J513.00
diverticuli	Read2	J51z.00
diverticuli	CTV3	77180Y21iO
diverticuli	CTV3	J23z3Y30E7
diverticuli	CTV3	XE2sfY3099
diverticuli	CTV3	X304PY30E8
diverticuli	CTV3	X304PY309A
diverticuli	CTV3	J5100Y309b
diverticuli	CTV3	J5101Y309a
diverticuli	CTV3	J5102Y309Z
diverticuli	CTV3	J5103Y309Y
diverticuli	CTV3	J5104Y309X
diverticuli	CTV3	J5105YM0tk
diverticuli	CTV3	J5106Y30EB
diverticuli	CTV3	J5107Y30EA
diverticuli	CTV3	J5108YMAlM
diverticuli	CTV3	J5109YaY9u
diverticuli	CTV3	J510yY309W
diverticuli	CTV3	J510zY309V
diverticuli	CTV3	XaB8ZY309N
diverticuli	CTV3	J5110Y309U
diverticuli	CTV3	J5111Y309T
diverticuli	CTV3	J5112Y309S
diverticuli	CTV3	J5113Y309R
diverticuli	CTV3	J5114Y309Q
diverticuli	CTV3	J5115YM0tl
diverticuli	CTV3	J5116Y30EM
diverticuli	CTV3	J5117Y30EL
diverticuli	CTV3	J511yY309P
diverticuli	CTV3	J511zY309O
diverticuli	CTV3	J512.Y309C
diverticuli	CTV3	J5120Y309M
diverticuli	CTV3	J5121Y309L
diverticuli	CTV3	J5122Y309K
diverticuli	CTV3	J5123Y309J
diverticuli	CTV3	J5124Y309I
diverticuli	CTV3	J5125Y309H
diverticuli	CTV3	J5126Y309G
diverticuli	CTV3	J5127Y309F
diverticuli	CTV3	J5128YMAlN
diverticuli	CTV3	J512yY309E
diverticuli	CTV3	J512zY309D
diverticuli	CTV3	X304RY30EN
diverticuli	CTV3	J51z.Y309B
diverticuli	medcodeid	303123015
diverticuli	medcodeid	303124014
diverticuli	medcodeid	303150013
diverticuli	medcodeid	353440011
diverticuli	medcodeid	450775010
diverticuli	medcodeid	485644015
diverticuli	medcodeid	503419012
diverticuli	medcodeid	1222658010
diverticuli	medcodeid	1777478012
diverticuli	medcodeid	303127019
diverticuli	medcodeid	303131013
diverticuli	medcodeid	303141011
diverticuli	medcodeid	303142016
diverticuli	medcodeid	303144015
diverticuli	medcodeid	303145019
diverticuli	medcodeid	303146018
diverticuli	medcodeid	303151012
diverticuli	medcodeid	303152017
diverticuli	medcodeid	303153010
diverticuli	medcodeid	303159014
diverticuli	medcodeid	1786077011
diverticuli	medcodeid	651641000006113
diverticuli	medcodeid	1786007012
diverticuli	medcodeid	303156019
diverticuli	medcodeid	303135016
diverticuli	medcodeid	303136015
diverticuli	medcodeid	303134017
diverticuli	medcodeid	303157011
diverticuli	medcodeid	303128012
diverticuli	medcodeid	303143014
diverticuli	medcodeid	303126011
diverticuli	medcodeid	105596011
diverticuli	medcodeid	626571000006113
diverticuli	medcodeid	303147010
diverticuli	medcodeid	303148017
diverticuli	medcodeid	303149013
diverticuli	medcodeid	500628015
diverticuli	medcodeid	303132018
diverticuli	medcodeid	303154016
diverticuli	medcodeid	626561000006118
diverticuli	medcodeid	626651000006119
diverticuli	medcodeid	626681000006110
diverticuli	SNOMEDCT	197083003
diverticuli	SNOMEDCT	197084009
diverticuli	SNOMEDCT	197107003
diverticuli	SNOMEDCT	235774002
diverticuli	SNOMEDCT	307496006
diverticuli	SNOMEDCT	33838003
diverticuli	SNOMEDCT	76953007
diverticuli	SNOMEDCT	21692001
diverticuli	SNOMEDCT	397881000
diverticuli	SNOMEDCT	8114009
diverticuli	SNOMEDCT	398157006
diverticuli	SNOMEDCT	56165008
diverticuli	SNOMEDCT	56165008
diverticuli	SNOMEDCT	4494009
diverticuli	SNOMEDCT	307496006
diverticuli	SNOMEDCT	307496006
diverticuli	SNOMEDCT	280993006
diverticuli	SNOMEDCT	280993006
diverticuli	SNOMEDCT	280992001
diverticuli	SNOMEDCT	63532004
diverticuli	SNOMEDCT	398050005
diverticuli	SNOMEDCT	386197003
diverticuli	SNOMEDCT	397881000
diverticuli	SNOMEDCT	197104005
diverticuli	SNOMEDCT	397881000
diverticuli	SNOMEDCT	397881000
diverticuli	SNOMEDCT	197092000
diverticuli	SNOMEDCT	197104005
diverticuli	SNOMEDCT	8114009
diverticuli	SNOMEDCT	4494009
diverticuli	SNOMEDCT	197085005
diverticuli	SNOMEDCT	63532004
diverticuli	SNOMEDCT	197112002
diverticuli	SNOMEDCT	197104005
diverticuli	SNOMEDCT	197105006
diverticuli	SNOMEDCT	197106007
diverticuli	SNOMEDCT	67153004
diverticuli	SNOMEDCT	398157006
diverticuli	SNOMEDCT	280992001
diverticuli	SNOMEDCT	197091007
diverticuli	SNOMEDCT	111359004
diverticuli	SNOMEDCT	111358007
diverticuli	Read2_5digit	77180
diverticuli	Read2_5digit	J23z3
diverticuli	Read2_5digit	J51..
diverticuli	Read2_5digit	J510.
diverticuli	Read2_5digit	J5100
diverticuli	Read2_5digit	J5101
diverticuli	Read2_5digit	J5102
diverticuli	Read2_5digit	J5103
diverticuli	Read2_5digit	J5104
diverticuli	Read2_5digit	J5105
diverticuli	Read2_5digit	J5106
diverticuli	Read2_5digit	J5107
diverticuli	Read2_5digit	J5108
diverticuli	Read2_5digit	J5109
diverticuli	Read2_5digit	J510y
diverticuli	Read2_5digit	J510z
diverticuli	Read2_5digit	J511.
diverticuli	Read2_5digit	J5110
diverticuli	Read2_5digit	J5111
diverticuli	Read2_5digit	J5112
diverticuli	Read2_5digit	J5113
diverticuli	Read2_5digit	J5114
diverticuli	Read2_5digit	J5115
diverticuli	Read2_5digit	J5116
diverticuli	Read2_5digit	J5117
diverticuli	Read2_5digit	J511y
diverticuli	Read2_5digit	J511z
diverticuli	Read2_5digit	J512.
diverticuli	Read2_5digit	J5120
diverticuli	Read2_5digit	J5121
diverticuli	Read2_5digit	J5122
diverticuli	Read2_5digit	J5123
diverticuli	Read2_5digit	J5124
diverticuli	Read2_5digit	J5125
diverticuli	Read2_5digit	J5126
diverticuli	Read2_5digit	J5127
diverticuli	Read2_5digit	J5128
diverticuli	Read2_5digit	J512y
diverticuli	Read2_5digit	J512z
diverticuli	Read2_5digit	J513.
diverticuli	Read2_5digit	J51z.
diverticuli	CTV3_5digit	77180
diverticuli	CTV3_5digit	J23z3
diverticuli	CTV3_5digit	XE2sf
diverticuli	CTV3_5digit	X304P
diverticuli	CTV3_5digit	J5100
diverticuli	CTV3_5digit	J5101
diverticuli	CTV3_5digit	J5102
diverticuli	CTV3_5digit	J5103
diverticuli	CTV3_5digit	J5104
diverticuli	CTV3_5digit	J5105
diverticuli	CTV3_5digit	J5106
diverticuli	CTV3_5digit	J5107
diverticuli	CTV3_5digit	J5108
diverticuli	CTV3_5digit	J5109
diverticuli	CTV3_5digit	J510y
diverticuli	CTV3_5digit	J510z
diverticuli	CTV3_5digit	XaB8Z
diverticuli	CTV3_5digit	J5110
diverticuli	CTV3_5digit	J5111
diverticuli	CTV3_5digit	J5112
diverticuli	CTV3_5digit	J5113
diverticuli	CTV3_5digit	J5114
diverticuli	CTV3_5digit	J5115
diverticuli	CTV3_5digit	J5116
diverticuli	CTV3_5digit	J5117
diverticuli	CTV3_5digit	J511y
diverticuli	CTV3_5digit	J511z
diverticuli	CTV3_5digit	J512.
diverticuli	CTV3_5digit	J5120
diverticuli	CTV3_5digit	J5121
diverticuli	CTV3_5digit	J5122
diverticuli	CTV3_5digit	J5123
diverticuli	CTV3_5digit	J5124
diverticuli	CTV3_5digit	J5125
diverticuli	CTV3_5digit	J5126
diverticuli	CTV3_5digit	J5127
diverticuli	CTV3_5digit	J5128
diverticuli	CTV3_5digit	J512y
diverticuli	CTV3_5digit	J512z
diverticuli	CTV3_5digit	X304R
diverticuli	CTV3_5digit	J51z.
ED	ICD10	F52.2
ED	ICD10	F52.21
ED	ICD10	N48.4
ED	ICD10	N52
ED	Read2	1ABB.00
ED	Read2	1ABC.00
ED	Read2	1D1B.00
ED	Read2	7A6G000
ED	Read2	7A6G500
ED	Read2	7C25B00
ED	Read2	7C25E00
ED	Read2	7C25F00
ED	Read2	8BB4.00
ED	Read2	8HTj.00
ED	Read2	E227300
ED	Read2	E227311
ED	Read2	Eu52200
ED	Read2	Eu52212
ED	Read2	Eu52213
ED	Read2	K27y100
ED	Read2	K27y700
ED	Read2	Z9E9.00
ED	Read2	ZG43600
ED	CTV3	X76MEY7E62
ED	CTV3	X76MOY7E6F
ED	CTV3	XaXgwYauRF
ED	CTV3	7A6G0Y02sO
ED	CTV3	7A6G5Y03Ye
ED	CTV3	7C25BY31b1
ED	CTV3	XaMBPYapKX
ED	CTV3	XaMsdYapur
ED	CTV3	XaXgyYauRH
ED	CTV3	XaL47Yao9x
ED	CTV3	E2273Y401J
ED	CTV3	E2273YM1lH
ED	CTV3	XE1ZsYMB5a
ED	CTV3	Eu522YMK26
ED	CTV3	X400IY401O
ED	CTV3	K27y1Y401K
ED	CTV3	Xaa8rYaw29
ED	medcodeid	272294012
ED	medcodeid	272299019
ED	medcodeid	371290017
ED	medcodeid	371298012
ED	medcodeid	302271000000119
ED	medcodeid	2243331000000115
ED	medcodeid	369101000000114
ED	medcodeid	384551000006110
ED	medcodeid	396141000006114
ED	medcodeid	1768751000006113
ED	medcodeid	424011000006115
ED	medcodeid	1734321000000113
ED	medcodeid	304501018
ED	medcodeid	273365014
ED	medcodeid	489201000000110
ED	medcodeid	1777409015
ED	medcodeid	1786154013
ED	SNOMEDCT	175881006
ED	SNOMEDCT	175886001
ED	SNOMEDCT	248773007
ED	SNOMEDCT	248779006
ED	SNOMEDCT	704048004
ED	SNOMEDCT	867891000000101
ED	SNOMEDCT	851081000000105
ED	SNOMEDCT	268723003
ED	SNOMEDCT	397803000
ED	SNOMEDCT	707300000
ED	SNOMEDCT	73491007
ED	SNOMEDCT	473327001
ED	SNOMEDCT	198036002
ED	SNOMEDCT	176566004
ED	SNOMEDCT	71588001
ED	SNOMEDCT	397803000
ED	SNOMEDCT	397803000
ED	Read2_5digit	1ABB.
ED	Read2_5digit	1ABC.
ED	Read2_5digit	1D1B.
ED	Read2_5digit	7A6G0
ED	Read2_5digit	7A6G5
ED	Read2_5digit	7C25B
ED	Read2_5digit	7C25E
ED	Read2_5digit	7C25F
ED	Read2_5digit	8BB4.
ED	Read2_5digit	8HTj.
ED	Read2_5digit	E2273
ED	Read2_5digit	Eu522
ED	Read2_5digit	K27y1
ED	Read2_5digit	K27y7
ED	Read2_5digit	Z9E9.
ED	Read2_5digit	ZG436
ED	CTV3_5digit	X76ME
ED	CTV3_5digit	X76MO
ED	CTV3_5digit	XaXgw
ED	CTV3_5digit	7A6G0
ED	CTV3_5digit	7A6G5
ED	CTV3_5digit	7C25B
ED	CTV3_5digit	XaMBP
ED	CTV3_5digit	XaMsd
ED	CTV3_5digit	XaXgy
ED	CTV3_5digit	XaL47
ED	CTV3_5digit	E2273
ED	CTV3_5digit	XE1Zs
ED	CTV3_5digit	Eu522
ED	CTV3_5digit	X400I
ED	CTV3_5digit	K27y1
ED	CTV3_5digit	Xaa8r
enthesopathy_lower	ICD10	M66.0
enthesopathy_lower	ICD10	M70.4
enthesopathy_lower	ICD10	M70.5
enthesopathy_lower	ICD10	M70.6
enthesopathy_lower	ICD10	M70.7
enthesopathy_lower	ICD10	M71.2
enthesopathy_lower	ICD10	M76
enthesopathy_lower	ICD10	M77.3
enthesopathy_lower	ICD10	M77.5
enthesopathy_lower	ICD10	M65.26
enthesopathy_lower	ICD10	M65.27
enthesopathy_lower	ICD10	M77.4
enthesopathy_lower	Read2	N215.00
enthesopathy_lower	Read2	N215000
enthesopathy_lower	Read2	N215100
enthesopathy_lower	Read2	N215200
enthesopathy_lower	Read2	N215300
enthesopathy_lower	Read2	N215400
enthesopathy_lower	Read2	N215500
enthesopathy_lower	Read2	N215600
enthesopathy_lower	Read2	N215700
enthesopathy_lower	Read2	N215800
enthesopathy_lower	Read2	N215900
enthesopathy_lower	Read2	N215A00
enthesopathy_lower	Read2	N215z00
enthesopathy_lower	Read2	N216.00
enthesopathy_lower	Read2	N216000
enthesopathy_lower	Read2	N216011
enthesopathy_lower	Read2	N216012
enthesopathy_lower	Read2	N216100
enthesopathy_lower	Read2	N216200
enthesopathy_lower	Read2	N216211
enthesopathy_lower	Read2	N216300
enthesopathy_lower	Read2	N216400
enthesopathy_lower	Read2	N216500
enthesopathy_lower	Read2	N216600
enthesopathy_lower	Read2	N216700
enthesopathy_lower	Read2	N216800
enthesopathy_lower	Read2	N216900
enthesopathy_lower	Read2	N216z00
enthesopathy_lower	Read2	N216z11
enthesopathy_lower	Read2	N217.00
enthesopathy_lower	Read2	N217.11
enthesopathy_lower	Read2	N217000
enthesopathy_lower	Read2	N217100
enthesopathy_lower	Read2	N217300
enthesopathy_lower	Read2	N217400
enthesopathy_lower	Read2	N217500
enthesopathy_lower	Read2	N217600
enthesopathy_lower	Read2	N217700
enthesopathy_lower	Read2	N217800
enthesopathy_lower	Read2	N217B00
enthesopathy_lower	Read2	N217C00
enthesopathy_lower	Read2	N217z00
enthesopathy_lower	Read2	N21z214
enthesopathy_lower	Read2	N21z215
enthesopathy_lower	Read2	N220600
enthesopathy_lower	Read2	N220700
enthesopathy_lower	Read2	N220H00
enthesopathy_lower	Read2	N220J00
enthesopathy_lower	Read2	N220K00
enthesopathy_lower	Read2	N220L00
enthesopathy_lower	Read2	N220M00
enthesopathy_lower	Read2	N220N00
enthesopathy_lower	Read2	N220P00
enthesopathy_lower	Read2	N220Q00
enthesopathy_lower	Read2	N220S00
enthesopathy_lower	Read2	N220V00
enthesopathy_lower	Read2	N220Y00
enthesopathy_lower	Read2	N220z12
enthesopathy_lower	Read2	N222200
enthesopathy_lower	Read2	N222400
enthesopathy_lower	Read2	N223.11
enthesopathy_lower	Read2	N224A00
enthesopathy_lower	Read2	N224A11
enthesopathy_lower	Read2	N225100
enthesopathy_lower	Read2	N225111
enthesopathy_lower	Read2	N225112
enthesopathy_lower	Read2	N226500
enthesopathy_lower	Read2	N226600
enthesopathy_lower	Read2	N226700
enthesopathy_lower	Read2	N226F00
enthesopathy_lower	Read2	N226G00
enthesopathy_lower	Read2	N226y00
enthesopathy_lower	Read2	NyuA100
enthesopathy_lower	Read2	NyuA200
enthesopathy_lower	Read2	NyuAC00
enthesopathy_lower	Read2	NyuAD00
enthesopathy_lower	Read2	NyuAJ00
enthesopathy_lower	Read2	N217200
enthesopathy_lower	CTV3	N215.Y70UB
enthesopathy_lower	CTV3	N2150Y70UD
enthesopathy_lower	CTV3	N2151Y70U7
enthesopathy_lower	CTV3	N2152Y70U2
enthesopathy_lower	CTV3	N2153Y70UM
enthesopathy_lower	CTV3	N2154Y70U3
enthesopathy_lower	CTV3	N2155Y70U4
enthesopathy_lower	CTV3	N2156Y70U5
enthesopathy_lower	CTV3	N2157Y70U8
enthesopathy_lower	CTV3	N2158Y70UF
enthesopathy_lower	CTV3	N2158Y70UE
enthesopathy_lower	CTV3	X706qY70U9
enthesopathy_lower	CTV3	N215zY70UC
enthesopathy_lower	CTV3	N216.Y70Um
enthesopathy_lower	CTV3	XE1FOY70Ue
enthesopathy_lower	CTV3	X7073Y70Ud
enthesopathy_lower	CTV3	X7075Y70Uj
enthesopathy_lower	CTV3	N2161Y70UU
enthesopathy_lower	CTV3	XE1FPY70Uk
enthesopathy_lower	CTV3	Xa1uRYa3hY
enthesopathy_lower	CTV3	N2163Y70Uc
enthesopathy_lower	CTV3	N2164Y70UV
enthesopathy_lower	CTV3	N2165Y70Uf
enthesopathy_lower	CTV3	N2166Y70Ug
enthesopathy_lower	CTV3	N2167Y70Uh
enthesopathy_lower	CTV3	N2168Y70UW
enthesopathy_lower	CTV3	N2169Y70UX
enthesopathy_lower	CTV3	XE1FQY70Uo
enthesopathy_lower	CTV3	X7074Y70Ui
enthesopathy_lower	CTV3	XE1FRY70VF
enthesopathy_lower	CTV3	X707KY70VJ
enthesopathy_lower	CTV3	N2170Y70VI
enthesopathy_lower	CTV3	N2171Y70VK
enthesopathy_lower	CTV3	N2172Y70Vl
enthesopathy_lower	CTV3	N2173Y70VD
enthesopathy_lower	CTV3	N2174Y70V1
enthesopathy_lower	CTV3	N2175Y70Wa
enthesopathy_lower	CTV3	N2176Y70WZ
enthesopathy_lower	CTV3	N2177YM1gW
enthesopathy_lower	CTV3	N2178Y70V2
enthesopathy_lower	CTV3	N217BY70VQ
enthesopathy_lower	CTV3	N217CY70VS
enthesopathy_lower	CTV3	N217zY70VG
enthesopathy_lower	CTV3	N2156Y70Wc
enthesopathy_lower	CTV3	N2206Y70Uz
enthesopathy_lower	CTV3	N2207Y70VX
enthesopathy_lower	CTV3	N220HY70X4
enthesopathy_lower	CTV3	N220JY70X3
enthesopathy_lower	CTV3	N220KY70X2
enthesopathy_lower	CTV3	N220LY70X1
enthesopathy_lower	CTV3	N220MY70X0
enthesopathy_lower	CTV3	N220NYa249
enthesopathy_lower	CTV3	N220PY70Wz
enthesopathy_lower	CTV3	N220QY70Hd
enthesopathy_lower	CTV3	N220SYaY8U
enthesopathy_lower	CTV3	X702GY70FS
enthesopathy_lower	CTV3	Xa85sY70UL
enthesopathy_lower	CTV3	N2222Y70W2
enthesopathy_lower	CTV3	N2224Y70W0
enthesopathy_lower	CTV3	X707cY70Vw
enthesopathy_lower	CTV3	N224AYMBAg
enthesopathy_lower	CTV3	XE2aOY70mn
enthesopathy_lower	CTV3	X70CQY70mp
enthesopathy_lower	CTV3	X70CPY70mo
enthesopathy_lower	CTV3	N2265Y70UZ
enthesopathy_lower	CTV3	N2266Yad1g
enthesopathy_lower	CTV3	N2267Yad1f
enthesopathy_lower	CTV3	N226FY70V6
enthesopathy_lower	CTV3	N226GY70V7
enthesopathy_lower	CTV3	N226yYM0nA
enthesopathy_lower	CTV3	NyuA1YMAOV
enthesopathy_lower	CTV3	NyuA2YMAOW
enthesopathy_lower	CTV3	NyuACYMAOg
enthesopathy_lower	CTV3	NyuADYMAOh
enthesopathy_lower	CTV3	NyuAJYMAOm
enthesopathy_lower	medcodeid	13682017
enthesopathy_lower	medcodeid	73788010
enthesopathy_lower	medcodeid	75415016
enthesopathy_lower	medcodeid	125702014
enthesopathy_lower	medcodeid	311353017
enthesopathy_lower	medcodeid	311354011
enthesopathy_lower	medcodeid	311364019
enthesopathy_lower	medcodeid	311370013
enthesopathy_lower	medcodeid	311383014
enthesopathy_lower	medcodeid	311384015
enthesopathy_lower	medcodeid	311389013
enthesopathy_lower	medcodeid	311439018
enthesopathy_lower	medcodeid	311448011
enthesopathy_lower	medcodeid	311449015
enthesopathy_lower	medcodeid	311451016
enthesopathy_lower	medcodeid	311457017
enthesopathy_lower	medcodeid	311521013
enthesopathy_lower	medcodeid	359327010
enthesopathy_lower	medcodeid	359589014
enthesopathy_lower	medcodeid	359624014
enthesopathy_lower	medcodeid	359840014
enthesopathy_lower	medcodeid	359841013
enthesopathy_lower	medcodeid	405344011
enthesopathy_lower	medcodeid	1233051016
enthesopathy_lower	medcodeid	311352010
enthesopathy_lower	medcodeid	311378018
enthesopathy_lower	medcodeid	311379014
enthesopathy_lower	medcodeid	311520014
enthesopathy_lower	medcodeid	311526015
enthesopathy_lower	medcodeid	312658018
enthesopathy_lower	medcodeid	312659014
enthesopathy_lower	medcodeid	312672010
enthesopathy_lower	medcodeid	312673017
enthesopathy_lower	medcodeid	312679018
enthesopathy_lower	medcodeid	221631000000112
enthesopathy_lower	medcodeid	646081000006116
enthesopathy_lower	medcodeid	646121000006119
enthesopathy_lower	medcodeid	1816911000006113
enthesopathy_lower	medcodeid	62220010
enthesopathy_lower	medcodeid	400297017
enthesopathy_lower	medcodeid	137150010
enthesopathy_lower	medcodeid	311438014
enthesopathy_lower	medcodeid	91871010
enthesopathy_lower	medcodeid	135200013
enthesopathy_lower	medcodeid	311358014
enthesopathy_lower	medcodeid	311380012
enthesopathy_lower	medcodeid	646111000006110
enthesopathy_lower	medcodeid	113561000006116
enthesopathy_lower	medcodeid	311392012
enthesopathy_lower	medcodeid	1231110011
enthesopathy_lower	medcodeid	334283017
enthesopathy_lower	medcodeid	359607015
enthesopathy_lower	medcodeid	28870010
enthesopathy_lower	medcodeid	48884013
enthesopathy_lower	medcodeid	400298010
enthesopathy_lower	medcodeid	2649445015
enthesopathy_lower	medcodeid	20001010
enthesopathy_lower	medcodeid	359590017
enthesopathy_lower	medcodeid	311371012
enthesopathy_lower	medcodeid	311452011
enthesopathy_lower	medcodeid	311454012
enthesopathy_lower	medcodeid	20135010
enthesopathy_lower	medcodeid	88489011
enthesopathy_lower	medcodeid	139830015
enthesopathy_lower	medcodeid	221601000000118
enthesopathy_lower	medcodeid	297671000006119
enthesopathy_lower	medcodeid	297681000006116
enthesopathy_lower	medcodeid	359579010
enthesopathy_lower	medcodeid	311391017
enthesopathy_lower	medcodeid	311450015
enthesopathy_lower	medcodeid	311453018
enthesopathy_lower	medcodeid	311455013
enthesopathy_lower	medcodeid	97681017
enthesopathy_lower	medcodeid	106668015
enthesopathy_lower	medcodeid	128331014
enthesopathy_lower	medcodeid	137149010
enthesopathy_lower	medcodeid	221591000000112
enthesopathy_lower	medcodeid	240041000006111
enthesopathy_lower	SNOMEDCT	7674000
enthesopathy_lower	SNOMEDCT	44245003
enthesopathy_lower	SNOMEDCT	45231001
enthesopathy_lower	SNOMEDCT	75680005
enthesopathy_lower	SNOMEDCT	202863007
enthesopathy_lower	SNOMEDCT	202863007
enthesopathy_lower	SNOMEDCT	202868003
enthesopathy_lower	SNOMEDCT	202872004
enthesopathy_lower	SNOMEDCT	202880006
enthesopathy_lower	SNOMEDCT	202881005
enthesopathy_lower	SNOMEDCT	202884002
enthesopathy_lower	SNOMEDCT	202908000
enthesopathy_lower	SNOMEDCT	202917000
enthesopathy_lower	SNOMEDCT	202918005
enthesopathy_lower	SNOMEDCT	202920008
enthesopathy_lower	SNOMEDCT	202926002
enthesopathy_lower	SNOMEDCT	202973008
enthesopathy_lower	SNOMEDCT	239817004
enthesopathy_lower	SNOMEDCT	240002009
enthesopathy_lower	SNOMEDCT	240033006
enthesopathy_lower	SNOMEDCT	240202000
enthesopathy_lower	SNOMEDCT	240203005
enthesopathy_lower	SNOMEDCT	270887007
enthesopathy_lower	SNOMEDCT	6849006
enthesopathy_lower	SNOMEDCT	30936004
enthesopathy_lower	SNOMEDCT	302937000
enthesopathy_lower	SNOMEDCT	240018003
enthesopathy_lower	SNOMEDCT	699312008
enthesopathy_lower	SNOMEDCT	281550008
enthesopathy_lower	SNOMEDCT	111243002
enthesopathy_lower	SNOMEDCT	81498004
enthesopathy_lower	SNOMEDCT	312836001
enthesopathy_lower	SNOMEDCT	240028007
enthesopathy_lower	SNOMEDCT	312836001
enthesopathy_lower	SNOMEDCT	202863007
enthesopathy_lower	SNOMEDCT	21409006
enthesopathy_lower	SNOMEDCT	39547005
enthesopathy_lower	SNOMEDCT	301813003
enthesopathy_lower	SNOMEDCT	17059001
enthesopathy_lower	SNOMEDCT	111243002
enthesopathy_lower	SNOMEDCT	82675004
enthesopathy_lower	SNOMEDCT	202907005
enthesopathy_lower	SNOMEDCT	55260003
enthesopathy_lower	SNOMEDCT	81498004
enthesopathy_lower	SNOMEDCT	30936004
enthesopathy_lower	SNOMEDCT	10085004
enthesopathy_lower	SNOMEDCT	30936004
enthesopathy_lower	SNOMEDCT	302937000
enthesopathy_lower	SNOMEDCT	52334005
enthesopathy_lower	SNOMEDCT	221695002
enthesopathy_lower	SNOMEDCT	240018003
enthesopathy_lower	SNOMEDCT	17059001
enthesopathy_lower	SNOMEDCT	29210001
enthesopathy_lower	SNOMEDCT	39547005
enthesopathy_lower	SNOMEDCT	423849004
enthesopathy_lower	SNOMEDCT	11568002
enthesopathy_lower	SNOMEDCT	240003004
enthesopathy_lower	SNOMEDCT	202873009
enthesopathy_lower	SNOMEDCT	202921007
enthesopathy_lower	SNOMEDCT	202923005
enthesopathy_lower	SNOMEDCT	11654001
enthesopathy_lower	SNOMEDCT	53208009
enthesopathy_lower	SNOMEDCT	84308008
enthesopathy_lower	SNOMEDCT	60644007
enthesopathy_lower	SNOMEDCT	202964000
enthesopathy_lower	SNOMEDCT	202963006
enthesopathy_lower	SNOMEDCT	239993003
enthesopathy_lower	SNOMEDCT	202885001
enthesopathy_lower	SNOMEDCT	202919002
enthesopathy_lower	SNOMEDCT	202922000
enthesopathy_lower	SNOMEDCT	202924004
enthesopathy_lower	SNOMEDCT	58781003
enthesopathy_lower	SNOMEDCT	64166009
enthesopathy_lower	SNOMEDCT	77323000
enthesopathy_lower	SNOMEDCT	82675004
enthesopathy_lower	SNOMEDCT	240004005
enthesopathy_lower	SNOMEDCT	37785001
enthesopathy_lower	Read2_5digit	N215.
enthesopathy_lower	Read2_5digit	N2150
enthesopathy_lower	Read2_5digit	N2151
enthesopathy_lower	Read2_5digit	N2152
enthesopathy_lower	Read2_5digit	N2153
enthesopathy_lower	Read2_5digit	N2154
enthesopathy_lower	Read2_5digit	N2155
enthesopathy_lower	Read2_5digit	N2156
enthesopathy_lower	Read2_5digit	N2157
enthesopathy_lower	Read2_5digit	N2158
enthesopathy_lower	Read2_5digit	N2159
enthesopathy_lower	Read2_5digit	N215A
enthesopathy_lower	Read2_5digit	N215z
enthesopathy_lower	Read2_5digit	N216.
enthesopathy_lower	Read2_5digit	N2160
enthesopathy_lower	Read2_5digit	N2161
enthesopathy_lower	Read2_5digit	N2162
enthesopathy_lower	Read2_5digit	N2163
enthesopathy_lower	Read2_5digit	N2164
enthesopathy_lower	Read2_5digit	N2165
enthesopathy_lower	Read2_5digit	N2166
enthesopathy_lower	Read2_5digit	N2167
enthesopathy_lower	Read2_5digit	N2168
enthesopathy_lower	Read2_5digit	N2169
enthesopathy_lower	Read2_5digit	N216z
enthesopathy_lower	Read2_5digit	N217.
enthesopathy_lower	Read2_5digit	N2170
enthesopathy_lower	Read2_5digit	N2171
enthesopathy_lower	Read2_5digit	N2173
enthesopathy_lower	Read2_5digit	N2174
enthesopathy_lower	Read2_5digit	N2175
enthesopathy_lower	Read2_5digit	N2176
enthesopathy_lower	Read2_5digit	N2177
enthesopathy_lower	Read2_5digit	N2178
enthesopathy_lower	Read2_5digit	N217B
enthesopathy_lower	Read2_5digit	N217C
enthesopathy_lower	Read2_5digit	N217z
enthesopathy_lower	Read2_5digit	N2206
enthesopathy_lower	Read2_5digit	N2207
enthesopathy_lower	Read2_5digit	N220H
enthesopathy_lower	Read2_5digit	N220J
enthesopathy_lower	Read2_5digit	N220K
enthesopathy_lower	Read2_5digit	N220L
enthesopathy_lower	Read2_5digit	N220M
enthesopathy_lower	Read2_5digit	N220N
enthesopathy_lower	Read2_5digit	N220P
enthesopathy_lower	Read2_5digit	N220Q
enthesopathy_lower	Read2_5digit	N220S
enthesopathy_lower	Read2_5digit	N220V
enthesopathy_lower	Read2_5digit	N220Y
enthesopathy_lower	Read2_5digit	N2222
enthesopathy_lower	Read2_5digit	N2224
enthesopathy_lower	Read2_5digit	N224A
enthesopathy_lower	Read2_5digit	N2251
enthesopathy_lower	Read2_5digit	N2265
enthesopathy_lower	Read2_5digit	N2266
enthesopathy_lower	Read2_5digit	N2267
enthesopathy_lower	Read2_5digit	N226F
enthesopathy_lower	Read2_5digit	N226G
enthesopathy_lower	Read2_5digit	N226y
enthesopathy_lower	Read2_5digit	NyuA1
enthesopathy_lower	Read2_5digit	NyuA2
enthesopathy_lower	Read2_5digit	NyuAC
enthesopathy_lower	Read2_5digit	NyuAD
enthesopathy_lower	Read2_5digit	NyuAJ
enthesopathy_lower	Read2_5digit	N2172
enthesopathy_lower	CTV3_5digit	N215.
enthesopathy_lower	CTV3_5digit	N2150
enthesopathy_lower	CTV3_5digit	N2151
enthesopathy_lower	CTV3_5digit	N2152
enthesopathy_lower	CTV3_5digit	N2153
enthesopathy_lower	CTV3_5digit	N2154
enthesopathy_lower	CTV3_5digit	N2155
enthesopathy_lower	CTV3_5digit	N2156
enthesopathy_lower	CTV3_5digit	N2157
enthesopathy_lower	CTV3_5digit	N2158
enthesopathy_lower	CTV3_5digit	X706q
enthesopathy_lower	CTV3_5digit	N215z
enthesopathy_lower	CTV3_5digit	N216.
enthesopathy_lower	CTV3_5digit	XE1FO
enthesopathy_lower	CTV3_5digit	X7073
enthesopathy_lower	CTV3_5digit	X7075
enthesopathy_lower	CTV3_5digit	N2161
enthesopathy_lower	CTV3_5digit	XE1FP
enthesopathy_lower	CTV3_5digit	Xa1uR
enthesopathy_lower	CTV3_5digit	N2163
enthesopathy_lower	CTV3_5digit	N2164
enthesopathy_lower	CTV3_5digit	N2165
enthesopathy_lower	CTV3_5digit	N2166
enthesopathy_lower	CTV3_5digit	N2167
enthesopathy_lower	CTV3_5digit	N2168
enthesopathy_lower	CTV3_5digit	N2169
enthesopathy_lower	CTV3_5digit	XE1FQ
enthesopathy_lower	CTV3_5digit	X7074
enthesopathy_lower	CTV3_5digit	XE1FR
enthesopathy_lower	CTV3_5digit	X707K
enthesopathy_lower	CTV3_5digit	N2170
enthesopathy_lower	CTV3_5digit	N2171
enthesopathy_lower	CTV3_5digit	N2172
enthesopathy_lower	CTV3_5digit	N2173
enthesopathy_lower	CTV3_5digit	N2174
enthesopathy_lower	CTV3_5digit	N2175
enthesopathy_lower	CTV3_5digit	N2176
enthesopathy_lower	CTV3_5digit	N2177
enthesopathy_lower	CTV3_5digit	N2178
enthesopathy_lower	CTV3_5digit	N217B
enthesopathy_lower	CTV3_5digit	N217C
enthesopathy_lower	CTV3_5digit	N217z
enthesopathy_lower	CTV3_5digit	N2206
enthesopathy_lower	CTV3_5digit	N2207
enthesopathy_lower	CTV3_5digit	N220H
enthesopathy_lower	CTV3_5digit	N220J
enthesopathy_lower	CTV3_5digit	N220K
enthesopathy_lower	CTV3_5digit	N220L
enthesopathy_lower	CTV3_5digit	N220M
enthesopathy_lower	CTV3_5digit	N220N
enthesopathy_lower	CTV3_5digit	N220P
enthesopathy_lower	CTV3_5digit	N220Q
enthesopathy_lower	CTV3_5digit	N220S
enthesopathy_lower	CTV3_5digit	X702G
enthesopathy_lower	CTV3_5digit	Xa85s
enthesopathy_lower	CTV3_5digit	N2222
enthesopathy_lower	CTV3_5digit	N2224
enthesopathy_lower	CTV3_5digit	X707c
enthesopathy_lower	CTV3_5digit	N224A
enthesopathy_lower	CTV3_5digit	XE2aO
enthesopathy_lower	CTV3_5digit	X70CQ
enthesopathy_lower	CTV3_5digit	X70CP
enthesopathy_lower	CTV3_5digit	N2265
enthesopathy_lower	CTV3_5digit	N2266
enthesopathy_lower	CTV3_5digit	N2267
enthesopathy_lower	CTV3_5digit	N226F
enthesopathy_lower	CTV3_5digit	N226G
enthesopathy_lower	CTV3_5digit	N226y
enthesopathy_lower	CTV3_5digit	NyuA1
enthesopathy_lower	CTV3_5digit	NyuA2
enthesopathy_lower	CTV3_5digit	NyuAC
enthesopathy_lower	CTV3_5digit	NyuAD
enthesopathy_lower	CTV3_5digit	NyuAJ
enthesopathy_shoulder	ICD10	M65.21
enthesopathy_shoulder	ICD10	M65.22
enthesopathy_shoulder	ICD10	M75
enthesopathy_shoulder	Read2	N210.11
enthesopathy_shoulder	Read2	N210.12
enthesopathy_shoulder	Read2	N211.00
enthesopathy_shoulder	Read2	N211000
enthesopathy_shoulder	Read2	N211011
enthesopathy_shoulder	Read2	N211100
enthesopathy_shoulder	Read2	N211200
enthesopathy_shoulder	Read2	N211300
enthesopathy_shoulder	Read2	N211400
enthesopathy_shoulder	Read2	N211500
enthesopathy_shoulder	Read2	N211600
enthesopathy_shoulder	Read2	N211700
enthesopathy_shoulder	Read2	N211800
enthesopathy_shoulder	Read2	N211z00
enthesopathy_shoulder	Read2	N211z11
enthesopathy_shoulder	Read2	N211z12
enthesopathy_shoulder	Read2	N212.00
enthesopathy_shoulder	Read2	N212000
enthesopathy_shoulder	Read2	N212100
enthesopathy_shoulder	Read2	N212200
enthesopathy_shoulder	Read2	N212300
enthesopathy_shoulder	Read2	N212400
enthesopathy_shoulder	Read2	N212500
enthesopathy_shoulder	Read2	N212z00
enthesopathy_shoulder	Read2	N213400
enthesopathy_shoulder	Read2	N226100
enthesopathy_shoulder	CTV3	X706IY70Sj
enthesopathy_shoulder	CTV3	XE1FLY70SH
enthesopathy_shoulder	CTV3	N211.Y70SM
enthesopathy_shoulder	CTV3	XE1FMY70ST
enthesopathy_shoulder	CTV3	S5Q2.Y70SU
enthesopathy_shoulder	CTV3	S5Q2.YM1kQ
enthesopathy_shoulder	CTV3	X706FY70Se
enthesopathy_shoulder	CTV3	N2111Y70SG
enthesopathy_shoulder	CTV3	N2112Y70X6
enthesopathy_shoulder	CTV3	N2113Y70SZ
enthesopathy_shoulder	CTV3	N2114Y70SS
enthesopathy_shoulder	CTV3	N2115Y70SR
enthesopathy_shoulder	CTV3	N2116Y70Sk
enthesopathy_shoulder	CTV3	N2117Y70Sl
enthesopathy_shoulder	CTV3	XE1FNY70SQ
enthesopathy_shoulder	CTV3	N212.Ya16M
enthesopathy_shoulder	CTV3	XE1FLY70SJ
enthesopathy_shoulder	CTV3	N2121Y70SF
enthesopathy_shoulder	CTV3	N2122Y70Sh
enthesopathy_shoulder	CTV3	N2123Y70Si
enthesopathy_shoulder	CTV3	X706HY70Sg
enthesopathy_shoulder	CTV3	N2125YaeWz
enthesopathy_shoulder	CTV3	N212zY70SE
enthesopathy_shoulder	CTV3	N2134Y70Sb
enthesopathy_shoulder	CTV3	N2261YM1gX
enthesopathy_shoulder	medcodeid	68050018
enthesopathy_shoulder	medcodeid	68620010
enthesopathy_shoulder	medcodeid	130615018
enthesopathy_shoulder	medcodeid	311325017
enthesopathy_shoulder	medcodeid	311326016
enthesopathy_shoulder	medcodeid	311327013
enthesopathy_shoulder	medcodeid	311336012
enthesopathy_shoulder	medcodeid	483645017
enthesopathy_shoulder	medcodeid	311320010
enthesopathy_shoulder	medcodeid	164821000006112
enthesopathy_shoulder	medcodeid	784571000006116
enthesopathy_shoulder	medcodeid	359542012
enthesopathy_shoulder	medcodeid	1778711014
enthesopathy_shoulder	medcodeid	140831000006110
enthesopathy_shoulder	medcodeid	359546010
enthesopathy_shoulder	medcodeid	311345013
enthesopathy_shoulder	medcodeid	311340015
enthesopathy_shoulder	medcodeid	219661000000114
enthesopathy_shoulder	medcodeid	400295013
enthesopathy_shoulder	medcodeid	311333016
enthesopathy_shoulder	medcodeid	1786699016
enthesopathy_shoulder	medcodeid	1786700015
enthesopathy_shoulder	medcodeid	311335011
enthesopathy_shoulder	medcodeid	311337015
enthesopathy_shoulder	medcodeid	400296014
enthesopathy_shoulder	medcodeid	122681000006110
enthesopathy_shoulder	SNOMEDCT	40799003
enthesopathy_shoulder	SNOMEDCT	41137001
enthesopathy_shoulder	SNOMEDCT	78715003
enthesopathy_shoulder	SNOMEDCT	202841003
enthesopathy_shoulder	SNOMEDCT	202842005
enthesopathy_shoulder	SNOMEDCT	202843000
enthesopathy_shoulder	SNOMEDCT	202849001
enthesopathy_shoulder	SNOMEDCT	27741009
enthesopathy_shoulder	SNOMEDCT	4106009
enthesopathy_shoulder	SNOMEDCT	202843000
enthesopathy_shoulder	SNOMEDCT	239960007
enthesopathy_shoulder	SNOMEDCT	202841003
enthesopathy_shoulder	SNOMEDCT	202841003
enthesopathy_shoulder	SNOMEDCT	442520000
enthesopathy_shoulder	SNOMEDCT	239961006
enthesopathy_shoulder	SNOMEDCT	202856007
enthesopathy_shoulder	SNOMEDCT	239954007
enthesopathy_shoulder	SNOMEDCT	239961006
enthesopathy_shoulder	SNOMEDCT	4106009
enthesopathy_shoulder	SNOMEDCT	239954007
enthesopathy_shoulder	SNOMEDCT	399114005
enthesopathy_shoulder	SNOMEDCT	399114005
enthesopathy_shoulder	SNOMEDCT	202848009
enthesopathy_shoulder	SNOMEDCT	202850001
enthesopathy_shoulder	SNOMEDCT	4106009
enthesopathy_shoulder	Read2_5digit	N210.
enthesopathy_shoulder	Read2_5digit	N211.
enthesopathy_shoulder	Read2_5digit	N2110
enthesopathy_shoulder	Read2_5digit	N2111
enthesopathy_shoulder	Read2_5digit	N2112
enthesopathy_shoulder	Read2_5digit	N2113
enthesopathy_shoulder	Read2_5digit	N2114
enthesopathy_shoulder	Read2_5digit	N2115
enthesopathy_shoulder	Read2_5digit	N2116
enthesopathy_shoulder	Read2_5digit	N2117
enthesopathy_shoulder	Read2_5digit	N2118
enthesopathy_shoulder	Read2_5digit	N211z
enthesopathy_shoulder	Read2_5digit	N212.
enthesopathy_shoulder	Read2_5digit	N2120
enthesopathy_shoulder	Read2_5digit	N2121
enthesopathy_shoulder	Read2_5digit	N2122
enthesopathy_shoulder	Read2_5digit	N2123
enthesopathy_shoulder	Read2_5digit	N2124
enthesopathy_shoulder	Read2_5digit	N2125
enthesopathy_shoulder	Read2_5digit	N212z
enthesopathy_shoulder	Read2_5digit	N2134
enthesopathy_shoulder	Read2_5digit	N2261
enthesopathy_shoulder	CTV3_5digit	X706I
enthesopathy_shoulder	CTV3_5digit	XE1FL
enthesopathy_shoulder	CTV3_5digit	N211.
enthesopathy_shoulder	CTV3_5digit	XE1FM
enthesopathy_shoulder	CTV3_5digit	S5Q2.
enthesopathy_shoulder	CTV3_5digit	X706F
enthesopathy_shoulder	CTV3_5digit	N2111
enthesopathy_shoulder	CTV3_5digit	N2112
enthesopathy_shoulder	CTV3_5digit	N2113
enthesopathy_shoulder	CTV3_5digit	N2114
enthesopathy_shoulder	CTV3_5digit	N2115
enthesopathy_shoulder	CTV3_5digit	N2116
enthesopathy_shoulder	CTV3_5digit	N2117
enthesopathy_shoulder	CTV3_5digit	XE1FN
enthesopathy_shoulder	CTV3_5digit	N212.
enthesopathy_shoulder	CTV3_5digit	N2121
enthesopathy_shoulder	CTV3_5digit	N2122
enthesopathy_shoulder	CTV3_5digit	N2123
enthesopathy_shoulder	CTV3_5digit	X706H
enthesopathy_shoulder	CTV3_5digit	N2125
enthesopathy_shoulder	CTV3_5digit	N212z
enthesopathy_shoulder	CTV3_5digit	N2134
enthesopathy_shoulder	CTV3_5digit	N2261
enthesopathy_upper	ICD10	M65.21
enthesopathy_upper	ICD10	M65.22
enthesopathy_upper	ICD10	M65.23
enthesopathy_upper	ICD10	M65.24
enthesopathy_upper	ICD10	M65.3
enthesopathy_upper	ICD10	M65.4
enthesopathy_upper	ICD10	M66.2
enthesopathy_upper	ICD10	M66.3
enthesopathy_upper	ICD10	M70.0
enthesopathy_upper	ICD10	M70.1
enthesopathy_upper	ICD10	M70.2
enthesopathy_upper	ICD10	M70.3
enthesopathy_upper	ICD10	M75
enthesopathy_upper	ICD10	M77.0
enthesopathy_upper	ICD10	M77.1
enthesopathy_upper	ICD10	M77.2
enthesopathy_upper	Read2	N210.00
enthesopathy_upper	Read2	N210.11
enthesopathy_upper	Read2	N210.12
enthesopathy_upper	Read2	N211.00
enthesopathy_upper	Read2	N211000
enthesopathy_upper	Read2	N211011
enthesopathy_upper	Read2	N211100
enthesopathy_upper	Read2	N211200
enthesopathy_upper	Read2	N211300
enthesopathy_upper	Read2	N211400
enthesopathy_upper	Read2	N211500
enthesopathy_upper	Read2	N211600
enthesopathy_upper	Read2	N211700
enthesopathy_upper	Read2	N211800
enthesopathy_upper	Read2	N211z00
enthesopathy_upper	Read2	N211z11
enthesopathy_upper	Read2	N211z12
enthesopathy_upper	Read2	N212.00
enthesopathy_upper	Read2	N212000
enthesopathy_upper	Read2	N212100
enthesopathy_upper	Read2	N212200
enthesopathy_upper	Read2	N212300
enthesopathy_upper	Read2	N212400
enthesopathy_upper	Read2	N212500
enthesopathy_upper	Read2	N212z00
enthesopathy_upper	Read2	N213.00
enthesopathy_upper	Read2	N213000
enthesopathy_upper	Read2	N213100
enthesopathy_upper	Read2	N213111
enthesopathy_upper	Read2	N213200
enthesopathy_upper	Read2	N213211
enthesopathy_upper	Read2	N213300
enthesopathy_upper	Read2	N213400
enthesopathy_upper	Read2	N213500
enthesopathy_upper	Read2	N213z00
enthesopathy_upper	Read2	N214.00
enthesopathy_upper	Read2	N214000
enthesopathy_upper	Read2	N214100
enthesopathy_upper	Read2	N214200
enthesopathy_upper	Read2	N214300
enthesopathy_upper	Read2	N214z00
enthesopathy_upper	Read2	N21z212
enthesopathy_upper	Read2	N21z213
enthesopathy_upper	Read2	N21z216
enthesopathy_upper	Read2	N220300
enthesopathy_upper	Read2	N220311
enthesopathy_upper	Read2	N220312
enthesopathy_upper	Read2	N220313
enthesopathy_upper	Read2	N220400
enthesopathy_upper	Read2	N220411
enthesopathy_upper	Read2	N220412
enthesopathy_upper	Read2	N220413
enthesopathy_upper	Read2	N220500
enthesopathy_upper	Read2	N220511
enthesopathy_upper	Read2	N220512
enthesopathy_upper	Read2	N220513
enthesopathy_upper	Read2	N220514
enthesopathy_upper	Read2	N220A00
enthesopathy_upper	Read2	N220B00
enthesopathy_upper	Read2	N220C00
enthesopathy_upper	Read2	N220D00
enthesopathy_upper	Read2	N220E00
enthesopathy_upper	Read2	N220F00
enthesopathy_upper	Read2	N220G00
enthesopathy_upper	Read2	N220R00
enthesopathy_upper	Read2	N220W00
enthesopathy_upper	Read2	N220X00
enthesopathy_upper	Read2	N220z11
enthesopathy_upper	Read2	N220z13
enthesopathy_upper	Read2	N222000
enthesopathy_upper	Read2	N222100
enthesopathy_upper	Read2	N226100
enthesopathy_upper	Read2	N226200
enthesopathy_upper	Read2	N226300
enthesopathy_upper	Read2	N226400
enthesopathy_upper	Read2	N226800
enthesopathy_upper	Read2	N226900
enthesopathy_upper	Read2	N226A00
enthesopathy_upper	Read2	N226C00
enthesopathy_upper	Read2	N226D00
enthesopathy_upper	Read2	N226E00
enthesopathy_upper	Read2	N23y900
enthesopathy_upper	Read2	NyuA000
enthesopathy_upper	CTV3	XE1FLY70SH
enthesopathy_upper	CTV3	XE1FLY70SK
enthesopathy_upper	CTV3	X706IY70Sj
enthesopathy_upper	CTV3	N211.Y70SM
enthesopathy_upper	CTV3	XE1FMY70ST
enthesopathy_upper	CTV3	S5Q2.Y70SU
enthesopathy_upper	CTV3	S5Q2.YM1kQ
enthesopathy_upper	CTV3	X706FY70Se
enthesopathy_upper	CTV3	N2111Y70SG
enthesopathy_upper	CTV3	N2112Y70X6
enthesopathy_upper	CTV3	N2113Y70SZ
enthesopathy_upper	CTV3	N2114Y70SS
enthesopathy_upper	CTV3	N2115Y70SR
enthesopathy_upper	CTV3	N2116Y70Sk
enthesopathy_upper	CTV3	N2117Y70Sl
enthesopathy_upper	CTV3	XE1FNY70SQ
enthesopathy_upper	CTV3	N212.Ya16M
enthesopathy_upper	CTV3	XE1FLY70SJ
enthesopathy_upper	CTV3	N2121Y70SF
enthesopathy_upper	CTV3	N2122Y70Sh
enthesopathy_upper	CTV3	N2123Y70Si
enthesopathy_upper	CTV3	X706HY70Sg
enthesopathy_upper	CTV3	N2125YaeWz
enthesopathy_upper	CTV3	N212zY70SE
enthesopathy_upper	CTV3	N213.Y70Sw
enthesopathy_upper	CTV3	N2130Y70Sy
enthesopathy_upper	CTV3	N2131Y70Sz
enthesopathy_upper	CTV3	N2131Y70T0
enthesopathy_upper	CTV3	N2131Y70T1
enthesopathy_upper	CTV3	N2132Y70T2
enthesopathy_upper	CTV3	N2132Y70T3
enthesopathy_upper	CTV3	N2132Y70T4
enthesopathy_upper	CTV3	N2133Y70Su
enthesopathy_upper	CTV3	N2134Y70Sb
enthesopathy_upper	CTV3	N2135Y70We
enthesopathy_upper	CTV3	N213zY70Sx
enthesopathy_upper	CTV3	N214.YaXI8
enthesopathy_upper	CTV3	N2140Y70TV
enthesopathy_upper	CTV3	N2141Y70TW
enthesopathy_upper	CTV3	N2142Y70TA
enthesopathy_upper	CTV3	Xaa6RYavzi
enthesopathy_upper	CTV3	N214zY70TY
enthesopathy_upper	CTV3	N2134Y70Sc
enthesopathy_upper	CTV3	XE1FUY70Tk
enthesopathy_upper	CTV3	XE1FUY70Tl
enthesopathy_upper	CTV3	XE1FUY70Tm
enthesopathy_upper	CTV3	N220GY70Tg
enthesopathy_upper	CTV3	XE1FVY70TG
enthesopathy_upper	CTV3	X40HSY41MB
enthesopathy_upper	CTV3	XE1FVY70TF
enthesopathy_upper	CTV3	N220GY70Tf
enthesopathy_upper	CTV3	XE1FWY70TE
enthesopathy_upper	CTV3	X706XY70TD
enthesopathy_upper	CTV3	X706WY70TC
enthesopathy_upper	CTV3	X707tYae5T
enthesopathy_upper	CTV3	N220AY70X9
enthesopathy_upper	CTV3	N220BY70TI
enthesopathy_upper	CTV3	N220CY70TJ
enthesopathy_upper	CTV3	N220DY70TN
enthesopathy_upper	CTV3	N220EY70TL
enthesopathy_upper	CTV3	N220FY70TM
enthesopathy_upper	CTV3	N220RYMC0g
enthesopathy_upper	CTV3	X702FY70FR
enthesopathy_upper	CTV3	X702HYaoYX
enthesopathy_upper	CTV3	X702HY70FT
enthesopathy_upper	CTV3	N2220Y70W4
enthesopathy_upper	CTV3	N2221Y70W3
enthesopathy_upper	CTV3	N2261YM1gX
enthesopathy_upper	CTV3	S5Q4.YM1gj
enthesopathy_upper	CTV3	N2263YM0n2
enthesopathy_upper	CTV3	N2264YM0n3
enthesopathy_upper	CTV3	N2268YM0n4
enthesopathy_upper	CTV3	S5S1.Y70se
enthesopathy_upper	CTV3	S5S1.YA0uG
enthesopathy_upper	CTV3	N226AY70SX
enthesopathy_upper	CTV3	S5T0.Ya16K
enthesopathy_upper	CTV3	S5T1.YA0u9
enthesopathy_upper	CTV3	N226EYaXI9
enthesopathy_upper	CTV3	N23y9YMAqK
enthesopathy_upper	CTV3	NyuA0YMAOU
enthesopathy_upper	medcodeid	68050018
enthesopathy_upper	medcodeid	68620010
enthesopathy_upper	medcodeid	73041019
enthesopathy_upper	medcodeid	130615018
enthesopathy_upper	medcodeid	178460018
enthesopathy_upper	medcodeid	311325017
enthesopathy_upper	medcodeid	311326016
enthesopathy_upper	medcodeid	311327013
enthesopathy_upper	medcodeid	311336012
enthesopathy_upper	medcodeid	311442012
enthesopathy_upper	medcodeid	311443019
enthesopathy_upper	medcodeid	311444013
enthesopathy_upper	medcodeid	311445014
enthesopathy_upper	medcodeid	311446010
enthesopathy_upper	medcodeid	311456014
enthesopathy_upper	medcodeid	311519015
enthesopathy_upper	medcodeid	320526010
enthesopathy_upper	medcodeid	483645017
enthesopathy_upper	medcodeid	493441015
enthesopathy_upper	medcodeid	496608016
enthesopathy_upper	medcodeid	345741000000115
enthesopathy_upper	medcodeid	2239701000000110
enthesopathy_upper	medcodeid	311320010
enthesopathy_upper	medcodeid	400302019
enthesopathy_upper	medcodeid	1228253018
enthesopathy_upper	medcodeid	109031000006116
enthesopathy_upper	medcodeid	109341000006111
enthesopathy_upper	medcodeid	113541000006115
enthesopathy_upper	medcodeid	164821000006112
enthesopathy_upper	medcodeid	219651000000111
enthesopathy_upper	medcodeid	221621000000110
enthesopathy_upper	medcodeid	454631000006115
enthesopathy_upper	medcodeid	646141000006114
enthesopathy_upper	medcodeid	657981000006117
enthesopathy_upper	medcodeid	713261000006110
enthesopathy_upper	medcodeid	761911000006119
enthesopathy_upper	medcodeid	784571000006116
enthesopathy_upper	medcodeid	359542012
enthesopathy_upper	medcodeid	1778711014
enthesopathy_upper	medcodeid	49155011
enthesopathy_upper	medcodeid	128927013
enthesopathy_upper	medcodeid	140831000006110
enthesopathy_upper	medcodeid	2673129012
enthesopathy_upper	medcodeid	359328017
enthesopathy_upper	medcodeid	359546010
enthesopathy_upper	medcodeid	311345013
enthesopathy_upper	medcodeid	311510016
enthesopathy_upper	medcodeid	311515014
enthesopathy_upper	medcodeid	36572013
enthesopathy_upper	medcodeid	158048010
enthesopathy_upper	medcodeid	311340015
enthesopathy_upper	medcodeid	311348010
enthesopathy_upper	medcodeid	219661000000114
enthesopathy_upper	medcodeid	221611000000116
enthesopathy_upper	medcodeid	36573015
enthesopathy_upper	medcodeid	493439016
enthesopathy_upper	medcodeid	311343018
enthesopathy_upper	medcodeid	311347017
enthesopathy_upper	medcodeid	311513019
enthesopathy_upper	medcodeid	400295013
enthesopathy_upper	medcodeid	311333016
enthesopathy_upper	medcodeid	1786699016
enthesopathy_upper	medcodeid	1786700015
enthesopathy_upper	medcodeid	311335011
enthesopathy_upper	medcodeid	311337015
enthesopathy_upper	medcodeid	311509014
enthesopathy_upper	medcodeid	221641000000115
enthesopathy_upper	medcodeid	749561000006115
enthesopathy_upper	medcodeid	311350019
enthesopathy_upper	medcodeid	359326018
enthesopathy_upper	medcodeid	311447018
enthesopathy_upper	medcodeid	95394012
enthesopathy_upper	medcodeid	312657011
enthesopathy_upper	medcodeid	311341016
enthesopathy_upper	medcodeid	359560012
enthesopathy_upper	medcodeid	359561011
enthesopathy_upper	medcodeid	400296014
enthesopathy_upper	medcodeid	87741000006114
enthesopathy_upper	medcodeid	101011000006114
enthesopathy_upper	medcodeid	122681000006110
enthesopathy_upper	medcodeid	137921000006118
enthesopathy_upper	medcodeid	510491000006113
enthesopathy_upper	medcodeid	710181000006116
enthesopathy_upper	SNOMEDCT	40799003
enthesopathy_upper	SNOMEDCT	41137001
enthesopathy_upper	SNOMEDCT	43800000
enthesopathy_upper	SNOMEDCT	78715003
enthesopathy_upper	SNOMEDCT	111242007
enthesopathy_upper	SNOMEDCT	202841003
enthesopathy_upper	SNOMEDCT	202842005
enthesopathy_upper	SNOMEDCT	202843000
enthesopathy_upper	SNOMEDCT	202849001
enthesopathy_upper	SNOMEDCT	202911004
enthesopathy_upper	SNOMEDCT	202912006
enthesopathy_upper	SNOMEDCT	202913001
enthesopathy_upper	SNOMEDCT	202914007
enthesopathy_upper	SNOMEDCT	202915008
enthesopathy_upper	SNOMEDCT	202925003
enthesopathy_upper	SNOMEDCT	202971005
enthesopathy_upper	SNOMEDCT	209771004
enthesopathy_upper	SNOMEDCT	27741009
enthesopathy_upper	SNOMEDCT	42786005
enthesopathy_upper	SNOMEDCT	53286005
enthesopathy_upper	SNOMEDCT	239818009
enthesopathy_upper	SNOMEDCT	866511000000105
enthesopathy_upper	SNOMEDCT	4106009
enthesopathy_upper	SNOMEDCT	67801009
enthesopathy_upper	SNOMEDCT	35185008
enthesopathy_upper	SNOMEDCT	67801009
enthesopathy_upper	SNOMEDCT	240036003
enthesopathy_upper	SNOMEDCT	239816008
enthesopathy_upper	SNOMEDCT	202843000
enthesopathy_upper	SNOMEDCT	399114005
enthesopathy_upper	SNOMEDCT	202856007
enthesopathy_upper	SNOMEDCT	42786005
enthesopathy_upper	SNOMEDCT	33439002
enthesopathy_upper	SNOMEDCT	209767002
enthesopathy_upper	SNOMEDCT	53286005
enthesopathy_upper	SNOMEDCT	209772006
enthesopathy_upper	SNOMEDCT	239960007
enthesopathy_upper	SNOMEDCT	202841003
enthesopathy_upper	SNOMEDCT	202841003
enthesopathy_upper	SNOMEDCT	57356000
enthesopathy_upper	SNOMEDCT	712484007
enthesopathy_upper	SNOMEDCT	442520000
enthesopathy_upper	SNOMEDCT	425940002
enthesopathy_upper	SNOMEDCT	239818009
enthesopathy_upper	SNOMEDCT	239961006
enthesopathy_upper	SNOMEDCT	202856007
enthesopathy_upper	SNOMEDCT	202962001
enthesopathy_upper	SNOMEDCT	202967007
enthesopathy_upper	SNOMEDCT	21794005
enthesopathy_upper	SNOMEDCT	95414005
enthesopathy_upper	SNOMEDCT	239954007
enthesopathy_upper	SNOMEDCT	35185008
enthesopathy_upper	SNOMEDCT	239961006
enthesopathy_upper	SNOMEDCT	202856007
enthesopathy_upper	SNOMEDCT	21794005
enthesopathy_upper	SNOMEDCT	42786005
enthesopathy_upper	SNOMEDCT	202855006
enthesopathy_upper	SNOMEDCT	202857003
enthesopathy_upper	SNOMEDCT	202965004
enthesopathy_upper	SNOMEDCT	4106009
enthesopathy_upper	SNOMEDCT	239954007
enthesopathy_upper	SNOMEDCT	399114005
enthesopathy_upper	SNOMEDCT	399114005
enthesopathy_upper	SNOMEDCT	202848009
enthesopathy_upper	SNOMEDCT	202850001
enthesopathy_upper	SNOMEDCT	202961008
enthesopathy_upper	SNOMEDCT	202841003
enthesopathy_upper	SNOMEDCT	202855006
enthesopathy_upper	SNOMEDCT	302936009
enthesopathy_upper	SNOMEDCT	202916009
enthesopathy_upper	SNOMEDCT	57356000
enthesopathy_upper	SNOMEDCT	712484007
enthesopathy_upper	SNOMEDCT	35185008
enthesopathy_upper	SNOMEDCT	442048005
enthesopathy_upper	SNOMEDCT	423778009
enthesopathy_upper	SNOMEDCT	4106009
enthesopathy_upper	SNOMEDCT	1539003
enthesopathy_upper	SNOMEDCT	42786005
enthesopathy_upper	SNOMEDCT	1539003
enthesopathy_upper	SNOMEDCT	428883008
enthesopathy_upper	SNOMEDCT	1539003
enthesopathy_upper	Read2_5digit	N210.
enthesopathy_upper	Read2_5digit	N211.
enthesopathy_upper	Read2_5digit	N2110
enthesopathy_upper	Read2_5digit	N2111
enthesopathy_upper	Read2_5digit	N2112
enthesopathy_upper	Read2_5digit	N2113
enthesopathy_upper	Read2_5digit	N2114
enthesopathy_upper	Read2_5digit	N2115
enthesopathy_upper	Read2_5digit	N2116
enthesopathy_upper	Read2_5digit	N2117
enthesopathy_upper	Read2_5digit	N2118
enthesopathy_upper	Read2_5digit	N211z
enthesopathy_upper	Read2_5digit	N212.
enthesopathy_upper	Read2_5digit	N2120
enthesopathy_upper	Read2_5digit	N2121
enthesopathy_upper	Read2_5digit	N2122
enthesopathy_upper	Read2_5digit	N2123
enthesopathy_upper	Read2_5digit	N2124
enthesopathy_upper	Read2_5digit	N2125
enthesopathy_upper	Read2_5digit	N212z
enthesopathy_upper	Read2_5digit	N213.
enthesopathy_upper	Read2_5digit	N2130
enthesopathy_upper	Read2_5digit	N2131
enthesopathy_upper	Read2_5digit	N2132
enthesopathy_upper	Read2_5digit	N2133
enthesopathy_upper	Read2_5digit	N2134
enthesopathy_upper	Read2_5digit	N2135
enthesopathy_upper	Read2_5digit	N213z
enthesopathy_upper	Read2_5digit	N214.
enthesopathy_upper	Read2_5digit	N2140
enthesopathy_upper	Read2_5digit	N2141
enthesopathy_upper	Read2_5digit	N2142
enthesopathy_upper	Read2_5digit	N2143
enthesopathy_upper	Read2_5digit	N214z
enthesopathy_upper	Read2_5digit	N2203
enthesopathy_upper	Read2_5digit	N2204
enthesopathy_upper	Read2_5digit	N2205
enthesopathy_upper	Read2_5digit	N220A
enthesopathy_upper	Read2_5digit	N220B
enthesopathy_upper	Read2_5digit	N220C
enthesopathy_upper	Read2_5digit	N220D
enthesopathy_upper	Read2_5digit	N220E
enthesopathy_upper	Read2_5digit	N220F
enthesopathy_upper	Read2_5digit	N220G
enthesopathy_upper	Read2_5digit	N220R
enthesopathy_upper	Read2_5digit	N220W
enthesopathy_upper	Read2_5digit	N220X
enthesopathy_upper	Read2_5digit	N2220
enthesopathy_upper	Read2_5digit	N2221
enthesopathy_upper	Read2_5digit	N2261
enthesopathy_upper	Read2_5digit	N2262
enthesopathy_upper	Read2_5digit	N2263
enthesopathy_upper	Read2_5digit	N2264
enthesopathy_upper	Read2_5digit	N2268
enthesopathy_upper	Read2_5digit	N2269
enthesopathy_upper	Read2_5digit	N226A
enthesopathy_upper	Read2_5digit	N226C
enthesopathy_upper	Read2_5digit	N226D
enthesopathy_upper	Read2_5digit	N226E
enthesopathy_upper	Read2_5digit	N23y9
enthesopathy_upper	Read2_5digit	NyuA0
enthesopathy_upper	CTV3_5digit	XE1FL
enthesopathy_upper	CTV3_5digit	X706I
enthesopathy_upper	CTV3_5digit	N211.
enthesopathy_upper	CTV3_5digit	XE1FM
enthesopathy_upper	CTV3_5digit	S5Q2.
enthesopathy_upper	CTV3_5digit	X706F
enthesopathy_upper	CTV3_5digit	N2111
enthesopathy_upper	CTV3_5digit	N2112
enthesopathy_upper	CTV3_5digit	N2113
enthesopathy_upper	CTV3_5digit	N2114
enthesopathy_upper	CTV3_5digit	N2115
enthesopathy_upper	CTV3_5digit	N2116
enthesopathy_upper	CTV3_5digit	N2117
enthesopathy_upper	CTV3_5digit	XE1FN
enthesopathy_upper	CTV3_5digit	N212.
enthesopathy_upper	CTV3_5digit	N2121
enthesopathy_upper	CTV3_5digit	N2122
enthesopathy_upper	CTV3_5digit	N2123
enthesopathy_upper	CTV3_5digit	X706H
enthesopathy_upper	CTV3_5digit	N2125
enthesopathy_upper	CTV3_5digit	N212z
enthesopathy_upper	CTV3_5digit	N213.
enthesopathy_upper	CTV3_5digit	N2130
enthesopathy_upper	CTV3_5digit	N2131
enthesopathy_upper	CTV3_5digit	N2132
enthesopathy_upper	CTV3_5digit	N2133
enthesopathy_upper	CTV3_5digit	N2134
enthesopathy_upper	CTV3_5digit	N2135
enthesopathy_upper	CTV3_5digit	N213z
enthesopathy_upper	CTV3_5digit	N214.
enthesopathy_upper	CTV3_5digit	N2140
enthesopathy_upper	CTV3_5digit	N2141
enthesopathy_upper	CTV3_5digit	N2142
enthesopathy_upper	CTV3_5digit	Xaa6R
enthesopathy_upper	CTV3_5digit	N214z
enthesopathy_upper	CTV3_5digit	XE1FU
enthesopathy_upper	CTV3_5digit	N220G
enthesopathy_upper	CTV3_5digit	XE1FV
enthesopathy_upper	CTV3_5digit	X40HS
enthesopathy_upper	CTV3_5digit	XE1FW
enthesopathy_upper	CTV3_5digit	X706X
enthesopathy_upper	CTV3_5digit	X706W
enthesopathy_upper	CTV3_5digit	X707t
enthesopathy_upper	CTV3_5digit	N220A
enthesopathy_upper	CTV3_5digit	N220B
enthesopathy_upper	CTV3_5digit	N220C
enthesopathy_upper	CTV3_5digit	N220D
enthesopathy_upper	CTV3_5digit	N220E
enthesopathy_upper	CTV3_5digit	N220F
enthesopathy_upper	CTV3_5digit	N220R
enthesopathy_upper	CTV3_5digit	X702F
enthesopathy_upper	CTV3_5digit	X702H
enthesopathy_upper	CTV3_5digit	N2220
enthesopathy_upper	CTV3_5digit	N2221
enthesopathy_upper	CTV3_5digit	N2261
enthesopathy_upper	CTV3_5digit	S5Q4.
enthesopathy_upper	CTV3_5digit	N2263
enthesopathy_upper	CTV3_5digit	N2264
enthesopathy_upper	CTV3_5digit	N2268
enthesopathy_upper	CTV3_5digit	S5S1.
enthesopathy_upper	CTV3_5digit	N226A
enthesopathy_upper	CTV3_5digit	S5T0.
enthesopathy_upper	CTV3_5digit	S5T1.
enthesopathy_upper	CTV3_5digit	N226E
enthesopathy_upper	CTV3_5digit	N23y9
enthesopathy_upper	CTV3_5digit	NyuA0
epilepsy	ICD10	G40
epilepsy	ICD10	G41
epilepsy	Read2	1473.00
epilepsy	Read2	1B1W.00
epilepsy	Read2	1O30.00
epilepsy	Read2	2126000
epilepsy	Read2	212J.00
epilepsy	Read2	6110.00
epilepsy	Read2	667..00
epilepsy	Read2	6674.00
epilepsy	Read2	6677.00
epilepsy	Read2	6678.00
epilepsy	Read2	6679.00
epilepsy	Read2	667A.00
epilepsy	Read2	667B.00
epilepsy	Read2	667C.00
epilepsy	Read2	667D.00
epilepsy	Read2	667E.00
epilepsy	Read2	667F.00
epilepsy	Read2	667G.00
epilepsy	Read2	667H.00
epilepsy	Read2	667J.00
epilepsy	Read2	667K.00
epilepsy	Read2	667L.00
epilepsy	Read2	667M.00
epilepsy	Read2	667N.00
epilepsy	Read2	667P.00
epilepsy	Read2	667Q.00
epilepsy	Read2	667R.00
epilepsy	Read2	667S.00
epilepsy	Read2	667T.00
epilepsy	Read2	667V.00
epilepsy	Read2	667W.00
epilepsy	Read2	667X.00
epilepsy	Read2	667Z.00
epilepsy	Read2	67AF.00
epilepsy	Read2	67IJ000
epilepsy	Read2	8BIF.00
epilepsy	Read2	9Of3.00
epilepsy	Read2	9Of4.00
epilepsy	Read2	9Of5.00
epilepsy	Read2	9Of6.00
epilepsy	Read2	9Of7.00
epilepsy	Read2	Eu05212
epilepsy	Read2	Eu05y11
epilepsy	Read2	Eu06013
epilepsy	Read2	Eu80300
epilepsy	Read2	F132100
epilepsy	Read2	F132111
epilepsy	Read2	F132200
epilepsy	Read2	F142200
epilepsy	Read2	F25..00
epilepsy	Read2	F250.00
epilepsy	Read2	F250000
epilepsy	Read2	F250011
epilepsy	Read2	F250100
epilepsy	Read2	F250200
epilepsy	Read2	F250300
epilepsy	Read2	F250400
epilepsy	Read2	F250500
epilepsy	Read2	F250y00
epilepsy	Read2	F250z00
epilepsy	Read2	F251.00
epilepsy	Read2	F251000
epilepsy	Read2	F251011
epilepsy	Read2	F251100
epilepsy	Read2	F251111
epilepsy	Read2	F251200
epilepsy	Read2	F251300
epilepsy	Read2	F251400
epilepsy	Read2	F251500
epilepsy	Read2	F251y00
epilepsy	Read2	F251z00
epilepsy	Read2	F252.00
epilepsy	Read2	F253.00
epilepsy	Read2	F253.11
epilepsy	Read2	F254.00
epilepsy	Read2	F254000
epilepsy	Read2	F254100
epilepsy	Read2	F254200
epilepsy	Read2	F254300
epilepsy	Read2	F254400
epilepsy	Read2	F254500
epilepsy	Read2	F254z00
epilepsy	Read2	F255.00
epilepsy	Read2	F255000
epilepsy	Read2	F255011
epilepsy	Read2	F255012
epilepsy	Read2	F255100
epilepsy	Read2	F255200
epilepsy	Read2	F255300
epilepsy	Read2	F255311
epilepsy	Read2	F255400
epilepsy	Read2	F255500
epilepsy	Read2	F255600
epilepsy	Read2	F255y00
epilepsy	Read2	F255z00
epilepsy	Read2	F256.00
epilepsy	Read2	F256.11
epilepsy	Read2	F256.12
epilepsy	Read2	F256000
epilepsy	Read2	F256100
epilepsy	Read2	F256z00
epilepsy	Read2	F257.00
epilepsy	Read2	F258.00
epilepsy	Read2	F259.00
epilepsy	Read2	F259.11
epilepsy	Read2	F25A.00
epilepsy	Read2	F25B.00
epilepsy	Read2	F25C.00
epilepsy	Read2	F25D.00
epilepsy	Read2	F25E.00
epilepsy	Read2	F25F.00
epilepsy	Read2	F25G.00
epilepsy	Read2	F25G.11
epilepsy	Read2	F25X.00
epilepsy	Read2	F25y.00
epilepsy	Read2	F25y000
epilepsy	Read2	F25y100
epilepsy	Read2	F25y200
epilepsy	Read2	F25y300
epilepsy	Read2	F25y400
epilepsy	Read2	F25y500
epilepsy	Read2	F25yz00
epilepsy	Read2	F25z.00
epilepsy	Read2	F25z.11
epilepsy	Read2	Fyu5000
epilepsy	Read2	Fyu5100
epilepsy	Read2	Fyu5200
epilepsy	Read2	Fyu5900
epilepsy	CTV3	1473.Ya04Q
epilepsy	CTV3	XaIt0YalcW
epilepsy	CTV3	XaJBnYam9c
epilepsy	CTV3	21260YaXyY
epilepsy	CTV3	XaRFVYatjl
epilepsy	CTV3	667..Y79Xi
epilepsy	CTV3	6674.Y7A0W
epilepsy	CTV3	6677.Y7A0Z
epilepsy	CTV3	6678.Y79Xl
epilepsy	CTV3	6679.Y79Xm
epilepsy	CTV3	667A.Y79Xn
epilepsy	CTV3	X006xY00PQ
epilepsy	CTV3	XaFjhYagpF
epilepsy	CTV3	XaFjiYagpG
epilepsy	CTV3	XaIu1YaleD
epilepsy	CTV3	XaJ7sYam5B
epilepsy	CTV3	XaJB4Yam8j
epilepsy	CTV3	XaJB5Yam8k
epilepsy	CTV3	XaJB6Yam8m
epilepsy	CTV3	XaJBYYam9K
epilepsy	CTV3	XaJBZYam9L
epilepsy	CTV3	XaJBaYam9N
epilepsy	CTV3	XaJBbYam9O
epilepsy	CTV3	XaJBcYam9P
epilepsy	CTV3	XaJBdYam9Q
epilepsy	CTV3	XaJBeYam9R
epilepsy	CTV3	XaJBfYam9S
epilepsy	CTV3	XaJBgYam9T
epilepsy	CTV3	XaJBhYam9U
epilepsy	CTV3	XaJBiYam9V
epilepsy	CTV3	XaJtHYan2E
epilepsy	CTV3	667Z.Y79Xo
epilepsy	CTV3	XaRFXYatjn
epilepsy	CTV3	XaRFWYatjm
epilepsy	CTV3	XaIyVYalsw
epilepsy	CTV3	XaKbyYanwI
epilepsy	CTV3	XaMFqYapQ0
epilepsy	CTV3	XaLMoYaoRw
epilepsy	CTV3	XaLMpYaoRx
epilepsy	CTV3	XaLMqYaoRy
epilepsy	CTV3	E03y0Y017j
epilepsy	CTV3	E03y0Y017l
epilepsy	CTV3	XE1Z9YMB1H
epilepsy	CTV3	E2A1.Y0187
epilepsy	CTV3	X006oY00P8
epilepsy	CTV3	X006oY00P9
epilepsy	CTV3	XE15IY00Od
epilepsy	CTV3	X006VY00Oe
epilepsy	CTV3	X006VY00Of
epilepsy	CTV3	F1322YM0kU
epilepsy	CTV3	F1422Y00FS
epilepsy	CTV3	F25..Y00Mo
epilepsy	CTV3	F250.YadVA
epilepsy	CTV3	F2500Y00O7
epilepsy	CTV3	XaQbJYMIHc
epilepsy	CTV3	F2500Y00O8
epilepsy	CTV3	XaQbJY00OB
epilepsy	CTV3	F2500Y00OA
epilepsy	CTV3	XaRGSY00OA
epilepsy	CTV3	F2502YM0kl
epilepsy	CTV3	F2503YM0km
epilepsy	CTV3	X006KY00OD
epilepsy	CTV3	X006QY00OV
epilepsy	CTV3	F250yYadV9
epilepsy	CTV3	F250zYadV8
epilepsy	CTV3	F251.Y00Nu
epilepsy	CTV3	F2510Y00Np
epilepsy	CTV3	F2510YMKqI
epilepsy	CTV3	F2510YM1lI
epilepsy	CTV3	F2511Y00O4
epilepsy	CTV3	F2511Y00O3
epilepsy	CTV3	F2512YM0kn
epilepsy	CTV3	F2513YM0ko
epilepsy	CTV3	F2514YM0kp
epilepsy	CTV3	F251yY00Nv
epilepsy	CTV3	F251zY00Nw
epilepsy	CTV3	F252.Y00Po
epilepsy	CTV3	F252.Y00Pp
epilepsy	CTV3	XE15YY00Pn
epilepsy	CTV3	X007BY00Pl
epilepsy	CTV3	F254.Y00Mw
epilepsy	CTV3	F2540Y00NN
epilepsy	CTV3	XaB4TY00NO
epilepsy	CTV3	F2542YM0kq
epilepsy	CTV3	F2543Y00NR
epilepsy	CTV3	F2544YM0kr
epilepsy	CTV3	XaJFIYamDc
epilepsy	CTV3	F254zY00Mx
epilepsy	CTV3	F255.Y00My
epilepsy	CTV3	XaB4SY00Ne
epilepsy	CTV3	X005mY00N3
epilepsy	CTV3	XaB4RY00Nd
epilepsy	CTV3	F2551Y00PG
epilepsy	CTV3	F2551YadSA
epilepsy	CTV3	F2552YM0ks
epilepsy	CTV3	F2553YM1k8
epilepsy	CTV3	F2553Y00Mz
epilepsy	CTV3	F2554YM0kt
epilepsy	CTV3	F2555YM0ku
epilepsy	CTV3	XaL2BYao7x
epilepsy	CTV3	F255yY00N0
epilepsy	CTV3	F255zY00N1
epilepsy	CTV3	F256.Y00OP
epilepsy	CTV3	F256.YM1kr
epilepsy	CTV3	F256.Y00OM
epilepsy	CTV3	F256.Y00OO
epilepsy	CTV3	F256.Y7CCk
epilepsy	CTV3	F256zY00OS
epilepsy	CTV3	F257.Ya25j
epilepsy	CTV3	Xa3DvYMK3F
epilepsy	CTV3	X006eY00Oq
epilepsy	CTV3	X006eY00Or
epilepsy	CTV3	X006LY00OE
epilepsy	CTV3	X006uY00PK
epilepsy	CTV3	X006tY00PJ
epilepsy	CTV3	X006wY00PN
epilepsy	CTV3	XaJgPYamlB
epilepsy	CTV3	X006yY00PR
epilepsy	CTV3	X006nY00P7
epilepsy	CTV3	X006nYaveS
epilepsy	CTV3	Fyu59YMADZ
epilepsy	CTV3	F25y.Y00Mt
epilepsy	CTV3	F25y0YM0kv
epilepsy	CTV3	F25y1YM0j3
epilepsy	CTV3	F25y2YMAhV
epilepsy	CTV3	X007GY00Q0
epilepsy	CTV3	X005oY00N8
epilepsy	CTV3	XaOZGYar4S
epilepsy	CTV3	F25yzY00Mu
epilepsy	CTV3	XE15aY00Ms
epilepsy	CTV3	XaC34Y00Mr
epilepsy	CTV3	Fyu50Yadae
epilepsy	CTV3	Fyu51YMADR
epilepsy	CTV3	Fyu52YMADS
epilepsy	medcodeid	11300012
epilepsy	medcodeid	23819016
epilepsy	medcodeid	46970012
epilepsy	medcodeid	46972016
epilepsy	medcodeid	148427014
epilepsy	medcodeid	251644018
epilepsy	medcodeid	253531010
epilepsy	medcodeid	264629018
epilepsy	medcodeid	264634019
epilepsy	medcodeid	297267013
epilepsy	medcodeid	297281010
epilepsy	medcodeid	297282015
epilepsy	medcodeid	297284019
epilepsy	medcodeid	297295013
epilepsy	medcodeid	297321010
epilepsy	medcodeid	297325018
epilepsy	medcodeid	345275015
epilepsy	medcodeid	345318014
epilepsy	medcodeid	345321011
epilepsy	medcodeid	345345010
epilepsy	medcodeid	450602015
epilepsy	medcodeid	459233015
epilepsy	medcodeid	459234014
epilepsy	medcodeid	478024019
epilepsy	medcodeid	512000013
epilepsy	medcodeid	1489345013
epilepsy	medcodeid	1780267013
epilepsy	medcodeid	1780375016
epilepsy	medcodeid	2159216019
epilepsy	medcodeid	2159217011
epilepsy	medcodeid	2159220015
epilepsy	medcodeid	2159221016
epilepsy	medcodeid	2159227017
epilepsy	medcodeid	2159274014
epilepsy	medcodeid	2474650018
epilepsy	medcodeid	2533403014
epilepsy	medcodeid	2548491016
epilepsy	medcodeid	141991000000116
epilepsy	medcodeid	142041000000115
epilepsy	medcodeid	142051000000117
epilepsy	medcodeid	301541000000116
epilepsy	medcodeid	307881000000116
epilepsy	medcodeid	406781000000119
epilepsy	medcodeid	632721000000111
epilepsy	medcodeid	1176071000000111
epilepsy	medcodeid	2193821000000118
epilepsy	medcodeid	23820010
epilepsy	medcodeid	46971011
epilepsy	medcodeid	297290015
epilepsy	medcodeid	297303012
epilepsy	medcodeid	297324019
epilepsy	medcodeid	299334015
epilepsy	medcodeid	299345017
epilepsy	medcodeid	453344019
epilepsy	medcodeid	472410017
epilepsy	medcodeid	72751000006116
epilepsy	medcodeid	125721000006111
epilepsy	medcodeid	148591000006114
epilepsy	medcodeid	223811000000118
epilepsy	medcodeid	245341000006117
epilepsy	medcodeid	245361000006118
epilepsy	medcodeid	253231000006116
epilepsy	medcodeid	362161000006110
epilepsy	medcodeid	379901000006113
epilepsy	medcodeid	395221000006119
epilepsy	medcodeid	425631000006118
epilepsy	medcodeid	743461000006119
epilepsy	medcodeid	299337010
epilepsy	medcodeid	297320011
epilepsy	medcodeid	2550890017
epilepsy	medcodeid	299336018
epilepsy	medcodeid	12602012
epilepsy	medcodeid	307861000000113
epilepsy	medcodeid	307901000000118
epilepsy	medcodeid	500033015
epilepsy	medcodeid	345323014
epilepsy	medcodeid	297283013
epilepsy	medcodeid	297296014
epilepsy	medcodeid	297300010
epilepsy	medcodeid	297311019
epilepsy	medcodeid	73622018
epilepsy	medcodeid	800721000006115
epilepsy	medcodeid	647261000006115
epilepsy	medcodeid	399408014
epilepsy	medcodeid	137801000000112
epilepsy	medcodeid	2159218018
epilepsy	medcodeid	2159219014
epilepsy	medcodeid	2159222011
epilepsy	medcodeid	477355017
epilepsy	medcodeid	450603013
epilepsy	medcodeid	345281011
epilepsy	medcodeid	345311015
epilepsy	medcodeid	297107018
epilepsy	medcodeid	297266016
epilepsy	medcodeid	264638016
epilepsy	medcodeid	264639012
epilepsy	medcodeid	264640014
epilepsy	medcodeid	736371000006112
epilepsy	medcodeid	264637014
epilepsy	medcodeid	1175991000000119
epilepsy	medcodeid	141981000000118
epilepsy	medcodeid	154851000000115
epilepsy	medcodeid	2159223018
epilepsy	medcodeid	399395015
epilepsy	medcodeid	345302015
epilepsy	medcodeid	297060016
epilepsy	medcodeid	297302019
epilepsy	medcodeid	297314010
epilepsy	medcodeid	178739011
epilepsy	medcodeid	647301000006112
epilepsy	medcodeid	930341000006113
epilepsy	medcodeid	297289012
epilepsy	medcodeid	1176031000000114
epilepsy	medcodeid	230321000006117
epilepsy	medcodeid	485041012
epilepsy	medcodeid	495804010
epilepsy	medcodeid	345225017
epilepsy	medcodeid	297312014
epilepsy	medcodeid	297313016
epilepsy	medcodeid	297315011
epilepsy	medcodeid	46968015
epilepsy	medcodeid	931711000006118
epilepsy	medcodeid	46969011
epilepsy	medcodeid	264645016
epilepsy	medcodeid	297330019
epilepsy	medcodeid	103531000006110
epilepsy	medcodeid	245351000006115
epilepsy	medcodeid	10791000006116
epilepsy	SNOMEDCT	6204001
epilepsy	SNOMEDCT	13973009
epilepsy	SNOMEDCT	28055006
epilepsy	SNOMEDCT	28055006
epilepsy	SNOMEDCT	89525009
epilepsy	SNOMEDCT	161480008
epilepsy	SNOMEDCT	162658001
epilepsy	SNOMEDCT	170702005
epilepsy	SNOMEDCT	170706008
epilepsy	SNOMEDCT	192982004
epilepsy	SNOMEDCT	192990004
epilepsy	SNOMEDCT	192991000
epilepsy	SNOMEDCT	192993002
epilepsy	SNOMEDCT	192999003
epilepsy	SNOMEDCT	241006
epilepsy	SNOMEDCT	193021002
epilepsy	SNOMEDCT	230413002
epilepsy	SNOMEDCT	230441003
epilepsy	SNOMEDCT	230444006
epilepsy	SNOMEDCT	230460005
epilepsy	SNOMEDCT	307356008
epilepsy	SNOMEDCT	314827004
epilepsy	SNOMEDCT	314828009
epilepsy	SNOMEDCT	361268000
epilepsy	SNOMEDCT	95208000
epilepsy	SNOMEDCT	395689002
epilepsy	SNOMEDCT	401062003
epilepsy	SNOMEDCT	401178003
epilepsy	SNOMEDCT	407616001
epilepsy	SNOMEDCT	407617005
epilepsy	SNOMEDCT	407620002
epilepsy	SNOMEDCT	407621003
epilepsy	SNOMEDCT	407627004
epilepsy	SNOMEDCT	407675009
epilepsy	SNOMEDCT	413101007
epilepsy	SNOMEDCT	414860000
epilepsy	SNOMEDCT	416090009
epilepsy	SNOMEDCT	93151000000108
epilepsy	SNOMEDCT	93211000000101
epilepsy	SNOMEDCT	840261000000103
epilepsy	SNOMEDCT	199451000000106
epilepsy	SNOMEDCT	202071000000100
epilepsy	SNOMEDCT	248371000000106
epilepsy	SNOMEDCT	230387008
epilepsy	SNOMEDCT	526961000000105
epilepsy	SNOMEDCT	230437002
epilepsy	SNOMEDCT	230456007
epilepsy	SNOMEDCT	28055006
epilepsy	SNOMEDCT	65120008
epilepsy	SNOMEDCT	192999003
epilepsy	SNOMEDCT	84757009
epilepsy	SNOMEDCT	84757009
epilepsy	SNOMEDCT	230456007
epilepsy	SNOMEDCT	313307000
epilepsy	SNOMEDCT	352818000
epilepsy	SNOMEDCT	230423006
epilepsy	SNOMEDCT	230456007
epilepsy	SNOMEDCT	79745005
epilepsy	SNOMEDCT	19598007
epilepsy	SNOMEDCT	230381009
epilepsy	SNOMEDCT	230381009
epilepsy	SNOMEDCT	192990004
epilepsy	SNOMEDCT	230438007
epilepsy	SNOMEDCT	111479008
epilepsy	SNOMEDCT	36217008
epilepsy	SNOMEDCT	5510009
epilepsy	SNOMEDCT	193003000
epilepsy	SNOMEDCT	230456007
epilepsy	SNOMEDCT	28055006
epilepsy	SNOMEDCT	192979009
epilepsy	SNOMEDCT	84757009
epilepsy	SNOMEDCT	7033004
epilepsy	SNOMEDCT	202061000000107
epilepsy	SNOMEDCT	202081000000103
epilepsy	SNOMEDCT	65120008
epilepsy	SNOMEDCT	230445007
epilepsy	SNOMEDCT	192992007
epilepsy	SNOMEDCT	193000002
epilepsy	SNOMEDCT	193002005
epilepsy	SNOMEDCT	193008009
epilepsy	SNOMEDCT	44145005
epilepsy	SNOMEDCT	192979009
epilepsy	SNOMEDCT	84757009
epilepsy	SNOMEDCT	88491000000102
epilepsy	SNOMEDCT	407618000
epilepsy	SNOMEDCT	407619008
epilepsy	SNOMEDCT	407622005
epilepsy	SNOMEDCT	361123003
epilepsy	SNOMEDCT	307357004
epilepsy	SNOMEDCT	230418006
epilepsy	SNOMEDCT	230437002
epilepsy	SNOMEDCT	73495003
epilepsy	SNOMEDCT	192981006
epilepsy	SNOMEDCT	170710006
epilepsy	SNOMEDCT	170711005
epilepsy	SNOMEDCT	170712003
epilepsy	SNOMEDCT	193022009
epilepsy	SNOMEDCT	170709001
epilepsy	SNOMEDCT	526921000000102
epilepsy	SNOMEDCT	93141000000105
epilepsy	SNOMEDCT	108211000000104
epilepsy	SNOMEDCT	407623000
epilepsy	SNOMEDCT	267581004
epilepsy	SNOMEDCT	230429005
epilepsy	SNOMEDCT	192845009
epilepsy	SNOMEDCT	193004006
epilepsy	SNOMEDCT	193010006
epilepsy	SNOMEDCT	84757009
epilepsy	SNOMEDCT	509341000000107
epilepsy	SNOMEDCT	407585000
epilepsy	SNOMEDCT	65120008
epilepsy	SNOMEDCT	526941000000109
epilepsy	SNOMEDCT	509341000000107
epilepsy	SNOMEDCT	31758001
epilepsy	SNOMEDCT	50866000
epilepsy	SNOMEDCT	230381009
epilepsy	SNOMEDCT	193009001
epilepsy	SNOMEDCT	193009001
epilepsy	SNOMEDCT	193011005
epilepsy	SNOMEDCT	28055006
epilepsy	SNOMEDCT	230429005
epilepsy	SNOMEDCT	28055006
epilepsy	SNOMEDCT	170702005
epilepsy	SNOMEDCT	84757009
epilepsy	SNOMEDCT	230381009
epilepsy	SNOMEDCT	192979009
epilepsy	Read2_5digit	1473.
epilepsy	Read2_5digit	1B1W.
epilepsy	Read2_5digit	1O30.
epilepsy	Read2_5digit	21260
epilepsy	Read2_5digit	212J.
epilepsy	Read2_5digit	6110.
epilepsy	Read2_5digit	667..
epilepsy	Read2_5digit	6674.
epilepsy	Read2_5digit	6677.
epilepsy	Read2_5digit	6678.
epilepsy	Read2_5digit	6679.
epilepsy	Read2_5digit	667A.
epilepsy	Read2_5digit	667B.
epilepsy	Read2_5digit	667C.
epilepsy	Read2_5digit	667D.
epilepsy	Read2_5digit	667E.
epilepsy	Read2_5digit	667F.
epilepsy	Read2_5digit	667G.
epilepsy	Read2_5digit	667H.
epilepsy	Read2_5digit	667J.
epilepsy	Read2_5digit	667K.
epilepsy	Read2_5digit	667L.
epilepsy	Read2_5digit	667M.
epilepsy	Read2_5digit	667N.
epilepsy	Read2_5digit	667P.
epilepsy	Read2_5digit	667Q.
epilepsy	Read2_5digit	667R.
epilepsy	Read2_5digit	667S.
epilepsy	Read2_5digit	667T.
epilepsy	Read2_5digit	667V.
epilepsy	Read2_5digit	667W.
epilepsy	Read2_5digit	667X.
epilepsy	Read2_5digit	667Z.
epilepsy	Read2_5digit	67AF.
epilepsy	Read2_5digit	67IJ0
epilepsy	Read2_5digit	8BIF.
epilepsy	Read2_5digit	9Of3.
epilepsy	Read2_5digit	9Of4.
epilepsy	Read2_5digit	9Of5.
epilepsy	Read2_5digit	9Of6.
epilepsy	Read2_5digit	9Of7.
epilepsy	Read2_5digit	Eu803
epilepsy	Read2_5digit	F1321
epilepsy	Read2_5digit	F1322
epilepsy	Read2_5digit	F1422
epilepsy	Read2_5digit	F25..
epilepsy	Read2_5digit	F250.
epilepsy	Read2_5digit	F2500
epilepsy	Read2_5digit	F2501
epilepsy	Read2_5digit	F2502
epilepsy	Read2_5digit	F2503
epilepsy	Read2_5digit	F2504
epilepsy	Read2_5digit	F2505
epilepsy	Read2_5digit	F250y
epilepsy	Read2_5digit	F250z
epilepsy	Read2_5digit	F251.
epilepsy	Read2_5digit	F2510
epilepsy	Read2_5digit	F2511
epilepsy	Read2_5digit	F2512
epilepsy	Read2_5digit	F2513
epilepsy	Read2_5digit	F2514
epilepsy	Read2_5digit	F2515
epilepsy	Read2_5digit	F251y
epilepsy	Read2_5digit	F251z
epilepsy	Read2_5digit	F252.
epilepsy	Read2_5digit	F253.
epilepsy	Read2_5digit	F254.
epilepsy	Read2_5digit	F2540
epilepsy	Read2_5digit	F2541
epilepsy	Read2_5digit	F2542
epilepsy	Read2_5digit	F2543
epilepsy	Read2_5digit	F2544
epilepsy	Read2_5digit	F2545
epilepsy	Read2_5digit	F254z
epilepsy	Read2_5digit	F255.
epilepsy	Read2_5digit	F2550
epilepsy	Read2_5digit	F2551
epilepsy	Read2_5digit	F2552
epilepsy	Read2_5digit	F2553
epilepsy	Read2_5digit	F2554
epilepsy	Read2_5digit	F2555
epilepsy	Read2_5digit	F2556
epilepsy	Read2_5digit	F255y
epilepsy	Read2_5digit	F255z
epilepsy	Read2_5digit	F256.
epilepsy	Read2_5digit	F2560
epilepsy	Read2_5digit	F2561
epilepsy	Read2_5digit	F256z
epilepsy	Read2_5digit	F257.
epilepsy	Read2_5digit	F258.
epilepsy	Read2_5digit	F259.
epilepsy	Read2_5digit	F25A.
epilepsy	Read2_5digit	F25B.
epilepsy	Read2_5digit	F25C.
epilepsy	Read2_5digit	F25D.
epilepsy	Read2_5digit	F25E.
epilepsy	Read2_5digit	F25F.
epilepsy	Read2_5digit	F25G.
epilepsy	Read2_5digit	F25X.
epilepsy	Read2_5digit	F25y.
epilepsy	Read2_5digit	F25y0
epilepsy	Read2_5digit	F25y1
epilepsy	Read2_5digit	F25y2
epilepsy	Read2_5digit	F25y3
epilepsy	Read2_5digit	F25y4
epilepsy	Read2_5digit	F25y5
epilepsy	Read2_5digit	F25yz
epilepsy	Read2_5digit	F25z.
epilepsy	Read2_5digit	Fyu50
epilepsy	Read2_5digit	Fyu51
epilepsy	Read2_5digit	Fyu52
epilepsy	Read2_5digit	Fyu59
epilepsy	CTV3_5digit	1473.
epilepsy	CTV3_5digit	XaIt0
epilepsy	CTV3_5digit	XaJBn
epilepsy	CTV3_5digit	21260
epilepsy	CTV3_5digit	XaRFV
epilepsy	CTV3_5digit	667..
epilepsy	CTV3_5digit	6674.
epilepsy	CTV3_5digit	6677.
epilepsy	CTV3_5digit	6678.
epilepsy	CTV3_5digit	6679.
epilepsy	CTV3_5digit	667A.
epilepsy	CTV3_5digit	X006x
epilepsy	CTV3_5digit	XaFjh
epilepsy	CTV3_5digit	XaFji
epilepsy	CTV3_5digit	XaIu1
epilepsy	CTV3_5digit	XaJ7s
epilepsy	CTV3_5digit	XaJB4
epilepsy	CTV3_5digit	XaJB5
epilepsy	CTV3_5digit	XaJB6
epilepsy	CTV3_5digit	XaJBY
epilepsy	CTV3_5digit	XaJBZ
epilepsy	CTV3_5digit	XaJBa
epilepsy	CTV3_5digit	XaJBb
epilepsy	CTV3_5digit	XaJBc
epilepsy	CTV3_5digit	XaJBd
epilepsy	CTV3_5digit	XaJBe
epilepsy	CTV3_5digit	XaJBf
epilepsy	CTV3_5digit	XaJBg
epilepsy	CTV3_5digit	XaJBh
epilepsy	CTV3_5digit	XaJBi
epilepsy	CTV3_5digit	XaJtH
epilepsy	CTV3_5digit	667Z.
epilepsy	CTV3_5digit	XaRFX
epilepsy	CTV3_5digit	XaRFW
epilepsy	CTV3_5digit	XaIyV
epilepsy	CTV3_5digit	XaKby
epilepsy	CTV3_5digit	XaMFq
epilepsy	CTV3_5digit	XaLMo
epilepsy	CTV3_5digit	XaLMp
epilepsy	CTV3_5digit	XaLMq
epilepsy	CTV3_5digit	E03y0
epilepsy	CTV3_5digit	XE1Z9
epilepsy	CTV3_5digit	E2A1.
epilepsy	CTV3_5digit	X006o
epilepsy	CTV3_5digit	XE15I
epilepsy	CTV3_5digit	X006V
epilepsy	CTV3_5digit	F1322
epilepsy	CTV3_5digit	F1422
epilepsy	CTV3_5digit	F25..
epilepsy	CTV3_5digit	F250.
epilepsy	CTV3_5digit	F2500
epilepsy	CTV3_5digit	XaQbJ
epilepsy	CTV3_5digit	XaRGS
epilepsy	CTV3_5digit	F2502
epilepsy	CTV3_5digit	F2503
epilepsy	CTV3_5digit	X006K
epilepsy	CTV3_5digit	X006Q
epilepsy	CTV3_5digit	F250y
epilepsy	CTV3_5digit	F250z
epilepsy	CTV3_5digit	F251.
epilepsy	CTV3_5digit	F2510
epilepsy	CTV3_5digit	F2511
epilepsy	CTV3_5digit	F2512
epilepsy	CTV3_5digit	F2513
epilepsy	CTV3_5digit	F2514
epilepsy	CTV3_5digit	F251y
epilepsy	CTV3_5digit	F251z
epilepsy	CTV3_5digit	F252.
epilepsy	CTV3_5digit	XE15Y
epilepsy	CTV3_5digit	X007B
epilepsy	CTV3_5digit	F254.
epilepsy	CTV3_5digit	F2540
epilepsy	CTV3_5digit	XaB4T
epilepsy	CTV3_5digit	F2542
epilepsy	CTV3_5digit	F2543
epilepsy	CTV3_5digit	F2544
epilepsy	CTV3_5digit	XaJFI
epilepsy	CTV3_5digit	F254z
epilepsy	CTV3_5digit	F255.
epilepsy	CTV3_5digit	XaB4S
epilepsy	CTV3_5digit	X005m
epilepsy	CTV3_5digit	XaB4R
epilepsy	CTV3_5digit	F2551
epilepsy	CTV3_5digit	F2552
epilepsy	CTV3_5digit	F2553
epilepsy	CTV3_5digit	F2554
epilepsy	CTV3_5digit	F2555
epilepsy	CTV3_5digit	XaL2B
epilepsy	CTV3_5digit	F255y
epilepsy	CTV3_5digit	F255z
epilepsy	CTV3_5digit	F256.
epilepsy	CTV3_5digit	F256z
epilepsy	CTV3_5digit	F257.
epilepsy	CTV3_5digit	Xa3Dv
epilepsy	CTV3_5digit	X006e
epilepsy	CTV3_5digit	X006L
epilepsy	CTV3_5digit	X006u
epilepsy	CTV3_5digit	X006t
epilepsy	CTV3_5digit	X006w
epilepsy	CTV3_5digit	XaJgP
epilepsy	CTV3_5digit	X006y
epilepsy	CTV3_5digit	X006n
epilepsy	CTV3_5digit	Fyu59
epilepsy	CTV3_5digit	F25y.
epilepsy	CTV3_5digit	F25y0
epilepsy	CTV3_5digit	F25y1
epilepsy	CTV3_5digit	F25y2
epilepsy	CTV3_5digit	X007G
epilepsy	CTV3_5digit	X005o
epilepsy	CTV3_5digit	XaOZG
epilepsy	CTV3_5digit	F25yz
epilepsy	CTV3_5digit	XE15a
epilepsy	CTV3_5digit	XaC34
epilepsy	CTV3_5digit	Fyu50
epilepsy	CTV3_5digit	Fyu51
epilepsy	CTV3_5digit	Fyu52
essential_tremor	ICD10	G25.0
essential_tremor	Read2	F131000
essential_tremor	Read2	F131100
essential_tremor	CTV3	F1310Y00KF
essential_tremor	CTV3	F1311Y00KK
essential_tremor	medcodeid	297050013
essential_tremor	medcodeid	297051012
essential_tremor	SNOMEDCT	609558009
essential_tremor	SNOMEDCT	609559001
essential_tremor	Read2_5digit	F1310
essential_tremor	Read2_5digit	F1311
essential_tremor	CTV3_5digit	F1310
essential_tremor	CTV3_5digit	F1311
female_genital_prolapse	ICD10	N81
female_genital_prolapse	Read2	1594.00
female_genital_prolapse	Read2	7D17.00
female_genital_prolapse	Read2	7D17.11
female_genital_prolapse	Read2	7D17000
female_genital_prolapse	Read2	7D17100
female_genital_prolapse	Read2	7D17111
female_genital_prolapse	Read2	7D17200
female_genital_prolapse	Read2	7D17y00
female_genital_prolapse	Read2	7D17z00
female_genital_prolapse	Read2	7D17z11
female_genital_prolapse	Read2	7D18.00
female_genital_prolapse	Read2	7D18.11
female_genital_prolapse	Read2	7D18000
female_genital_prolapse	Read2	7D18011
female_genital_prolapse	Read2	7D18100
female_genital_prolapse	Read2	7D18111
female_genital_prolapse	Read2	7D18200
female_genital_prolapse	Read2	7D18211
female_genital_prolapse	Read2	7D18300
female_genital_prolapse	Read2	7D18311
female_genital_prolapse	Read2	7D18312
female_genital_prolapse	Read2	7D18400
female_genital_prolapse	Read2	7D18500
female_genital_prolapse	Read2	7D18600
female_genital_prolapse	Read2	7D18700
female_genital_prolapse	Read2	7D18800
female_genital_prolapse	Read2	7D18y00
female_genital_prolapse	Read2	7D18z00
female_genital_prolapse	Read2	7D19.00
female_genital_prolapse	Read2	7D19000
female_genital_prolapse	Read2	7D19100
female_genital_prolapse	Read2	7D19200
female_genital_prolapse	Read2	7D19300
female_genital_prolapse	Read2	7D19400
female_genital_prolapse	Read2	7D19500
female_genital_prolapse	Read2	7D19600
female_genital_prolapse	Read2	7D19700
female_genital_prolapse	Read2	7D19y00
female_genital_prolapse	Read2	7D19z00
female_genital_prolapse	Read2	7D1A411
female_genital_prolapse	Read2	7D1B.00
female_genital_prolapse	Read2	7D1B000
female_genital_prolapse	Read2	7D1B100
female_genital_prolapse	Read2	7D1B200
female_genital_prolapse	Read2	7D1B300
female_genital_prolapse	Read2	7D1B400
female_genital_prolapse	Read2	7D1B500
female_genital_prolapse	Read2	7D1B600
female_genital_prolapse	Read2	7D1By00
female_genital_prolapse	Read2	7D1Bz00
female_genital_prolapse	Read2	K51..00
female_genital_prolapse	Read2	K510.00
female_genital_prolapse	Read2	K510000
female_genital_prolapse	Read2	K510100
female_genital_prolapse	Read2	K510200
female_genital_prolapse	Read2	K510211
female_genital_prolapse	Read2	K510300
female_genital_prolapse	Read2	K510400
female_genital_prolapse	Read2	K510z00
female_genital_prolapse	Read2	K511.00
female_genital_prolapse	Read2	K511.11
female_genital_prolapse	Read2	K511000
female_genital_prolapse	Read2	K511100
female_genital_prolapse	Read2	K511200
female_genital_prolapse	Read2	K511z00
female_genital_prolapse	Read2	K512.00
female_genital_prolapse	Read2	K512000
female_genital_prolapse	Read2	K512100
female_genital_prolapse	Read2	K513.00
female_genital_prolapse	Read2	K513.11
female_genital_prolapse	Read2	K513000
female_genital_prolapse	Read2	K514.00
female_genital_prolapse	Read2	K514000
female_genital_prolapse	Read2	K515.00
female_genital_prolapse	Read2	K516.00
female_genital_prolapse	Read2	K516.11
female_genital_prolapse	Read2	K516100
female_genital_prolapse	Read2	K516z00
female_genital_prolapse	Read2	K517.00
female_genital_prolapse	Read2	K518.00
female_genital_prolapse	Read2	K519.00
female_genital_prolapse	Read2	K51y.00
female_genital_prolapse	Read2	K51y000
female_genital_prolapse	Read2	K51y100
female_genital_prolapse	Read2	K51y300
female_genital_prolapse	Read2	K51yz00
female_genital_prolapse	Read2	K51z.00
female_genital_prolapse	Read2	Kyu9100
female_genital_prolapse	Read2	SP07900
female_genital_prolapse	CTV3	XE0qVYM0YX
female_genital_prolapse	CTV3	7D17.Y408o
female_genital_prolapse	CTV3	7D17.Y408p
female_genital_prolapse	CTV3	7D170Y409F
female_genital_prolapse	CTV3	XE0HAY408z
female_genital_prolapse	CTV3	Xa8PJY408y
female_genital_prolapse	CTV3	Xa8PJY4090
female_genital_prolapse	CTV3	7D172Y4097
female_genital_prolapse	CTV3	7D17yY408r
female_genital_prolapse	CTV3	XE0HBY408q
female_genital_prolapse	CTV3	XE0HCY408n
female_genital_prolapse	CTV3	Xa8POY408h
female_genital_prolapse	CTV3	XE0HDY409D
female_genital_prolapse	CTV3	Xa8PKY409E
female_genital_prolapse	CTV3	XE0HEY408t
female_genital_prolapse	CTV3	Xa8PLY408u
female_genital_prolapse	CTV3	XE0HFY4095
female_genital_prolapse	CTV3	Xa8PMY4094
female_genital_prolapse	CTV3	XE0HGY409I
female_genital_prolapse	CTV3	Xa8PNY409G
female_genital_prolapse	CTV3	X402eY409L
female_genital_prolapse	CTV3	7D184Y408g
female_genital_prolapse	CTV3	XaF7hYag8M
female_genital_prolapse	CTV3	XaM56YapD7
female_genital_prolapse	CTV3	XaMu8YapwX
female_genital_prolapse	CTV3	XaMu9YapwY
female_genital_prolapse	CTV3	7D18yY408m
female_genital_prolapse	CTV3	7D18zY408l
female_genital_prolapse	CTV3	7D19.Y409M
female_genital_prolapse	CTV3	7D190YM0v0
female_genital_prolapse	CTV3	7D191YaWM1
female_genital_prolapse	CTV3	7D192Y409Q
female_genital_prolapse	CTV3	7D193Y409S
female_genital_prolapse	CTV3	7D194Y409P
female_genital_prolapse	CTV3	X402fY409V
female_genital_prolapse	CTV3	XaM53YapD4
female_genital_prolapse	CTV3	XaM54YapD5
female_genital_prolapse	CTV3	7D19yY409O
female_genital_prolapse	CTV3	7D19zY409N
female_genital_prolapse	CTV3	X402bY4098
female_genital_prolapse	CTV3	7D1B.Y409l
female_genital_prolapse	CTV3	7D1B0Y409q
female_genital_prolapse	CTV3	7D1B1Y409o
female_genital_prolapse	CTV3	7D1B2Y409r
female_genital_prolapse	CTV3	X402iYa4ET
female_genital_prolapse	CTV3	X402nY409s
female_genital_prolapse	CTV3	X402iY409h
female_genital_prolapse	CTV3	7D1ByY409n
female_genital_prolapse	CTV3	7D1BzY409m
female_genital_prolapse	CTV3	K51..Y40YS
female_genital_prolapse	CTV3	K510.YaXHy
female_genital_prolapse	CTV3	K5100Y40Yd
female_genital_prolapse	CTV3	K5101Y40Yf
female_genital_prolapse	CTV3	K5102Y40Yj
female_genital_prolapse	CTV3	K5102Y40Yl
female_genital_prolapse	CTV3	K5103Y31sY
female_genital_prolapse	CTV3	K5104Y40Yb
female_genital_prolapse	CTV3	K510zY40Ya
female_genital_prolapse	CTV3	XE0eYY40Z2
female_genital_prolapse	CTV3	X408KY40Yy
female_genital_prolapse	CTV3	K5110Y40Z3
female_genital_prolapse	CTV3	K5111Y40Z4
female_genital_prolapse	CTV3	K5112Y40Z5
female_genital_prolapse	CTV3	K511zY40Z1
female_genital_prolapse	CTV3	K512.Y40Z0
female_genital_prolapse	CTV3	XaJzOYan8f
female_genital_prolapse	CTV3	XaJzPYan8g
female_genital_prolapse	CTV3	K5112Y40Z6
female_genital_prolapse	CTV3	K5112Y40Z7
female_genital_prolapse	CTV3	XaJzQYan8h
female_genital_prolapse	CTV3	K514.Y40Yz
female_genital_prolapse	CTV3	XaJzRYan8i
female_genital_prolapse	CTV3	K515.YadXo
female_genital_prolapse	CTV3	XE2aDY40Yr
female_genital_prolapse	CTV3	XE2aDY40Yp
female_genital_prolapse	CTV3	K5161Y40Yt
female_genital_prolapse	CTV3	K516zY40Ys
female_genital_prolapse	CTV3	K517.Y40Y5
female_genital_prolapse	CTV3	Xa9CLYasbp
female_genital_prolapse	CTV3	X77ScY40Yc
female_genital_prolapse	CTV3	K51y.Y40YU
female_genital_prolapse	CTV3	K51y0Y40YY
female_genital_prolapse	CTV3	K51y1Y40YX
female_genital_prolapse	CTV3	K51y3Y40YW
female_genital_prolapse	CTV3	K51yzY40YV
female_genital_prolapse	CTV3	K51z.Y40YT
female_genital_prolapse	CTV3	Kyu91YMAQy
female_genital_prolapse	CTV3	SP079YaY8R
female_genital_prolapse	medcodeid	67395018
female_genital_prolapse	medcodeid	106143018
female_genital_prolapse	medcodeid	122880015
female_genital_prolapse	medcodeid	265671011
female_genital_prolapse	medcodeid	304815013
female_genital_prolapse	medcodeid	324959012
female_genital_prolapse	medcodeid	355002017
female_genital_prolapse	medcodeid	397858018
female_genital_prolapse	medcodeid	458854012
female_genital_prolapse	medcodeid	475586011
female_genital_prolapse	medcodeid	482042011
female_genital_prolapse	medcodeid	482074016
female_genital_prolapse	medcodeid	492278013
female_genital_prolapse	medcodeid	1495579017
female_genital_prolapse	medcodeid	1777629012
female_genital_prolapse	medcodeid	2476660012
female_genital_prolapse	medcodeid	2532948010
female_genital_prolapse	medcodeid	2674349017
female_genital_prolapse	medcodeid	1491651014
female_genital_prolapse	medcodeid	273592016
female_genital_prolapse	medcodeid	273598017
female_genital_prolapse	medcodeid	273600011
female_genital_prolapse	medcodeid	273601010
female_genital_prolapse	medcodeid	273602015
female_genital_prolapse	medcodeid	304817017
female_genital_prolapse	medcodeid	304824016
female_genital_prolapse	medcodeid	304825015
female_genital_prolapse	medcodeid	304833019
female_genital_prolapse	medcodeid	305248013
female_genital_prolapse	medcodeid	394459012
female_genital_prolapse	medcodeid	394465012
female_genital_prolapse	medcodeid	71541000006116
female_genital_prolapse	medcodeid	172801000006116
female_genital_prolapse	medcodeid	188921000006111
female_genital_prolapse	medcodeid	237281000006110
female_genital_prolapse	medcodeid	485981000006115
female_genital_prolapse	medcodeid	698981000006110
female_genital_prolapse	medcodeid	715461000006112
female_genital_prolapse	medcodeid	739131000006116
female_genital_prolapse	medcodeid	767481000006114
female_genital_prolapse	medcodeid	767501000006116
female_genital_prolapse	medcodeid	790201000006116
female_genital_prolapse	medcodeid	1588221000006112
female_genital_prolapse	medcodeid	304809013
female_genital_prolapse	medcodeid	304810015
female_genital_prolapse	medcodeid	150853015
female_genital_prolapse	medcodeid	273566011
female_genital_prolapse	medcodeid	545301000006110
female_genital_prolapse	medcodeid	365131000000118
female_genital_prolapse	medcodeid	2674348013
female_genital_prolapse	medcodeid	472886013
female_genital_prolapse	medcodeid	1230378010
female_genital_prolapse	medcodeid	354998017
female_genital_prolapse	medcodeid	356788017
female_genital_prolapse	medcodeid	20046011
female_genital_prolapse	medcodeid	173111000006117
female_genital_prolapse	medcodeid	210981000006112
female_genital_prolapse	medcodeid	394466013
female_genital_prolapse	medcodeid	273591011
female_genital_prolapse	medcodeid	1216364011
female_genital_prolapse	medcodeid	273561018
female_genital_prolapse	medcodeid	485271000006111
female_genital_prolapse	medcodeid	304832012
female_genital_prolapse	medcodeid	273589015
female_genital_prolapse	medcodeid	273597010
female_genital_prolapse	medcodeid	273615012
female_genital_prolapse	medcodeid	491011000000117
female_genital_prolapse	medcodeid	2534194013
female_genital_prolapse	medcodeid	1231269014
female_genital_prolapse	medcodeid	355009014
female_genital_prolapse	medcodeid	375351014
female_genital_prolapse	medcodeid	16299015
female_genital_prolapse	medcodeid	80356011
female_genital_prolapse	medcodeid	201221000006112
female_genital_prolapse	medcodeid	1705831000006116
female_genital_prolapse	medcodeid	304827011
female_genital_prolapse	medcodeid	2534193019
female_genital_prolapse	medcodeid	2534254015
female_genital_prolapse	medcodeid	273562013
female_genital_prolapse	medcodeid	273599013
female_genital_prolapse	medcodeid	273610019
female_genital_prolapse	medcodeid	273611015
female_genital_prolapse	medcodeid	136591012
female_genital_prolapse	medcodeid	304814012
female_genital_prolapse	medcodeid	394462010
female_genital_prolapse	medcodeid	394464011
female_genital_prolapse	medcodeid	172811000006118
female_genital_prolapse	medcodeid	201281000006111
female_genital_prolapse	medcodeid	216331000006113
female_genital_prolapse	SNOMEDCT	40421008
female_genital_prolapse	SNOMEDCT	63871009
female_genital_prolapse	SNOMEDCT	73998008
female_genital_prolapse	SNOMEDCT	171456005
female_genital_prolapse	SNOMEDCT	198268002
female_genital_prolapse	SNOMEDCT	213139001
female_genital_prolapse	SNOMEDCT	236859002
female_genital_prolapse	SNOMEDCT	267018007
female_genital_prolapse	SNOMEDCT	314487008
female_genital_prolapse	SNOMEDCT	13910004
female_genital_prolapse	SNOMEDCT	24893009
female_genital_prolapse	SNOMEDCT	24976005
female_genital_prolapse	SNOMEDCT	39845007
female_genital_prolapse	SNOMEDCT	11374003
female_genital_prolapse	SNOMEDCT	398061002
female_genital_prolapse	SNOMEDCT	354737001
female_genital_prolapse	SNOMEDCT	413940003
female_genital_prolapse	SNOMEDCT	426193005
female_genital_prolapse	SNOMEDCT	386631003
female_genital_prolapse	SNOMEDCT	238034001
female_genital_prolapse	SNOMEDCT	171456005
female_genital_prolapse	SNOMEDCT	171456005
female_genital_prolapse	SNOMEDCT	171456005
female_genital_prolapse	SNOMEDCT	171456005
female_genital_prolapse	SNOMEDCT	18973006
female_genital_prolapse	SNOMEDCT	398061002
female_genital_prolapse	SNOMEDCT	73998008
female_genital_prolapse	SNOMEDCT	73998008
female_genital_prolapse	SNOMEDCT	73998008
female_genital_prolapse	SNOMEDCT	82418001
female_genital_prolapse	SNOMEDCT	397823004
female_genital_prolapse	SNOMEDCT	63871009
female_genital_prolapse	SNOMEDCT	176697007
female_genital_prolapse	SNOMEDCT	62730001
female_genital_prolapse	SNOMEDCT	398061002
female_genital_prolapse	SNOMEDCT	13910004
female_genital_prolapse	SNOMEDCT	82418001
female_genital_prolapse	SNOMEDCT	302371001
female_genital_prolapse	SNOMEDCT	176726001
female_genital_prolapse	SNOMEDCT	45372001
female_genital_prolapse	SNOMEDCT	45372001
female_genital_prolapse	SNOMEDCT	82418001
female_genital_prolapse	SNOMEDCT	314487008
female_genital_prolapse	SNOMEDCT	354737001
female_genital_prolapse	SNOMEDCT	354737001
female_genital_prolapse	SNOMEDCT	444599008
female_genital_prolapse	SNOMEDCT	176697007
female_genital_prolapse	SNOMEDCT	31591008
female_genital_prolapse	SNOMEDCT	227981000000105
female_genital_prolapse	SNOMEDCT	426573009
female_genital_prolapse	SNOMEDCT	355736000
female_genital_prolapse	SNOMEDCT	467003
female_genital_prolapse	SNOMEDCT	236857000
female_genital_prolapse	SNOMEDCT	238034001
female_genital_prolapse	SNOMEDCT	11597004
female_genital_prolapse	SNOMEDCT	176712005
female_genital_prolapse	SNOMEDCT	397823004
female_genital_prolapse	SNOMEDCT	302371001
female_genital_prolapse	SNOMEDCT	238034001
female_genital_prolapse	SNOMEDCT	31591008
female_genital_prolapse	SNOMEDCT	176697007
female_genital_prolapse	SNOMEDCT	46226009
female_genital_prolapse	SNOMEDCT	73998008
female_genital_prolapse	SNOMEDCT	367444000
female_genital_prolapse	SNOMEDCT	171456005
female_genital_prolapse	SNOMEDCT	45372001
female_genital_prolapse	SNOMEDCT	429574002
female_genital_prolapse	SNOMEDCT	413939000
female_genital_prolapse	SNOMEDCT	53944005
female_genital_prolapse	SNOMEDCT	236865002
female_genital_prolapse	SNOMEDCT	252005008
female_genital_prolapse	SNOMEDCT	9283009
female_genital_prolapse	SNOMEDCT	48230001
female_genital_prolapse	SNOMEDCT	63871009
female_genital_prolapse	SNOMEDCT	447072005
female_genital_prolapse	SNOMEDCT	444599008
female_genital_prolapse	SNOMEDCT	413938008
female_genital_prolapse	SNOMEDCT	413941004
female_genital_prolapse	SNOMEDCT	176697007
female_genital_prolapse	SNOMEDCT	176716008
female_genital_prolapse	SNOMEDCT	176725002
female_genital_prolapse	SNOMEDCT	176726001
female_genital_prolapse	SNOMEDCT	82347009
female_genital_prolapse	SNOMEDCT	11597004
female_genital_prolapse	SNOMEDCT	238034001
female_genital_prolapse	SNOMEDCT	39845007
female_genital_prolapse	SNOMEDCT	176697007
female_genital_prolapse	SNOMEDCT	62730001
female_genital_prolapse	SNOMEDCT	42116007
female_genital_prolapse	Read2_5digit	1594.
female_genital_prolapse	Read2_5digit	7D17.
female_genital_prolapse	Read2_5digit	7D170
female_genital_prolapse	Read2_5digit	7D171
female_genital_prolapse	Read2_5digit	7D172
female_genital_prolapse	Read2_5digit	7D17y
female_genital_prolapse	Read2_5digit	7D17z
female_genital_prolapse	Read2_5digit	7D18.
female_genital_prolapse	Read2_5digit	7D180
female_genital_prolapse	Read2_5digit	7D181
female_genital_prolapse	Read2_5digit	7D182
female_genital_prolapse	Read2_5digit	7D183
female_genital_prolapse	Read2_5digit	7D184
female_genital_prolapse	Read2_5digit	7D185
female_genital_prolapse	Read2_5digit	7D186
female_genital_prolapse	Read2_5digit	7D187
female_genital_prolapse	Read2_5digit	7D188
female_genital_prolapse	Read2_5digit	7D18y
female_genital_prolapse	Read2_5digit	7D18z
female_genital_prolapse	Read2_5digit	7D19.
female_genital_prolapse	Read2_5digit	7D190
female_genital_prolapse	Read2_5digit	7D191
female_genital_prolapse	Read2_5digit	7D192
female_genital_prolapse	Read2_5digit	7D193
female_genital_prolapse	Read2_5digit	7D194
female_genital_prolapse	Read2_5digit	7D195
female_genital_prolapse	Read2_5digit	7D196
female_genital_prolapse	Read2_5digit	7D197
female_genital_prolapse	Read2_5digit	7D19y
female_genital_prolapse	Read2_5digit	7D19z
female_genital_prolapse	Read2_5digit	7D1B.
female_genital_prolapse	Read2_5digit	7D1B0
female_genital_prolapse	Read2_5digit	7D1B1
female_genital_prolapse	Read2_5digit	7D1B2
female_genital_prolapse	Read2_5digit	7D1B3
female_genital_prolapse	Read2_5digit	7D1B4
female_genital_prolapse	Read2_5digit	7D1B5
female_genital_prolapse	Read2_5digit	7D1B6
female_genital_prolapse	Read2_5digit	7D1By
female_genital_prolapse	Read2_5digit	7D1Bz
female_genital_prolapse	Read2_5digit	K51..
female_genital_prolapse	Read2_5digit	K510.
female_genital_prolapse	Read2_5digit	K5100
female_genital_prolapse	Read2_5digit	K5101
female_genital_prolapse	Read2_5digit	K5102
female_genital_prolapse	Read2_5digit	K5103
female_genital_prolapse	Read2_5digit	K5104
female_genital_prolapse	Read2_5digit	K510z
female_genital_prolapse	Read2_5digit	K511.
female_genital_prolapse	Read2_5digit	K5110
female_genital_prolapse	Read2_5digit	K5111
female_genital_prolapse	Read2_5digit	K5112
female_genital_prolapse	Read2_5digit	K511z
female_genital_prolapse	Read2_5digit	K512.
female_genital_prolapse	Read2_5digit	K5120
female_genital_prolapse	Read2_5digit	K5121
female_genital_prolapse	Read2_5digit	K513.
female_genital_prolapse	Read2_5digit	K5130
female_genital_prolapse	Read2_5digit	K514.
female_genital_prolapse	Read2_5digit	K5140
female_genital_prolapse	Read2_5digit	K515.
female_genital_prolapse	Read2_5digit	K516.
female_genital_prolapse	Read2_5digit	K5161
female_genital_prolapse	Read2_5digit	K516z
female_genital_prolapse	Read2_5digit	K517.
female_genital_prolapse	Read2_5digit	K518.
female_genital_prolapse	Read2_5digit	K519.
female_genital_prolapse	Read2_5digit	K51y.
female_genital_prolapse	Read2_5digit	K51y0
female_genital_prolapse	Read2_5digit	K51y1
female_genital_prolapse	Read2_5digit	K51y3
female_genital_prolapse	Read2_5digit	K51yz
female_genital_prolapse	Read2_5digit	K51z.
female_genital_prolapse	Read2_5digit	Kyu91
female_genital_prolapse	Read2_5digit	SP079
female_genital_prolapse	CTV3_5digit	XE0qV
female_genital_prolapse	CTV3_5digit	7D17.
female_genital_prolapse	CTV3_5digit	7D170
female_genital_prolapse	CTV3_5digit	XE0HA
female_genital_prolapse	CTV3_5digit	Xa8PJ
female_genital_prolapse	CTV3_5digit	7D172
female_genital_prolapse	CTV3_5digit	7D17y
female_genital_prolapse	CTV3_5digit	XE0HB
female_genital_prolapse	CTV3_5digit	XE0HC
female_genital_prolapse	CTV3_5digit	Xa8PO
female_genital_prolapse	CTV3_5digit	XE0HD
female_genital_prolapse	CTV3_5digit	Xa8PK
female_genital_prolapse	CTV3_5digit	XE0HE
female_genital_prolapse	CTV3_5digit	Xa8PL
female_genital_prolapse	CTV3_5digit	XE0HF
female_genital_prolapse	CTV3_5digit	Xa8PM
female_genital_prolapse	CTV3_5digit	XE0HG
female_genital_prolapse	CTV3_5digit	Xa8PN
female_genital_prolapse	CTV3_5digit	X402e
female_genital_prolapse	CTV3_5digit	7D184
female_genital_prolapse	CTV3_5digit	XaF7h
female_genital_prolapse	CTV3_5digit	XaM56
female_genital_prolapse	CTV3_5digit	XaMu8
female_genital_prolapse	CTV3_5digit	XaMu9
female_genital_prolapse	CTV3_5digit	7D18y
female_genital_prolapse	CTV3_5digit	7D18z
female_genital_prolapse	CTV3_5digit	7D19.
female_genital_prolapse	CTV3_5digit	7D190
female_genital_prolapse	CTV3_5digit	7D191
female_genital_prolapse	CTV3_5digit	7D192
female_genital_prolapse	CTV3_5digit	7D193
female_genital_prolapse	CTV3_5digit	7D194
female_genital_prolapse	CTV3_5digit	X402f
female_genital_prolapse	CTV3_5digit	XaM53
female_genital_prolapse	CTV3_5digit	XaM54
female_genital_prolapse	CTV3_5digit	7D19y
female_genital_prolapse	CTV3_5digit	7D19z
female_genital_prolapse	CTV3_5digit	X402b
female_genital_prolapse	CTV3_5digit	7D1B.
female_genital_prolapse	CTV3_5digit	7D1B0
female_genital_prolapse	CTV3_5digit	7D1B1
female_genital_prolapse	CTV3_5digit	7D1B2
female_genital_prolapse	CTV3_5digit	X402i
female_genital_prolapse	CTV3_5digit	X402n
female_genital_prolapse	CTV3_5digit	7D1By
female_genital_prolapse	CTV3_5digit	7D1Bz
female_genital_prolapse	CTV3_5digit	K51..
female_genital_prolapse	CTV3_5digit	K510.
female_genital_prolapse	CTV3_5digit	K5100
female_genital_prolapse	CTV3_5digit	K5101
female_genital_prolapse	CTV3_5digit	K5102
female_genital_prolapse	CTV3_5digit	K5103
female_genital_prolapse	CTV3_5digit	K5104
female_genital_prolapse	CTV3_5digit	K510z
female_genital_prolapse	CTV3_5digit	XE0eY
female_genital_prolapse	CTV3_5digit	X408K
female_genital_prolapse	CTV3_5digit	K5110
female_genital_prolapse	CTV3_5digit	K5111
female_genital_prolapse	CTV3_5digit	K5112
female_genital_prolapse	CTV3_5digit	K511z
female_genital_prolapse	CTV3_5digit	K512.
female_genital_prolapse	CTV3_5digit	XaJzO
female_genital_prolapse	CTV3_5digit	XaJzP
female_genital_prolapse	CTV3_5digit	XaJzQ
female_genital_prolapse	CTV3_5digit	K514.
female_genital_prolapse	CTV3_5digit	XaJzR
female_genital_prolapse	CTV3_5digit	K515.
female_genital_prolapse	CTV3_5digit	XE2aD
female_genital_prolapse	CTV3_5digit	K5161
female_genital_prolapse	CTV3_5digit	K516z
female_genital_prolapse	CTV3_5digit	K517.
female_genital_prolapse	CTV3_5digit	Xa9CL
female_genital_prolapse	CTV3_5digit	X77Sc
female_genital_prolapse	CTV3_5digit	K51y.
female_genital_prolapse	CTV3_5digit	K51y0
female_genital_prolapse	CTV3_5digit	K51y1
female_genital_prolapse	CTV3_5digit	K51y3
female_genital_prolapse	CTV3_5digit	K51yz
female_genital_prolapse	CTV3_5digit	K51z.
female_genital_prolapse	CTV3_5digit	Kyu91
female_genital_prolapse	CTV3_5digit	SP079
fibromatosis	ICD10	M72.0
fibromatosis	ICD10	M72.1
fibromatosis	Read2	7H32000
fibromatosis	Read2	7H32011
fibromatosis	Read2	7H32013
fibromatosis	Read2	7H32100
fibromatosis	Read2	7H32400
fibromatosis	Read2	7H32500
fibromatosis	Read2	7H32700
fibromatosis	Read2	7H34000
fibromatosis	Read2	7H34011
fibromatosis	Read2	7H34012
fibromatosis	Read2	7H34300
fibromatosis	Read2	7H35700
fibromatosis	Read2	N236.00
fibromatosis	Read2	N236.11
fibromatosis	Read2	N236000
fibromatosis	Read2	N236100
fibromatosis	Read2	N236200
fibromatosis	Read2	N236300
fibromatosis	Read2	N236400
fibromatosis	Read2	N236500
fibromatosis	Read2	N236600
fibromatosis	Read2	N236700
fibromatosis	Read2	N236800
fibromatosis	Read2	N237100
fibromatosis	CTV3	XE04sY600g
fibromatosis	CTV3	Xa8RBY600h
fibromatosis	CTV3	Xa8RBY600l
fibromatosis	CTV3	Xa8RBY600k
fibromatosis	CTV3	7H321Y600o
fibromatosis	CTV3	7H324Y600q
fibromatosis	CTV3	7H325Y600p
fibromatosis	CTV3	7H327Y600n
fibromatosis	CTV3	XE04tY601N
fibromatosis	CTV3	7H340Y601P
fibromatosis	CTV3	Xa3vYYa6Kx
fibromatosis	CTV3	7H340Y601O
fibromatosis	CTV3	XaXYdYauMf
fibromatosis	CTV3	7H357Y601R
fibromatosis	CTV3	XM0ugYMHAX
fibromatosis	CTV3	N236.YMKCT
fibromatosis	CTV3	XE1FjY70To
fibromatosis	CTV3	N2360Y70Ty
fibromatosis	CTV3	N2361Y70Tx
fibromatosis	CTV3	N2362Y70Tw
fibromatosis	CTV3	N2363Y70Tv
fibromatosis	CTV3	N2364Y70Tu
fibromatosis	CTV3	N2365Y70Tt
fibromatosis	CTV3	N2366Y70Ts
fibromatosis	CTV3	N2367Y70Tr
fibromatosis	CTV3	N2368Y70Tq
fibromatosis	CTV3	N2371Y50kA
fibromatosis	medcodeid	275593012
fibromatosis	medcodeid	275596016
fibromatosis	medcodeid	275597013
fibromatosis	medcodeid	275599011
fibromatosis	medcodeid	311622011
fibromatosis	medcodeid	311623018
fibromatosis	medcodeid	311628010
fibromatosis	medcodeid	311633014
fibromatosis	medcodeid	1720821000000114
fibromatosis	medcodeid	393495014
fibromatosis	medcodeid	224161000000114
fibromatosis	medcodeid	249221000006119
fibromatosis	medcodeid	632511000006117
fibromatosis	medcodeid	632531000006111
fibromatosis	medcodeid	28257010
fibromatosis	medcodeid	632501000006115
fibromatosis	medcodeid	1786172019
fibromatosis	medcodeid	409907011
fibromatosis	medcodeid	632541000006118
fibromatosis	medcodeid	1786131016
fibromatosis	medcodeid	311624012
fibromatosis	medcodeid	311630012
fibromatosis	medcodeid	311631011
fibromatosis	medcodeid	275631019
fibromatosis	SNOMEDCT	178050002
fibromatosis	SNOMEDCT	178053000
fibromatosis	SNOMEDCT	178054006
fibromatosis	SNOMEDCT	178056008
fibromatosis	SNOMEDCT	203045001
fibromatosis	SNOMEDCT	203046000
fibromatosis	SNOMEDCT	203049007
fibromatosis	SNOMEDCT	203054003
fibromatosis	SNOMEDCT	448339003
fibromatosis	SNOMEDCT	24437000
fibromatosis	SNOMEDCT	397737001
fibromatosis	SNOMEDCT	274142002
fibromatosis	SNOMEDCT	398141006
fibromatosis	SNOMEDCT	203053009
fibromatosis	SNOMEDCT	16687001
fibromatosis	SNOMEDCT	398211002
fibromatosis	SNOMEDCT	398211002
fibromatosis	SNOMEDCT	274142002
fibromatosis	SNOMEDCT	203050007
fibromatosis	SNOMEDCT	398141006
fibromatosis	SNOMEDCT	203047009
fibromatosis	SNOMEDCT	203051006
fibromatosis	SNOMEDCT	203052004
fibromatosis	SNOMEDCT	178077006
fibromatosis	Read2_5digit	7H320
fibromatosis	Read2_5digit	7H321
fibromatosis	Read2_5digit	7H324
fibromatosis	Read2_5digit	7H325
fibromatosis	Read2_5digit	7H327
fibromatosis	Read2_5digit	7H340
fibromatosis	Read2_5digit	7H343
fibromatosis	Read2_5digit	7H357
fibromatosis	Read2_5digit	N236.
fibromatosis	Read2_5digit	N2360
fibromatosis	Read2_5digit	N2361
fibromatosis	Read2_5digit	N2362
fibromatosis	Read2_5digit	N2363
fibromatosis	Read2_5digit	N2364
fibromatosis	Read2_5digit	N2365
fibromatosis	Read2_5digit	N2366
fibromatosis	Read2_5digit	N2367
fibromatosis	Read2_5digit	N2368
fibromatosis	Read2_5digit	N2371
fibromatosis	CTV3_5digit	XE04s
fibromatosis	CTV3_5digit	Xa8RB
fibromatosis	CTV3_5digit	7H321
fibromatosis	CTV3_5digit	7H324
fibromatosis	CTV3_5digit	7H325
fibromatosis	CTV3_5digit	7H327
fibromatosis	CTV3_5digit	XE04t
fibromatosis	CTV3_5digit	7H340
fibromatosis	CTV3_5digit	Xa3vY
fibromatosis	CTV3_5digit	XaXYd
fibromatosis	CTV3_5digit	7H357
fibromatosis	CTV3_5digit	XM0ug
fibromatosis	CTV3_5digit	N236.
fibromatosis	CTV3_5digit	XE1Fj
fibromatosis	CTV3_5digit	N2360
fibromatosis	CTV3_5digit	N2361
fibromatosis	CTV3_5digit	N2362
fibromatosis	CTV3_5digit	N2363
fibromatosis	CTV3_5digit	N2364
fibromatosis	CTV3_5digit	N2365
fibromatosis	CTV3_5digit	N2366
fibromatosis	CTV3_5digit	N2367
fibromatosis	CTV3_5digit	N2368
fibromatosis	CTV3_5digit	N2371
fibromyalgia	ICD10	M79.7
fibromyalgia	Read2	N239.00
fibromyalgia	Read2	N240100
fibromyalgia	Read2	N240500
fibromyalgia	Read2	N240600
fibromyalgia	Read2	N248.00
fibromyalgia	CTV3	X75rxY7Coo
fibromyalgia	CTV3	N2401Y7Cor
fibromyalgia	CTV3	N2405YaY8a
fibromyalgia	CTV3	N2406YaY8b
fibromyalgia	medcodeid	311692018
fibromyalgia	medcodeid	311693011
fibromyalgia	medcodeid	41386013
fibromyalgia	medcodeid	311689017
fibromyalgia	medcodeid	709441000006113
fibromyalgia	SNOMEDCT	203104007
fibromyalgia	SNOMEDCT	203105008
fibromyalgia	SNOMEDCT	203082005
fibromyalgia	SNOMEDCT	56557000
fibromyalgia	Read2_5digit	N239.
fibromyalgia	Read2_5digit	N2401
fibromyalgia	Read2_5digit	N2405
fibromyalgia	Read2_5digit	N2406
fibromyalgia	Read2_5digit	N248.
fibromyalgia	CTV3_5digit	X75rx
fibromyalgia	CTV3_5digit	N2401
fibromyalgia	CTV3_5digit	N2405
fibromyalgia	CTV3_5digit	N2406
gastritis_duodenitis	ICD10	K29.3
gastritis_duodenitis	ICD10	K29.4
gastritis_duodenitis	ICD10	K29.5
gastritis_duodenitis	ICD10	K29.6
gastritis_duodenitis	ICD10	K29.7
gastritis_duodenitis	ICD10	K29.8
gastritis_duodenitis	ICD10	K29.9
gastritis_duodenitis	Read2	A074313
gastritis_duodenitis	Read2	J11z.11
gastritis_duodenitis	Read2	J123.00
gastritis_duodenitis	Read2	J15..00
gastritis_duodenitis	Read2	J151.00
gastritis_duodenitis	Read2	J151000
gastritis_duodenitis	Read2	J151100
gastritis_duodenitis	Read2	J151200
gastritis_duodenitis	Read2	J151z00
gastritis_duodenitis	Read2	J152.00
gastritis_duodenitis	Read2	J154.00
gastritis_duodenitis	Read2	J154000
gastritis_duodenitis	Read2	J154100
gastritis_duodenitis	Read2	J154200
gastritis_duodenitis	Read2	J154400
gastritis_duodenitis	Read2	J154z00
gastritis_duodenitis	Read2	J155.00
gastritis_duodenitis	Read2	J156.00
gastritis_duodenitis	Read2	J157.00
gastritis_duodenitis	Read2	J15z.00
gastritis_duodenitis	Read2	J4z0.00
gastritis_duodenitis	Read2	Jyu1300
gastritis_duodenitis	Read2	ZV65316
gastritis_duodenitis	CTV3	X301RY71Fk
gastritis_duodenitis	CTV3	X301MY3040
gastritis_duodenitis	CTV3	X302GY3079
gastritis_duodenitis	CTV3	J15..Y300N
gastritis_duodenitis	CTV3	J151.Y304L
gastritis_duodenitis	CTV3	J1510Y304T
gastritis_duodenitis	CTV3	J1511Y304N
gastritis_duodenitis	CTV3	J1512YMAlJ
gastritis_duodenitis	CTV3	J151zY304M
gastritis_duodenitis	CTV3	J152.Y304s
gastritis_duodenitis	CTV3	J154.Y304B
gastritis_duodenitis	CTV3	J1540Y304K
gastritis_duodenitis	CTV3	XE0aTY304b
gastritis_duodenitis	CTV3	XE0aTY304X
gastritis_duodenitis	CTV3	J1542YM1i5
gastritis_duodenitis	CTV3	J154zY304A
gastritis_duodenitis	CTV3	J155.Y3049
gastritis_duodenitis	CTV3	J156.Y300P
gastritis_duodenitis	CTV3	J157.Y307A
gastritis_duodenitis	CTV3	J15z.Y300O
gastritis_duodenitis	CTV3	J4z0.Y3045
gastritis_duodenitis	CTV3	Jyu13YMAK9
gastritis_duodenitis	CTV3	ZV653Ya0nB
gastritis_duodenitis	medcodeid	15005019
gastritis_duodenitis	medcodeid	99677013
gastritis_duodenitis	medcodeid	119655018
gastritis_duodenitis	medcodeid	353328012
gastritis_duodenitis	medcodeid	302632013
gastritis_duodenitis	medcodeid	302633015
gastritis_duodenitis	medcodeid	302634014
gastritis_duodenitis	medcodeid	302635010
gastritis_duodenitis	medcodeid	303048019
gastritis_duodenitis	medcodeid	303750019
gastritis_duodenitis	medcodeid	511831000006115
gastritis_duodenitis	medcodeid	554831000006112
gastritis_duodenitis	medcodeid	70968018
gastritis_duodenitis	medcodeid	222841000000112
gastritis_duodenitis	medcodeid	302624017
gastritis_duodenitis	medcodeid	819571000006118
gastritis_duodenitis	medcodeid	302616010
gastritis_duodenitis	medcodeid	353273019
gastritis_duodenitis	medcodeid	302619015
gastritis_duodenitis	medcodeid	302621013
gastritis_duodenitis	medcodeid	4151013
gastritis_duodenitis	medcodeid	302623011
gastritis_duodenitis	medcodeid	1227775018
gastritis_duodenitis	SNOMEDCT	8493009
gastritis_duodenitis	SNOMEDCT	60002000
gastritis_duodenitis	SNOMEDCT	72007001
gastritis_duodenitis	SNOMEDCT	235692002
gastritis_duodenitis	SNOMEDCT	4556007
gastritis_duodenitis	SNOMEDCT	4556007
gastritis_duodenitis	SNOMEDCT	196731005
gastritis_duodenitis	SNOMEDCT	196731005
gastritis_duodenitis	SNOMEDCT	4556007
gastritis_duodenitis	SNOMEDCT	4556007
gastritis_duodenitis	SNOMEDCT	72950008
gastritis_duodenitis	SNOMEDCT	8493009
gastritis_duodenitis	SNOMEDCT	42541005
gastritis_duodenitis	SNOMEDCT	89538001
gastritis_duodenitis	SNOMEDCT	4556007
gastritis_duodenitis	SNOMEDCT	196731005
gastritis_duodenitis	SNOMEDCT	235652004
gastritis_duodenitis	SNOMEDCT	84568007
gastritis_duodenitis	SNOMEDCT	196735001
gastritis_duodenitis	SNOMEDCT	1824008
gastritis_duodenitis	SNOMEDCT	8493009
gastritis_duodenitis	SNOMEDCT	424753004
gastritis_duodenitis	Read2_5digit	J123.
gastritis_duodenitis	Read2_5digit	J15..
gastritis_duodenitis	Read2_5digit	J151.
gastritis_duodenitis	Read2_5digit	J1510
gastritis_duodenitis	Read2_5digit	J1511
gastritis_duodenitis	Read2_5digit	J1512
gastritis_duodenitis	Read2_5digit	J151z
gastritis_duodenitis	Read2_5digit	J152.
gastritis_duodenitis	Read2_5digit	J154.
gastritis_duodenitis	Read2_5digit	J1540
gastritis_duodenitis	Read2_5digit	J1542
gastritis_duodenitis	Read2_5digit	J1544
gastritis_duodenitis	Read2_5digit	J154z
gastritis_duodenitis	Read2_5digit	J155.
gastritis_duodenitis	Read2_5digit	J156.
gastritis_duodenitis	Read2_5digit	J157.
gastritis_duodenitis	Read2_5digit	J15z.
gastritis_duodenitis	Read2_5digit	J4z0.
gastritis_duodenitis	Read2_5digit	Jyu13
gastritis_duodenitis	CTV3_5digit	X301R
gastritis_duodenitis	CTV3_5digit	X301M
gastritis_duodenitis	CTV3_5digit	X302G
gastritis_duodenitis	CTV3_5digit	J15..
gastritis_duodenitis	CTV3_5digit	J151.
gastritis_duodenitis	CTV3_5digit	J1510
gastritis_duodenitis	CTV3_5digit	J1511
gastritis_duodenitis	CTV3_5digit	J1512
gastritis_duodenitis	CTV3_5digit	J151z
gastritis_duodenitis	CTV3_5digit	J152.
gastritis_duodenitis	CTV3_5digit	J154.
gastritis_duodenitis	CTV3_5digit	J1540
gastritis_duodenitis	CTV3_5digit	XE0aT
gastritis_duodenitis	CTV3_5digit	J1542
gastritis_duodenitis	CTV3_5digit	J154z
gastritis_duodenitis	CTV3_5digit	J155.
gastritis_duodenitis	CTV3_5digit	J156.
gastritis_duodenitis	CTV3_5digit	J157.
gastritis_duodenitis	CTV3_5digit	J15z.
gastritis_duodenitis	CTV3_5digit	J4z0.
gastritis_duodenitis	CTV3_5digit	Jyu13
gastritis_duodenitis	CTV3_5digit	ZV653
glaucoma	ICD10	H40.1
glaucoma	ICD10	H40.2
glaucoma	ICD10	H40.9
glaucoma	Read2	7259.00
glaucoma	Read2	7259000
glaucoma	Read2	7259100
glaucoma	Read2	7259200
glaucoma	Read2	7259300
glaucoma	Read2	7259400
glaucoma	Read2	7259y00
glaucoma	Read2	7259z00
glaucoma	Read2	7275.00
glaucoma	Read2	F404211
glaucoma	Read2	F45..00
glaucoma	Read2	F450100
glaucoma	Read2	F451.00
glaucoma	Read2	F451000
glaucoma	Read2	F451100
glaucoma	Read2	F451111
glaucoma	Read2	F451200
glaucoma	Read2	F451211
glaucoma	Read2	F451500
glaucoma	Read2	F451z00
glaucoma	Read2	F452.00
glaucoma	Read2	F452.11
glaucoma	Read2	F452000
glaucoma	Read2	F452100
glaucoma	Read2	F452200
glaucoma	Read2	F452300
glaucoma	Read2	F452400
glaucoma	Read2	F452500
glaucoma	Read2	F452z00
glaucoma	Read2	F45y.00
glaucoma	Read2	F45y200
glaucoma	Read2	F45yz00
glaucoma	Read2	F45z.00
glaucoma	Read2	F463100
glaucoma	Read2	F4H1400
glaucoma	Read2	FyuG.00
glaucoma	CTV3	XaL58YaoBH
glaucoma	CTV3	XaL5mYaoC3
glaucoma	CTV3	XaL5nYaoC4
glaucoma	CTV3	XaL5oYaoC5
glaucoma	CTV3	XaL59YaoBI
glaucoma	CTV3	XaL5AYaoBJ
glaucoma	CTV3	XaL5BYaoBK
glaucoma	CTV3	XaL5CYaoBL
glaucoma	CTV3	7275.YadX6
glaucoma	CTV3	X00efY022T
glaucoma	CTV3	F45..Y021c
glaucoma	CTV3	F4501Y021r
glaucoma	CTV3	F451.Y021y
glaucoma	CTV3	F4510Y021z
glaucoma	CTV3	F4511Y0222
glaucoma	CTV3	F4511Y0224
glaucoma	CTV3	F4512Y0228
glaucoma	CTV3	F4512Y0229
glaucoma	CTV3	F4515Y0220
glaucoma	CTV3	F451zY0221
glaucoma	CTV3	XE2a8Y022A
glaucoma	CTV3	F452.YMK3o
glaucoma	CTV3	XE2a8Y022B
glaucoma	CTV3	F4520Y022E
glaucoma	CTV3	F4521Y022K
glaucoma	CTV3	F4521Y022N
glaucoma	CTV3	F4522Y022H
glaucoma	CTV3	F4522Y022J
glaucoma	CTV3	F4523Y022O
glaucoma	CTV3	F4523Y022Q
glaucoma	CTV3	F4524Y022F
glaucoma	CTV3	X00edY022R
glaucoma	CTV3	F452zY022G
glaucoma	CTV3	F45y.Y021i
glaucoma	CTV3	F45yzY021j
glaucoma	CTV3	F45z.Y021k
glaucoma	CTV3	F4631Y01ti
glaucoma	CTV3	F4H14YM0jD
glaucoma	medcodeid	84105018
glaucoma	medcodeid	140102012
glaucoma	medcodeid	298048019
glaucoma	medcodeid	503452018
glaucoma	medcodeid	1220514012
glaucoma	medcodeid	1486268015
glaucoma	medcodeid	378701000000110
glaucoma	medcodeid	298047012
glaucoma	medcodeid	298049010
glaucoma	medcodeid	298072012
glaucoma	medcodeid	298074013
glaucoma	medcodeid	298075014
glaucoma	medcodeid	141721000006112
glaucoma	medcodeid	249331000006112
glaucoma	medcodeid	264071000006115
glaucoma	medcodeid	378061000000112
glaucoma	medcodeid	378721000000118
glaucoma	medcodeid	388091000006115
glaucoma	medcodeid	459721000006110
glaucoma	medcodeid	556201000006114
glaucoma	medcodeid	560611000006117
glaucoma	medcodeid	734071000006115
glaucoma	medcodeid	383381000000118
glaucoma	medcodeid	495680018
glaucoma	medcodeid	770481000006118
glaucoma	medcodeid	298042018
glaucoma	medcodeid	383421000000110
glaucoma	medcodeid	1232965011
glaucoma	medcodeid	347744010
glaucoma	medcodeid	361511000000118
glaucoma	medcodeid	383401000000118
glaucoma	medcodeid	2676361011
glaucoma	medcodeid	40268016
glaucoma	medcodeid	802901000006112
glaucoma	medcodeid	298034019
glaucoma	medcodeid	47081000006113
glaucoma	SNOMEDCT	50485007
glaucoma	SNOMEDCT	84494001
glaucoma	SNOMEDCT	193546005
glaucoma	SNOMEDCT	77075001
glaucoma	SNOMEDCT	1207009
glaucoma	SNOMEDCT	392288006
glaucoma	SNOMEDCT	234611000000100
glaucoma	SNOMEDCT	392288006
glaucoma	SNOMEDCT	392288006
glaucoma	SNOMEDCT	23986001
glaucoma	SNOMEDCT	23986001
glaucoma	SNOMEDCT	23986001
glaucoma	SNOMEDCT	77075001
glaucoma	SNOMEDCT	172586003
glaucoma	SNOMEDCT	193533000
glaucoma	SNOMEDCT	236891000000101
glaucoma	SNOMEDCT	792741000000100
glaucoma	SNOMEDCT	23986001
glaucoma	SNOMEDCT	30041005
glaucoma	SNOMEDCT	33647009
glaucoma	SNOMEDCT	392288006
glaucoma	SNOMEDCT	428494000
glaucoma	SNOMEDCT	50485007
glaucoma	SNOMEDCT	65460003
glaucoma	SNOMEDCT	84494001
glaucoma	SNOMEDCT	236891000000101
glaucoma	SNOMEDCT	67733005
glaucoma	SNOMEDCT	232080006
glaucoma	SNOMEDCT	792741000000100
glaucoma	SNOMEDCT	792741000000100
glaucoma	SNOMEDCT	426877004
glaucoma	SNOMEDCT	23986001
glaucoma	SNOMEDCT	19144002
glaucoma	SNOMEDCT	84494001
glaucoma	SNOMEDCT	66990007
glaucoma	Read2_5digit	7259.
glaucoma	Read2_5digit	72590
glaucoma	Read2_5digit	72591
glaucoma	Read2_5digit	72592
glaucoma	Read2_5digit	72593
glaucoma	Read2_5digit	72594
glaucoma	Read2_5digit	7259y
glaucoma	Read2_5digit	7259z
glaucoma	Read2_5digit	7275.
glaucoma	Read2_5digit	F45..
glaucoma	Read2_5digit	F4501
glaucoma	Read2_5digit	F451.
glaucoma	Read2_5digit	F4510
glaucoma	Read2_5digit	F4511
glaucoma	Read2_5digit	F4512
glaucoma	Read2_5digit	F4515
glaucoma	Read2_5digit	F451z
glaucoma	Read2_5digit	F452.
glaucoma	Read2_5digit	F4520
glaucoma	Read2_5digit	F4521
glaucoma	Read2_5digit	F4522
glaucoma	Read2_5digit	F4523
glaucoma	Read2_5digit	F4524
glaucoma	Read2_5digit	F4525
glaucoma	Read2_5digit	F452z
glaucoma	Read2_5digit	F45y.
glaucoma	Read2_5digit	F45y2
glaucoma	Read2_5digit	F45yz
glaucoma	Read2_5digit	F45z.
glaucoma	Read2_5digit	F4631
glaucoma	Read2_5digit	F4H14
glaucoma	Read2_5digit	FyuG.
glaucoma	CTV3_5digit	XaL58
glaucoma	CTV3_5digit	XaL5m
glaucoma	CTV3_5digit	XaL5n
glaucoma	CTV3_5digit	XaL5o
glaucoma	CTV3_5digit	XaL59
glaucoma	CTV3_5digit	XaL5A
glaucoma	CTV3_5digit	XaL5B
glaucoma	CTV3_5digit	XaL5C
glaucoma	CTV3_5digit	7275.
glaucoma	CTV3_5digit	X00ef
glaucoma	CTV3_5digit	F45..
glaucoma	CTV3_5digit	F4501
glaucoma	CTV3_5digit	F451.
glaucoma	CTV3_5digit	F4510
glaucoma	CTV3_5digit	F4511
glaucoma	CTV3_5digit	F4512
glaucoma	CTV3_5digit	F4515
glaucoma	CTV3_5digit	F451z
glaucoma	CTV3_5digit	XE2a8
glaucoma	CTV3_5digit	F452.
glaucoma	CTV3_5digit	F4520
glaucoma	CTV3_5digit	F4521
glaucoma	CTV3_5digit	F4522
glaucoma	CTV3_5digit	F4523
glaucoma	CTV3_5digit	F4524
glaucoma	CTV3_5digit	X00ed
glaucoma	CTV3_5digit	F452z
glaucoma	CTV3_5digit	F45y.
glaucoma	CTV3_5digit	F45yz
glaucoma	CTV3_5digit	F45z.
glaucoma	CTV3_5digit	F4631
glaucoma	CTV3_5digit	F4H14
GORD	ICD10	K21
GORD	Read2	171J.00
GORD	Read2	1957.00
GORD	Read2	760L.00
GORD	Read2	760L.11
GORD	Read2	760L000
GORD	Read2	760L100
GORD	Read2	760L111
GORD	Read2	760L200
GORD	Read2	760L300
GORD	Read2	760L311
GORD	Read2	760L400
GORD	Read2	760Ly00
GORD	Read2	760Lz00
GORD	Read2	760M.00
GORD	Read2	760Mz00
GORD	Read2	J101100
GORD	Read2	J101111
GORD	Read2	J101112
GORD	Read2	J101113
GORD	Read2	J10y400
GORD	Read2	J10y411
GORD	Read2	J10y412
GORD	Read2	J10y413
GORD	Read2	J10y500
GORD	CTV3	XaLCSYaoGK
GORD	CTV3	Ua1kQYMG5G
GORD	CTV3	XE0CYY21UT
GORD	CTV3	XE0CYY21UU
GORD	CTV3	XE0CZYaVeA
GORD	CTV3	760L1Y21Ud
GORD	CTV3	760L1Y21Ue
GORD	CTV3	XE0CaY21Uc
GORD	CTV3	XE0CbY21Us
GORD	CTV3	X20UTY21Ux
GORD	CTV3	X20UTYaQvm
GORD	CTV3	760L4Y21Ub
GORD	CTV3	760LyY21Ua
GORD	CTV3	760LzY21UZ
GORD	CTV3	760M.Y21UV
GORD	CTV3	760MzY21UW
GORD	CTV3	XE0aLY300q
GORD	CTV3	X3003Y300k
GORD	CTV3	XE0aLY300m
GORD	CTV3	XE0aLY300o
GORD	CTV3	XE0aOY300l
GORD	CTV3	J10y4Y300h
GORD	CTV3	X3003Y300h
GORD	CTV3	J10y4Y300j
GORD	CTV3	X3003Y300j
GORD	CTV3	XaK99YanMd
GORD	medcodeid	269069015
GORD	medcodeid	396339011
GORD	medcodeid	396340013
GORD	medcodeid	2532987010
GORD	medcodeid	269068011
GORD	medcodeid	266601000006112
GORD	medcodeid	452891000006114
GORD	medcodeid	487911000006115
GORD	medcodeid	269047010
GORD	medcodeid	799341000006115
GORD	medcodeid	1221523017
GORD	medcodeid	394127010
GORD	medcodeid	339001014
GORD	medcodeid	487951000006119
GORD	medcodeid	372246012
GORD	medcodeid	394128017
GORD	medcodeid	394129013
GORD	medcodeid	353143016
GORD	medcodeid	267111000006116
GORD	medcodeid	487941000006116
GORD	medcodeid	303321000000115
GORD	medcodeid	353140018
GORD	medcodeid	269067018
GORD	medcodeid	269074011
GORD	SNOMEDCT	173704005
GORD	SNOMEDCT	266433003
GORD	SNOMEDCT	266433003
GORD	SNOMEDCT	414581006
GORD	SNOMEDCT	265357009
GORD	SNOMEDCT	266435005
GORD	SNOMEDCT	698065002
GORD	SNOMEDCT	9429009
GORD	SNOMEDCT	265357009
GORD	SNOMEDCT	266433003
GORD	SNOMEDCT	265357009
GORD	SNOMEDCT	265358004
GORD	SNOMEDCT	225587003
GORD	SNOMEDCT	265357009
GORD	SNOMEDCT	249496004
GORD	SNOMEDCT	265359007
GORD	SNOMEDCT	265360002
GORD	SNOMEDCT	235595009
GORD	SNOMEDCT	265357009
GORD	SNOMEDCT	265357009
GORD	SNOMEDCT	200151000000106
GORD	SNOMEDCT	265357009
GORD	SNOMEDCT	173704005
GORD	Read2_5digit	171J.
GORD	Read2_5digit	1957.
GORD	Read2_5digit	760L.
GORD	Read2_5digit	760L0
GORD	Read2_5digit	760L1
GORD	Read2_5digit	760L2
GORD	Read2_5digit	760L3
GORD	Read2_5digit	760L4
GORD	Read2_5digit	760Ly
GORD	Read2_5digit	760Lz
GORD	Read2_5digit	760M.
GORD	Read2_5digit	760Mz
GORD	Read2_5digit	J1011
GORD	Read2_5digit	J10y4
GORD	Read2_5digit	J10y5
GORD	CTV3_5digit	XaLCS
GORD	CTV3_5digit	Ua1kQ
GORD	CTV3_5digit	XE0CY
GORD	CTV3_5digit	XE0CZ
GORD	CTV3_5digit	760L1
GORD	CTV3_5digit	XE0Ca
GORD	CTV3_5digit	XE0Cb
GORD	CTV3_5digit	X20UT
GORD	CTV3_5digit	760L4
GORD	CTV3_5digit	760Ly
GORD	CTV3_5digit	760Lz
GORD	CTV3_5digit	760M.
GORD	CTV3_5digit	760Mz
GORD	CTV3_5digit	XE0aL
GORD	CTV3_5digit	X3003
GORD	CTV3_5digit	XE0aO
GORD	CTV3_5digit	J10y4
GORD	CTV3_5digit	XaK99
gout	ICD10	M10
gout	ICD10	M1A
gout	Read2	1443.00
gout	Read2	2D52.00
gout	Read2	669..00
gout	Read2	6691.00
gout	Read2	6692.00
gout	Read2	6693.00
gout	Read2	6695.00
gout	Read2	6696.00
gout	Read2	6697.00
gout	Read2	669Z.00
gout	Read2	C34..00
gout	Read2	C340.00
gout	Read2	C341.00
gout	Read2	C341z00
gout	Read2	C342.00
gout	Read2	C344.00
gout	Read2	C345.00
gout	Read2	C34y.00
gout	Read2	C34y000
gout	Read2	C34y100
gout	Read2	C34y200
gout	Read2	C34y300
gout	Read2	C34y400
gout	Read2	C34y500
gout	Read2	C34yz00
gout	Read2	C34z.00
gout	Read2	G557300
gout	Read2	N023.00
gout	Read2	N023100
gout	Read2	N023200
gout	Read2	N023300
gout	Read2	N023400
gout	Read2	N023600
gout	Read2	N023700
gout	Read2	N023800
gout	Read2	N023x00
gout	Read2	N023y00
gout	Read2	N023z00
gout	Read2	Nyu1700
gout	CTV3	1443.Ya03z
gout	CTV3	2D52.YM0Pm
gout	CTV3	669..Y79Xy
gout	CTV3	6691.Y79Xz
gout	CTV3	6692.Y79Y0
gout	CTV3	6693.Y7A0f
gout	CTV3	6695.Y7A0h
gout	CTV3	6696.Y7A0i
gout	CTV3	6697.Y7A0j
gout	CTV3	669Z.Y79Y3
gout	CTV3	C34z.YM0kQ
gout	CTV3	N023.Y70Jw
gout	CTV3	X40PQY70Jw
gout	CTV3	C340.Y70Jx
gout	CTV3	C341.Y31jK
gout	CTV3	C341zY31jL
gout	CTV3	X40UWY41pl
gout	CTV3	X702qYMJzv
gout	CTV3	X702pYadvk
gout	CTV3	C34y.Y70K0
gout	CTV3	C34y0Y02HU
gout	CTV3	C34y1Y206i
gout	CTV3	C34y2Y70Xv
gout	CTV3	C34y3Y41P3
gout	CTV3	C34y4Y00F0
gout	CTV3	C34y5Y70Xu
gout	CTV3	C34yzY70Jz
gout	CTV3	N023.Y70Jy
gout	CTV3	N0231Y70KA
gout	CTV3	N0232Y70K9
gout	CTV3	N0233Y70K8
gout	CTV3	N0234Y70K7
gout	CTV3	N0236Y70K5
gout	CTV3	N0237Y70K4
gout	CTV3	XaNXGYaqZX
gout	CTV3	N023xY70K3
gout	CTV3	N023yY70K2
gout	CTV3	N023zY70K1
gout	CTV3	Nyu17YMAMa
gout	medcodeid	45604013
gout	medcodeid	80709010
gout	medcodeid	150085018
gout	medcodeid	264664010
gout	medcodeid	264669017
gout	medcodeid	264670016
gout	medcodeid	293392012
gout	medcodeid	293394013
gout	medcodeid	309677014
gout	medcodeid	264675014
gout	medcodeid	293407013
gout	medcodeid	293412014
gout	medcodeid	309679012
gout	medcodeid	309682019
gout	medcodeid	312525018
gout	medcodeid	293405017
gout	medcodeid	359373012
gout	medcodeid	309674019
gout	medcodeid	264667015
gout	medcodeid	309675018
gout	medcodeid	309676017
gout	medcodeid	2695828012
gout	medcodeid	359372019
gout	medcodeid	293410018
gout	medcodeid	255612014
gout	medcodeid	251601017
gout	medcodeid	264671017
gout	medcodeid	293400010
gout	medcodeid	293411019
gout	medcodeid	25080011
gout	medcodeid	481958014
gout	medcodeid	309680010
gout	medcodeid	264665011
gout	medcodeid	16455010
gout	medcodeid	72069017
gout	medcodeid	309681014
gout	medcodeid	264666012
gout	medcodeid	806061000006113
gout	medcodeid	309683012
gout	SNOMEDCT	27277001
gout	SNOMEDCT	48440001
gout	SNOMEDCT	90560007
gout	SNOMEDCT	170730005
gout	SNOMEDCT	170735000
gout	SNOMEDCT	170736004
gout	SNOMEDCT	190828008
gout	SNOMEDCT	190829000
gout	SNOMEDCT	201666003
gout	SNOMEDCT	170730005
gout	SNOMEDCT	402469004
gout	SNOMEDCT	90560007
gout	SNOMEDCT	48440001
gout	SNOMEDCT	48440001
gout	SNOMEDCT	239843003
gout	SNOMEDCT	3875003
gout	SNOMEDCT	239845005
gout	SNOMEDCT	201663006
gout	SNOMEDCT	170733007
gout	SNOMEDCT	201663006
gout	SNOMEDCT	48440001
gout	SNOMEDCT	428839004
gout	SNOMEDCT	239844009
gout	SNOMEDCT	190842000
gout	SNOMEDCT	164208001
gout	SNOMEDCT	161451004
gout	SNOMEDCT	170737008
gout	SNOMEDCT	190829000
gout	SNOMEDCT	90560007
gout	SNOMEDCT	14763005
gout	SNOMEDCT	24595009
gout	SNOMEDCT	201669005
gout	SNOMEDCT	170731009
gout	SNOMEDCT	9386003
gout	SNOMEDCT	43193009
gout	SNOMEDCT	201670006
gout	SNOMEDCT	170732002
gout	SNOMEDCT	48440001
gout	Read2_5digit	1443.
gout	Read2_5digit	2D52.
gout	Read2_5digit	669..
gout	Read2_5digit	6691.
gout	Read2_5digit	6692.
gout	Read2_5digit	6693.
gout	Read2_5digit	6695.
gout	Read2_5digit	6696.
gout	Read2_5digit	6697.
gout	Read2_5digit	669Z.
gout	Read2_5digit	C34..
gout	Read2_5digit	C340.
gout	Read2_5digit	C341.
gout	Read2_5digit	C341z
gout	Read2_5digit	C342.
gout	Read2_5digit	C344.
gout	Read2_5digit	C345.
gout	Read2_5digit	C34y.
gout	Read2_5digit	C34y0
gout	Read2_5digit	C34y1
gout	Read2_5digit	C34y2
gout	Read2_5digit	C34y3
gout	Read2_5digit	C34y4
gout	Read2_5digit	C34y5
gout	Read2_5digit	C34yz
gout	Read2_5digit	C34z.
gout	Read2_5digit	G5573
gout	Read2_5digit	N023.
gout	Read2_5digit	N0231
gout	Read2_5digit	N0232
gout	Read2_5digit	N0233
gout	Read2_5digit	N0234
gout	Read2_5digit	N0236
gout	Read2_5digit	N0237
gout	Read2_5digit	N0238
gout	Read2_5digit	N023x
gout	Read2_5digit	N023y
gout	Read2_5digit	N023z
gout	Read2_5digit	Nyu17
gout	CTV3_5digit	1443.
gout	CTV3_5digit	2D52.
gout	CTV3_5digit	669..
gout	CTV3_5digit	6691.
gout	CTV3_5digit	6692.
gout	CTV3_5digit	6693.
gout	CTV3_5digit	6695.
gout	CTV3_5digit	6696.
gout	CTV3_5digit	6697.
gout	CTV3_5digit	669Z.
gout	CTV3_5digit	C34z.
gout	CTV3_5digit	N023.
gout	CTV3_5digit	X40PQ
gout	CTV3_5digit	C340.
gout	CTV3_5digit	C341.
gout	CTV3_5digit	C341z
gout	CTV3_5digit	X40UW
gout	CTV3_5digit	X702q
gout	CTV3_5digit	X702p
gout	CTV3_5digit	C34y.
gout	CTV3_5digit	C34y0
gout	CTV3_5digit	C34y1
gout	CTV3_5digit	C34y2
gout	CTV3_5digit	C34y3
gout	CTV3_5digit	C34y4
gout	CTV3_5digit	C34y5
gout	CTV3_5digit	C34yz
gout	CTV3_5digit	N0231
gout	CTV3_5digit	N0232
gout	CTV3_5digit	N0233
gout	CTV3_5digit	N0234
gout	CTV3_5digit	N0236
gout	CTV3_5digit	N0237
gout	CTV3_5digit	XaNXG
gout	CTV3_5digit	N023x
gout	CTV3_5digit	N023y
gout	CTV3_5digit	N023z
gout	CTV3_5digit	Nyu17
HF	ICD10	I11.0
HF	ICD10	I13.0
HF	ICD10	I13.2
HF	ICD10	I50
HF	Read2	14A6.00
HF	Read2	14AM.00
HF	Read2	1O1..00
HF	Read2	388D.00
HF	Read2	661M500
HF	Read2	662f.00
HF	Read2	662g.00
HF	Read2	662h.00
HF	Read2	662i.00
HF	Read2	662p.00
HF	Read2	662T.00
HF	Read2	662W.00
HF	Read2	679W100
HF	Read2	679X.00
HF	Read2	8B29.00
HF	Read2	8CeC.00
HF	Read2	8CL3.00
HF	Read2	8CMK.00
HF	Read2	8CMW800
HF	Read2	8H2S.00
HF	Read2	8HBE.00
HF	Read2	8HHz.00
HF	Read2	8Hk0.00
HF	Read2	9h1..00
HF	Read2	9h11.00
HF	Read2	9h12.00
HF	Read2	9hH..00
HF	Read2	9hH0.00
HF	Read2	9hH1.00
HF	Read2	9N2p.00
HF	Read2	9N6T.00
HF	Read2	9On..00
HF	Read2	9On0.00
HF	Read2	9On1.00
HF	Read2	9On2.00
HF	Read2	9On3.00
HF	Read2	9On4.00
HF	Read2	9Or..00
HF	Read2	9Or0.00
HF	Read2	9Or1.00
HF	Read2	9Or2.00
HF	Read2	9Or3.00
HF	Read2	9Or4.00
HF	Read2	9Or5.00
HF	Read2	G1yz100
HF	Read2	G210100
HF	Read2	G211100
HF	Read2	G21z100
HF	Read2	G232.00
HF	Read2	G234.00
HF	Read2	G400.00
HF	Read2	G41z.11
HF	Read2	G554000
HF	Read2	G554011
HF	Read2	G58..00
HF	Read2	G58..11
HF	Read2	G580.00
HF	Read2	G580.11
HF	Read2	G580.12
HF	Read2	G580.13
HF	Read2	G580.14
HF	Read2	G580000
HF	Read2	G580100
HF	Read2	G580200
HF	Read2	G580300
HF	Read2	G580400
HF	Read2	G581.00
HF	Read2	G581.11
HF	Read2	G581.13
HF	Read2	G581000
HF	Read2	G582.00
HF	Read2	G584.00
HF	Read2	G58z.00
HF	Read2	G58z.12
HF	Read2	G5yy900
HF	Read2	G5yyA00
HF	Read2	ZRad.00
HF	CTV3	14A6.Ya04n
HF	CTV3	XaBwiYabP2
HF	CTV3	XaIpnYalSS
HF	CTV3	XaIL7Yakk0
HF	CTV3	XaYbCYauv2
HF	CTV3	XaJ9GYam6z
HF	CTV3	XaJ9HYam71
HF	CTV3	XaJ9IYam73
HF	CTV3	XaJ9JYam75
HF	CTV3	XaLonYaovL
HF	CTV3	XaIIUYakgm
HF	CTV3	XaIQNYakrM
HF	CTV3	XaYftYauyl
HF	CTV3	XaNUfYaqWc
HF	CTV3	XaBLtYaafe
HF	CTV3	XaXzwYaudC
HF	CTV3	XaLNAYaoSM
HF	CTV3	XaXkRYauUR
HF	CTV3	XaZihYaviz
HF	CTV3	XaKNWYandx
HF	CTV3	XaIQMYakrL
HF	CTV3	XaLMxYaoS7
HF	CTV3	XaLSIYaoY4
HF	CTV3	XaJ4NYam0F
HF	CTV3	XaJ4YYam0b
HF	CTV3	XaJ4ZYam0d
HF	CTV3	XaMJ9YapU5
HF	CTV3	XaMJAYapU7
HF	CTV3	XaMJBYapU9
HF	CTV3	XaKNaYane4
HF	CTV3	XaLCjYaoGZ
HF	CTV3	XaK6WYanJM
HF	CTV3	XaK6YYanJQ
HF	CTV3	XaK6ZYanJS
HF	CTV3	XaK6aYanJU
HF	CTV3	XaKc0YanwM
HF	CTV3	XaMGmYapRR
HF	CTV3	XaLN6YaoSI
HF	CTV3	XaLN7YaoSK
HF	CTV3	XaMFrYapQ2
HF	CTV3	XaMGoYapRV
HF	CTV3	XaMGsYapRa
HF	CTV3	XaMGtYapRc
HF	CTV3	XaMGuYapRe
HF	CTV3	G1yz1Y20D3
HF	CTV3	G2101Y20Ce
HF	CTV3	G2111Y20Ci
HF	CTV3	G21z1Y20Cn
HF	CTV3	G232.YMAkW
HF	CTV3	G234.YMAkY
HF	CTV3	G400.Y20DD
HF	CTV3	X203EY20Dz
HF	CTV3	XE0UzY207j
HF	CTV3	X201WY207L
HF	CTV3	G58..Y20Bq
HF	CTV3	G58..Y20Br
HF	CTV3	XE0V8Y20C6
HF	CTV3	G580.Y20C5
HF	CTV3	XE0V8Y20C5
HF	CTV3	XE0V8Y20C8
HF	CTV3	X202lY20C0
HF	CTV3	X202lY20By
HF	CTV3	G5800Ya3Ha
HF	CTV3	G5801Ya3Hb
HF	CTV3	G5802YaYAT
HF	CTV3	G5803YaYAS
HF	CTV3	XaO5nYaqtX
HF	CTV3	XE2QGY20C2
HF	CTV3	X102YY10AG
HF	CTV3	X102YY10AH
HF	CTV3	XM1QnY20C3
HF	CTV3	G5810YaYAU
HF	CTV3	G582.YaYAV
HF	CTV3	XE0V9Y20Bw
HF	CTV3	XE0V9Yaad9
HF	CTV3	XaIIqYakhN
HF	CTV3	XaItGYaldA
HF	medcodeid	18472010
HF	medcodeid	82584011
HF	medcodeid	94251011
HF	medcodeid	139482012
HF	medcodeid	216207010
HF	medcodeid	300179017
HF	medcodeid	300180019
HF	medcodeid	300190010
HF	medcodeid	411506018
HF	medcodeid	451426015
HF	medcodeid	453099015
HF	medcodeid	1484917012
HF	medcodeid	1484918019
HF	medcodeid	1778488011
HF	medcodeid	2533628012
HF	medcodeid	2533629016
HF	medcodeid	2533630014
HF	medcodeid	2549089012
HF	medcodeid	2645623019
HF	medcodeid	404741000000119
HF	medcodeid	407061000000112
HF	medcodeid	407081000000115
HF	medcodeid	1746171000000119
HF	medcodeid	2117931000000116
HF	medcodeid	2122191000000110
HF	medcodeid	1495417010
HF	medcodeid	139061000000114
HF	medcodeid	223981000000118
HF	medcodeid	308301000000118
HF	medcodeid	407001000000113
HF	medcodeid	728671000006119
HF	medcodeid	741681000006111
HF	medcodeid	789941000006117
HF	medcodeid	1561951000006117
HF	medcodeid	1816101000006113
HF	medcodeid	2549208013
HF	medcodeid	493287011
HF	medcodeid	510016018
HF	medcodeid	303361000000111
HF	medcodeid	308041000000118
HF	medcodeid	2548316014
HF	medcodeid	2616472016
HF	medcodeid	72934016
HF	medcodeid	1561941000006119
HF	medcodeid	138971000000111
HF	medcodeid	70653017
HF	medcodeid	2205951000000117
HF	medcodeid	407101000000114
HF	medcodeid	2616470012
HF	medcodeid	2616471011
HF	medcodeid	2675255018
HF	medcodeid	1489358014
HF	medcodeid	206703015
HF	medcodeid	251680018
HF	medcodeid	226181000000110
HF	medcodeid	833381000006119
HF	medcodeid	395772015
HF	medcodeid	308231000000118
HF	medcodeid	311561000000117
HF	medcodeid	2616473014
HF	medcodeid	1488804017
HF	medcodeid	350413012
HF	medcodeid	132655012
HF	medcodeid	141306010
HF	medcodeid	147247018
HF	medcodeid	741701000006114
HF	medcodeid	1784061000006118
HF	medcodeid	406801000000118
HF	medcodeid	407041000000111
HF	medcodeid	407441000000115
HF	medcodeid	308261000000111
HF	medcodeid	490972013
HF	medcodeid	139475013
HF	medcodeid	216184014
HF	medcodeid	139071000000119
HF	medcodeid	504901000006118
HF	SNOMEDCT	10633002
HF	SNOMEDCT	49584005
HF	SNOMEDCT	56675007
HF	SNOMEDCT	84114007
HF	SNOMEDCT	134401001
HF	SNOMEDCT	195111005
HF	SNOMEDCT	195112003
HF	SNOMEDCT	195114002
HF	SNOMEDCT	275514001
HF	SNOMEDCT	308118002
HF	SNOMEDCT	309634009
HF	SNOMEDCT	390884006
HF	SNOMEDCT	390885007
HF	SNOMEDCT	399020009
HF	SNOMEDCT	414586001
HF	SNOMEDCT	414588000
HF	SNOMEDCT	414589008
HF	SNOMEDCT	416573008
HF	SNOMEDCT	423475008
HF	SNOMEDCT	247361000000100
HF	SNOMEDCT	716971000000109
HF	SNOMEDCT	717191000000108
HF	SNOMEDCT	781051000000108
HF	SNOMEDCT	812001000000102
HF	SNOMEDCT	813991000000101
HF	SNOMEDCT	71892000
HF	SNOMEDCT	717181000000106
HF	SNOMEDCT	84114007
HF	SNOMEDCT	872361000000105
HF	SNOMEDCT	716411000000109
HF	SNOMEDCT	83105008
HF	SNOMEDCT	64715009
HF	SNOMEDCT	194781004
HF	SNOMEDCT	717491000000102
HF	SNOMEDCT	367363000
HF	SNOMEDCT	416683003
HF	SNOMEDCT	42343007
HF	SNOMEDCT	92506005
HF	SNOMEDCT	200171000000102
HF	SNOMEDCT	704095000
HF	SNOMEDCT	417359009
HF	SNOMEDCT	420913000
HF	SNOMEDCT	43736008
HF	SNOMEDCT	717481000000104
HF	SNOMEDCT	716551000000107
HF	SNOMEDCT	42343007
HF	SNOMEDCT	851521000000102
HF	SNOMEDCT	716621000000101
HF	SNOMEDCT	420300004
HF	SNOMEDCT	421704003
HF	SNOMEDCT	426611007
HF	SNOMEDCT	395704004
HF	SNOMEDCT	128404006
HF	SNOMEDCT	161505003
HF	SNOMEDCT	713781000000103
HF	SNOMEDCT	762994006
HF	SNOMEDCT	84114007
HF	SNOMEDCT	713791000000101
HF	SNOMEDCT	203791000000106
HF	SNOMEDCT	422293003
HF	SNOMEDCT	395105005
HF	SNOMEDCT	233871002
HF	SNOMEDCT	79955004
HF	SNOMEDCT	85232009
HF	SNOMEDCT	88805009
HF	SNOMEDCT	194779001
HF	SNOMEDCT	789621000000105
HF	SNOMEDCT	717531000000102
HF	SNOMEDCT	717501000000108
HF	SNOMEDCT	715951000000107
HF	SNOMEDCT	202231000000106
HF	SNOMEDCT	84114007
HF	SNOMEDCT	134378009
HF	SNOMEDCT	717281000000100
HF	SNOMEDCT	194767001
HF	Read2_5digit	14A6.
HF	Read2_5digit	14AM.
HF	Read2_5digit	1O1..
HF	Read2_5digit	388D.
HF	Read2_5digit	661M5
HF	Read2_5digit	662f.
HF	Read2_5digit	662g.
HF	Read2_5digit	662h.
HF	Read2_5digit	662i.
HF	Read2_5digit	662p.
HF	Read2_5digit	662T.
HF	Read2_5digit	662W.
HF	Read2_5digit	679W1
HF	Read2_5digit	679X.
HF	Read2_5digit	8B29.
HF	Read2_5digit	8CeC.
HF	Read2_5digit	8CL3.
HF	Read2_5digit	8CMK.
HF	Read2_5digit	8CMW8
HF	Read2_5digit	8H2S.
HF	Read2_5digit	8HBE.
HF	Read2_5digit	8HHz.
HF	Read2_5digit	8Hk0.
HF	Read2_5digit	9h1..
HF	Read2_5digit	9h11.
HF	Read2_5digit	9h12.
HF	Read2_5digit	9hH..
HF	Read2_5digit	9hH0.
HF	Read2_5digit	9hH1.
HF	Read2_5digit	9N2p.
HF	Read2_5digit	9N6T.
HF	Read2_5digit	9On..
HF	Read2_5digit	9On0.
HF	Read2_5digit	9On1.
HF	Read2_5digit	9On2.
HF	Read2_5digit	9On3.
HF	Read2_5digit	9On4.
HF	Read2_5digit	9Or..
HF	Read2_5digit	9Or0.
HF	Read2_5digit	9Or1.
HF	Read2_5digit	9Or2.
HF	Read2_5digit	9Or3.
HF	Read2_5digit	9Or4.
HF	Read2_5digit	9Or5.
HF	Read2_5digit	G1yz1
HF	Read2_5digit	G2101
HF	Read2_5digit	G2111
HF	Read2_5digit	G21z1
HF	Read2_5digit	G232.
HF	Read2_5digit	G234.
HF	Read2_5digit	G400.
HF	Read2_5digit	G41z.
HF	Read2_5digit	G5540
HF	Read2_5digit	G58..
HF	Read2_5digit	G580.
HF	Read2_5digit	G5800
HF	Read2_5digit	G5801
HF	Read2_5digit	G5802
HF	Read2_5digit	G5803
HF	Read2_5digit	G5804
HF	Read2_5digit	G581.
HF	Read2_5digit	G5810
HF	Read2_5digit	G582.
HF	Read2_5digit	G584.
HF	Read2_5digit	G58z.
HF	Read2_5digit	G5yy9
HF	Read2_5digit	G5yyA
HF	Read2_5digit	ZRad.
HF	CTV3_5digit	14A6.
HF	CTV3_5digit	XaBwi
HF	CTV3_5digit	XaIpn
HF	CTV3_5digit	XaIL7
HF	CTV3_5digit	XaYbC
HF	CTV3_5digit	XaJ9G
HF	CTV3_5digit	XaJ9H
HF	CTV3_5digit	XaJ9I
HF	CTV3_5digit	XaJ9J
HF	CTV3_5digit	XaLon
HF	CTV3_5digit	XaIIU
HF	CTV3_5digit	XaIQN
HF	CTV3_5digit	XaYft
HF	CTV3_5digit	XaNUf
HF	CTV3_5digit	XaBLt
HF	CTV3_5digit	XaXzw
HF	CTV3_5digit	XaLNA
HF	CTV3_5digit	XaXkR
HF	CTV3_5digit	XaZih
HF	CTV3_5digit	XaKNW
HF	CTV3_5digit	XaIQM
HF	CTV3_5digit	XaLMx
HF	CTV3_5digit	XaLSI
HF	CTV3_5digit	XaJ4N
HF	CTV3_5digit	XaJ4Y
HF	CTV3_5digit	XaJ4Z
HF	CTV3_5digit	XaMJ9
HF	CTV3_5digit	XaMJA
HF	CTV3_5digit	XaMJB
HF	CTV3_5digit	XaKNa
HF	CTV3_5digit	XaLCj
HF	CTV3_5digit	XaK6W
HF	CTV3_5digit	XaK6Y
HF	CTV3_5digit	XaK6Z
HF	CTV3_5digit	XaK6a
HF	CTV3_5digit	XaKc0
HF	CTV3_5digit	XaMGm
HF	CTV3_5digit	XaLN6
HF	CTV3_5digit	XaLN7
HF	CTV3_5digit	XaMFr
HF	CTV3_5digit	XaMGo
HF	CTV3_5digit	XaMGs
HF	CTV3_5digit	XaMGt
HF	CTV3_5digit	XaMGu
HF	CTV3_5digit	G1yz1
HF	CTV3_5digit	G2101
HF	CTV3_5digit	G2111
HF	CTV3_5digit	G21z1
HF	CTV3_5digit	G232.
HF	CTV3_5digit	G234.
HF	CTV3_5digit	G400.
HF	CTV3_5digit	X203E
HF	CTV3_5digit	XE0Uz
HF	CTV3_5digit	X201W
HF	CTV3_5digit	G58..
HF	CTV3_5digit	XE0V8
HF	CTV3_5digit	G580.
HF	CTV3_5digit	X202l
HF	CTV3_5digit	G5800
HF	CTV3_5digit	G5801
HF	CTV3_5digit	G5802
HF	CTV3_5digit	G5803
HF	CTV3_5digit	XaO5n
HF	CTV3_5digit	XE2QG
HF	CTV3_5digit	X102Y
HF	CTV3_5digit	XM1Qn
HF	CTV3_5digit	G5810
HF	CTV3_5digit	G582.
HF	CTV3_5digit	XE0V9
HF	CTV3_5digit	XaIIq
HF	CTV3_5digit	XaItG
hypertension	ICD10	I10
hypertension	ICD10	I11
hypertension	ICD10	I12
hypertension	ICD10	I13
hypertension	ICD10	I15
hypertension	Read2	14A2.00
hypertension	Read2	2126100
hypertension	Read2	212K.00
hypertension	Read2	6146200
hypertension	Read2	6624.00
hypertension	Read2	6627.00
hypertension	Read2	6628.00
hypertension	Read2	662b.00
hypertension	Read2	662c.00
hypertension	Read2	662d.00
hypertension	Read2	662F.00
hypertension	Read2	662G.00
hypertension	Read2	662O.00
hypertension	Read2	662r.00
hypertension	Read2	7Q01.00
hypertension	Read2	8B26.00
hypertension	Read2	8BL0.00
hypertension	Read2	8I3N.00
hypertension	Read2	9OI9.00
hypertension	Read2	F404200
hypertension	Read2	F421300
hypertension	Read2	G2...00
hypertension	Read2	G2...11
hypertension	Read2	G20..00
hypertension	Read2	G200.00
hypertension	Read2	G201.00
hypertension	Read2	G202.00
hypertension	Read2	G203.00
hypertension	Read2	G20z.00
hypertension	Read2	G20z.11
hypertension	Read2	G21..00
hypertension	Read2	G210.00
hypertension	Read2	G210000
hypertension	Read2	G210100
hypertension	Read2	G211.00
hypertension	Read2	G211000
hypertension	Read2	G211100
hypertension	Read2	G21z.00
hypertension	Read2	G21z000
hypertension	Read2	G21z011
hypertension	Read2	G21z100
hypertension	Read2	G21zz00
hypertension	Read2	G22..00
hypertension	Read2	G220.00
hypertension	Read2	G221.00
hypertension	Read2	G222.00
hypertension	Read2	G22z.00
hypertension	Read2	G22z.11
hypertension	Read2	G23..00
hypertension	Read2	G230.00
hypertension	Read2	G231.00
hypertension	Read2	G232.00
hypertension	Read2	G233.00
hypertension	Read2	G234.00
hypertension	Read2	G23z.00
hypertension	Read2	G24..00
hypertension	Read2	G240.00
hypertension	Read2	G240000
hypertension	Read2	G240z00
hypertension	Read2	G241.00
hypertension	Read2	G241000
hypertension	Read2	G241z00
hypertension	Read2	G244.00
hypertension	Read2	G24z.00
hypertension	Read2	G24z000
hypertension	Read2	G24z100
hypertension	Read2	G24zz00
hypertension	Read2	G2y..00
hypertension	Read2	G2z..00
hypertension	Read2	G672.00
hypertension	Read2	G672.11
hypertension	Read2	Gyu2.00
hypertension	Read2	Gyu2100
hypertension	Read2	L122.00
hypertension	Read2	L122000
hypertension	Read2	L122100
hypertension	Read2	L122300
hypertension	Read2	L122z00
hypertension	Read2	L127.00
hypertension	Read2	L127z00
hypertension	Read2	L128.00
hypertension	Read2	L128000
hypertension	Read2	L128200
hypertension	Read2	TJC7.00
hypertension	Read2	TJC7z00
hypertension	Read2	U60C500
hypertension	Read2	U60C511
hypertension	Read2	U60C51A
hypertension	CTV3	14A2.Ya04j
hypertension	CTV3	21261YaXyZ
hypertension	CTV3	61462Y79t2
hypertension	CTV3	6624.Y79Wr
hypertension	CTV3	6627.Y79zc
hypertension	CTV3	6628.Y79zd
hypertension	CTV3	XaIy8YalkG
hypertension	CTV3	XaIyDYalkL
hypertension	CTV3	XaIyEYalkM
hypertension	CTV3	662F.Y79Wx
hypertension	CTV3	662G.Y79Wy
hypertension	CTV3	Xa8HDYaVxx
hypertension	CTV3	XaNFsYaqJ8
hypertension	CTV3	XaM5fYapDi
hypertension	CTV3	XaBLqYaafb
hypertension	CTV3	XaJ5hYam27
hypertension	CTV3	XaIyCYalkK
hypertension	CTV3	9OI9.Yacfk
hypertension	CTV3	XE15rY01db
hypertension	CTV3	F4211Y01y3
hypertension	CTV3	G2...Y200a
hypertension	CTV3	XE0UcY200f
hypertension	CTV3	G200.Y200j
hypertension	CTV3	G201.Y200h
hypertension	CTV3	G202.YaYAK
hypertension	CTV3	XSDSbYSLZr
hypertension	CTV3	XE0UdY200i
hypertension	CTV3	G20z.YaaDB
hypertension	CTV3	XE0UbY200Y
hypertension	CTV3	G21..Y20Cb
hypertension	CTV3	G210.Y20Cc
hypertension	CTV3	G2100Y20Cd
hypertension	CTV3	G2101Y20Ce
hypertension	CTV3	G211.Y20Cg
hypertension	CTV3	G2110Y20Ch
hypertension	CTV3	G2111Y20Ci
hypertension	CTV3	G21z.Y20Ck
hypertension	CTV3	XE0UeYae9h
hypertension	CTV3	XM1QpY20Cm
hypertension	CTV3	G21z1Y20Cn
hypertension	CTV3	XE0UfY2011
hypertension	CTV3	G220.Y2013
hypertension	CTV3	G221.Y2014
hypertension	CTV3	G222.YMAk6
hypertension	CTV3	XE0UgY2015
hypertension	CTV3	G22z.YaYBk
hypertension	CTV3	G23..Y20Cp
hypertension	CTV3	G230.Y20Cq
hypertension	CTV3	G231.Y20Cr
hypertension	CTV3	G232.YMAkW
hypertension	CTV3	G233.YMAkX
hypertension	CTV3	G234.YMAkY
hypertension	CTV3	G23z.Y20Cs
hypertension	CTV3	G24..Y200k
hypertension	CTV3	G240.Y200u
hypertension	CTV3	G2400Y200v
hypertension	CTV3	G240zY200w
hypertension	CTV3	G241.Y200s
hypertension	CTV3	G2410Y200m
hypertension	CTV3	G241zY200t
hypertension	CTV3	G244.YMC0X
hypertension	CTV3	G24z.Y200q
hypertension	CTV3	G24z0Y200p
hypertension	CTV3	G24z1YaYAL
hypertension	CTV3	G2y..Y200d
hypertension	CTV3	G2z..Y200e
hypertension	CTV3	XE0VMY00LE
hypertension	CTV3	Gyu2.YMAH0
hypertension	CTV3	Gyu21YMAH2
hypertension	CTV3	L122.Y40t3
hypertension	CTV3	L1220Y40t9
hypertension	CTV3	L1221Y40t8
hypertension	CTV3	L1223Y40t6
hypertension	CTV3	L122zY40t4
hypertension	CTV3	L127.Y40tx
hypertension	CTV3	L127zY40ty
hypertension	CTV3	L128.YMAk5
hypertension	CTV3	L1280YMAkZ
hypertension	CTV3	L1282YMAk3
hypertension	CTV3	TJC7.Y73OY
hypertension	CTV3	TJC7zY73Oi
hypertension	CTV3	U60C5YMBsB
hypertension	medcodeid	3135013
hypertension	medcodeid	12496011
hypertension	medcodeid	60444016
hypertension	medcodeid	64282015
hypertension	medcodeid	80224019
hypertension	medcodeid	84111015
hypertension	medcodeid	93494011
hypertension	medcodeid	99042012
hypertension	medcodeid	107545013
hypertension	medcodeid	253532015
hypertension	medcodeid	264472017
hypertension	medcodeid	299673010
hypertension	medcodeid	451424017
hypertension	medcodeid	1780318013
hypertension	medcodeid	2159168015
hypertension	medcodeid	350601000000116
hypertension	medcodeid	299683014
hypertension	medcodeid	299686018
hypertension	medcodeid	299687010
hypertension	medcodeid	305764016
hypertension	medcodeid	395753015
hypertension	medcodeid	19421000006119
hypertension	medcodeid	19441000006114
hypertension	medcodeid	19451000006111
hypertension	medcodeid	212961000006118
hypertension	medcodeid	213081000006118
hypertension	medcodeid	213091000006115
hypertension	medcodeid	728671000006119
hypertension	medcodeid	728681000006116
hypertension	medcodeid	741661000006118
hypertension	medcodeid	741681000006111
hypertension	medcodeid	741691000006114
hypertension	medcodeid	789941000006117
hypertension	medcodeid	789981000006111
hypertension	medcodeid	790131000006118
hypertension	medcodeid	300869017
hypertension	medcodeid	504911000006115
hypertension	medcodeid	299665018
hypertension	medcodeid	264467014
hypertension	medcodeid	264485019
hypertension	medcodeid	264486018
hypertension	medcodeid	158241000006117
hypertension	medcodeid	2478822013
hypertension	medcodeid	299678018
hypertension	medcodeid	299684015
hypertension	medcodeid	108730018
hypertension	medcodeid	110659019
hypertension	medcodeid	213111000006112
hypertension	medcodeid	790121000006116
hypertension	medcodeid	523801000006119
hypertension	medcodeid	331291010
hypertension	medcodeid	299677011
hypertension	medcodeid	300871017
hypertension	medcodeid	47076011
hypertension	medcodeid	84112010
hypertension	medcodeid	1780319017
hypertension	medcodeid	264471012
hypertension	medcodeid	1409014
hypertension	medcodeid	64168014
hypertension	medcodeid	90135019
hypertension	medcodeid	351481000006111
hypertension	medcodeid	404471000006113
hypertension	medcodeid	299655012
hypertension	medcodeid	299675015
hypertension	medcodeid	530221000000112
hypertension	medcodeid	411508017
hypertension	medcodeid	305818015
hypertension	medcodeid	262960017
hypertension	medcodeid	1529013
hypertension	medcodeid	151161000006115
hypertension	medcodeid	741701000006114
hypertension	medcodeid	356121000006111
hypertension	medcodeid	1780252014
hypertension	medcodeid	1780253016
hypertension	medcodeid	443764015
hypertension	medcodeid	299676019
hypertension	medcodeid	299681011
hypertension	medcodeid	251674014
hypertension	medcodeid	53452019
hypertension	medcodeid	109700019
hypertension	medcodeid	131046010
hypertension	medcodeid	143003017
hypertension	medcodeid	299680012
hypertension	medcodeid	299682016
hypertension	medcodeid	331302012
hypertension	medcodeid	395751018
hypertension	medcodeid	19431000006116
hypertension	medcodeid	504901000006118
hypertension	SNOMEDCT	1201005
hypertension	SNOMEDCT	6962006
hypertension	SNOMEDCT	36221001
hypertension	SNOMEDCT	38481006
hypertension	SNOMEDCT	48146000
hypertension	SNOMEDCT	50490005
hypertension	SNOMEDCT	56218007
hypertension	SNOMEDCT	59621000
hypertension	SNOMEDCT	64715009
hypertension	SNOMEDCT	162659009
hypertension	SNOMEDCT	170578008
hypertension	SNOMEDCT	194780003
hypertension	SNOMEDCT	308116003
hypertension	SNOMEDCT	401117004
hypertension	SNOMEDCT	407567007
hypertension	SNOMEDCT	220901000000101
hypertension	SNOMEDCT	123799005
hypertension	SNOMEDCT	38341003
hypertension	SNOMEDCT	38341003
hypertension	SNOMEDCT	86041002
hypertension	SNOMEDCT	38481006
hypertension	SNOMEDCT	86041002
hypertension	SNOMEDCT	86041002
hypertension	SNOMEDCT	86041002
hypertension	SNOMEDCT	198997005
hypertension	SNOMEDCT	199008003
hypertension	SNOMEDCT	199006004
hypertension	SNOMEDCT	83105008
hypertension	SNOMEDCT	36315003
hypertension	SNOMEDCT	64715009
hypertension	SNOMEDCT	64715009
hypertension	SNOMEDCT	64715009
hypertension	SNOMEDCT	194781004
hypertension	SNOMEDCT	185724004
hypertension	SNOMEDCT	38341003
hypertension	SNOMEDCT	77970009
hypertension	SNOMEDCT	49220004
hypertension	SNOMEDCT	170574005
hypertension	SNOMEDCT	170586008
hypertension	SNOMEDCT	170587004
hypertension	SNOMEDCT	31992008
hypertension	SNOMEDCT	73410007
hypertension	SNOMEDCT	194785008
hypertension	SNOMEDCT	194791005
hypertension	SNOMEDCT	65443008
hypertension	SNOMEDCT	66610008
hypertension	SNOMEDCT	199005000
hypertension	SNOMEDCT	38341003
hypertension	SNOMEDCT	38341003
hypertension	SNOMEDCT	293495006
hypertension	SNOMEDCT	89242004
hypertension	SNOMEDCT	31992008
hypertension	SNOMEDCT	38481006
hypertension	SNOMEDCT	50490005
hypertension	SNOMEDCT	401118009
hypertension	SNOMEDCT	170577003
hypertension	SNOMEDCT	193003
hypertension	SNOMEDCT	38341003
hypertension	SNOMEDCT	54225002
hypertension	SNOMEDCT	293495006
hypertension	SNOMEDCT	293495006
hypertension	SNOMEDCT	86234004
hypertension	SNOMEDCT	299561000000105
hypertension	SNOMEDCT	275516004
hypertension	SNOMEDCT	198997005
hypertension	SNOMEDCT	169465000
hypertension	SNOMEDCT	264008
hypertension	SNOMEDCT	89242004
hypertension	SNOMEDCT	194779001
hypertension	SNOMEDCT	293495006
hypertension	SNOMEDCT	401047000
hypertension	SNOMEDCT	401048005
hypertension	SNOMEDCT	302192008
hypertension	SNOMEDCT	194783001
hypertension	SNOMEDCT	194788005
hypertension	SNOMEDCT	161501007
hypertension	SNOMEDCT	31992008
hypertension	SNOMEDCT	66052004
hypertension	SNOMEDCT	78975002
hypertension	SNOMEDCT	86234004
hypertension	SNOMEDCT	194785008
hypertension	SNOMEDCT	293495006
hypertension	SNOMEDCT	59621000
hypertension	SNOMEDCT	86041002
hypertension	SNOMEDCT	194767001
hypertension	Read2_5digit	14A2.
hypertension	Read2_5digit	21261
hypertension	Read2_5digit	212K.
hypertension	Read2_5digit	61462
hypertension	Read2_5digit	6624.
hypertension	Read2_5digit	6627.
hypertension	Read2_5digit	6628.
hypertension	Read2_5digit	662b.
hypertension	Read2_5digit	662c.
hypertension	Read2_5digit	662d.
hypertension	Read2_5digit	662F.
hypertension	Read2_5digit	662G.
hypertension	Read2_5digit	662O.
hypertension	Read2_5digit	662r.
hypertension	Read2_5digit	7Q01.
hypertension	Read2_5digit	8B26.
hypertension	Read2_5digit	8BL0.
hypertension	Read2_5digit	8I3N.
hypertension	Read2_5digit	9OI9.
hypertension	Read2_5digit	F4213
hypertension	Read2_5digit	G2...
hypertension	Read2_5digit	G20..
hypertension	Read2_5digit	G200.
hypertension	Read2_5digit	G201.
hypertension	Read2_5digit	G202.
hypertension	Read2_5digit	G203.
hypertension	Read2_5digit	G20z.
hypertension	Read2_5digit	G21..
hypertension	Read2_5digit	G210.
hypertension	Read2_5digit	G2100
hypertension	Read2_5digit	G2101
hypertension	Read2_5digit	G211.
hypertension	Read2_5digit	G2110
hypertension	Read2_5digit	G2111
hypertension	Read2_5digit	G21z.
hypertension	Read2_5digit	G21z0
hypertension	Read2_5digit	G21z1
hypertension	Read2_5digit	G21zz
hypertension	Read2_5digit	G220.
hypertension	Read2_5digit	G221.
hypertension	Read2_5digit	G222.
hypertension	Read2_5digit	G22z.
hypertension	Read2_5digit	G23..
hypertension	Read2_5digit	G230.
hypertension	Read2_5digit	G231.
hypertension	Read2_5digit	G232.
hypertension	Read2_5digit	G233.
hypertension	Read2_5digit	G234.
hypertension	Read2_5digit	G23z.
hypertension	Read2_5digit	G24..
hypertension	Read2_5digit	G240.
hypertension	Read2_5digit	G2400
hypertension	Read2_5digit	G240z
hypertension	Read2_5digit	G241.
hypertension	Read2_5digit	G2410
hypertension	Read2_5digit	G241z
hypertension	Read2_5digit	G244.
hypertension	Read2_5digit	G24z.
hypertension	Read2_5digit	G24z0
hypertension	Read2_5digit	G24z1
hypertension	Read2_5digit	G24zz
hypertension	Read2_5digit	G2y..
hypertension	Read2_5digit	G2z..
hypertension	Read2_5digit	G672.
hypertension	Read2_5digit	Gyu2.
hypertension	Read2_5digit	Gyu21
hypertension	Read2_5digit	L122.
hypertension	Read2_5digit	L1220
hypertension	Read2_5digit	L1221
hypertension	Read2_5digit	L1223
hypertension	Read2_5digit	L122z
hypertension	Read2_5digit	L127.
hypertension	Read2_5digit	L127z
hypertension	Read2_5digit	L128.
hypertension	Read2_5digit	L1280
hypertension	Read2_5digit	L1282
hypertension	Read2_5digit	TJC7.
hypertension	Read2_5digit	TJC7z
hypertension	CTV3_5digit	14A2.
hypertension	CTV3_5digit	21261
hypertension	CTV3_5digit	61462
hypertension	CTV3_5digit	6624.
hypertension	CTV3_5digit	6627.
hypertension	CTV3_5digit	6628.
hypertension	CTV3_5digit	XaIy8
hypertension	CTV3_5digit	XaIyD
hypertension	CTV3_5digit	XaIyE
hypertension	CTV3_5digit	662F.
hypertension	CTV3_5digit	662G.
hypertension	CTV3_5digit	Xa8HD
hypertension	CTV3_5digit	XaNFs
hypertension	CTV3_5digit	XaM5f
hypertension	CTV3_5digit	XaBLq
hypertension	CTV3_5digit	XaJ5h
hypertension	CTV3_5digit	XaIyC
hypertension	CTV3_5digit	9OI9.
hypertension	CTV3_5digit	XE15r
hypertension	CTV3_5digit	G2...
hypertension	CTV3_5digit	XE0Uc
hypertension	CTV3_5digit	G200.
hypertension	CTV3_5digit	G201.
hypertension	CTV3_5digit	G202.
hypertension	CTV3_5digit	XSDSb
hypertension	CTV3_5digit	XE0Ud
hypertension	CTV3_5digit	G20z.
hypertension	CTV3_5digit	XE0Ub
hypertension	CTV3_5digit	G21..
hypertension	CTV3_5digit	G210.
hypertension	CTV3_5digit	G2100
hypertension	CTV3_5digit	G2101
hypertension	CTV3_5digit	G211.
hypertension	CTV3_5digit	G2110
hypertension	CTV3_5digit	G2111
hypertension	CTV3_5digit	G21z.
hypertension	CTV3_5digit	XE0Ue
hypertension	CTV3_5digit	XM1Qp
hypertension	CTV3_5digit	G21z1
hypertension	CTV3_5digit	XE0Uf
hypertension	CTV3_5digit	G220.
hypertension	CTV3_5digit	G221.
hypertension	CTV3_5digit	G222.
hypertension	CTV3_5digit	XE0Ug
hypertension	CTV3_5digit	G22z.
hypertension	CTV3_5digit	G23..
hypertension	CTV3_5digit	G230.
hypertension	CTV3_5digit	G231.
hypertension	CTV3_5digit	G232.
hypertension	CTV3_5digit	G233.
hypertension	CTV3_5digit	G234.
hypertension	CTV3_5digit	G23z.
hypertension	CTV3_5digit	G24..
hypertension	CTV3_5digit	G240.
hypertension	CTV3_5digit	G2400
hypertension	CTV3_5digit	G240z
hypertension	CTV3_5digit	G241.
hypertension	CTV3_5digit	G2410
hypertension	CTV3_5digit	G241z
hypertension	CTV3_5digit	G244.
hypertension	CTV3_5digit	G24z.
hypertension	CTV3_5digit	G24z0
hypertension	CTV3_5digit	G24z1
hypertension	CTV3_5digit	G2y..
hypertension	CTV3_5digit	G2z..
hypertension	CTV3_5digit	XE0VM
hypertension	CTV3_5digit	Gyu2.
hypertension	CTV3_5digit	Gyu21
hypertension	CTV3_5digit	L122.
hypertension	CTV3_5digit	L1220
hypertension	CTV3_5digit	L1221
hypertension	CTV3_5digit	L1223
hypertension	CTV3_5digit	L122z
hypertension	CTV3_5digit	L127.
hypertension	CTV3_5digit	L127z
hypertension	CTV3_5digit	L128.
hypertension	CTV3_5digit	L1280
hypertension	CTV3_5digit	L1282
hypertension	CTV3_5digit	TJC7.
hypertension	CTV3_5digit	TJC7z
hypertension	CTV3_5digit	U60C5
hyperthyroid	ICD10	E05.0
hyperthyroid	ICD10	E05.9
hyperthyroid	ICD10	H06.2
hyperthyroid	Read2	66B4.00
hyperthyroid	Read2	C02..00
hyperthyroid	Read2	C02..11
hyperthyroid	Read2	C020.00
hyperthyroid	Read2	C020.11
hyperthyroid	Read2	C020.12
hyperthyroid	Read2	C020000
hyperthyroid	Read2	C020100
hyperthyroid	Read2	C020z00
hyperthyroid	Read2	F4G2000
hyperthyroid	Read2	FyuBD00
hyperthyroid	CTV3	XS29GY7A1E
hyperthyroid	CTV3	XE104Y41KN
hyperthyroid	CTV3	XE104Y41KO
hyperthyroid	CTV3	XE105Y41KY
hyperthyroid	CTV3	X40OIY41Zy
hyperthyroid	CTV3	X40OIY41Zx
hyperthyroid	CTV3	C0200Y41Nh
hyperthyroid	CTV3	C0201Y41Ng
hyperthyroid	CTV3	C020zY41Nf
hyperthyroid	CTV3	F4G20Y01in
hyperthyroid	CTV3	F4G2.Y01if
hyperthyroid	CTV3	XaQbNY01ig
hyperthyroid	medcodeid	33469013
hyperthyroid	medcodeid	57561015
hyperthyroid	medcodeid	150375010
hyperthyroid	medcodeid	292327018
hyperthyroid	medcodeid	292330013
hyperthyroid	medcodeid	398780011
hyperthyroid	medcodeid	472452010
hyperthyroid	medcodeid	292331012
hyperthyroid	medcodeid	379441000006115
hyperthyroid	medcodeid	490987015
hyperthyroid	medcodeid	412221013
hyperthyroid	SNOMEDCT	19885005
hyperthyroid	SNOMEDCT	34486009
hyperthyroid	SNOMEDCT	90739004
hyperthyroid	SNOMEDCT	190241003
hyperthyroid	SNOMEDCT	190242005
hyperthyroid	SNOMEDCT	267374005
hyperthyroid	SNOMEDCT	353295004
hyperthyroid	SNOMEDCT	267374005
hyperthyroid	SNOMEDCT	509381000000104
hyperthyroid	SNOMEDCT	353295004
hyperthyroid	SNOMEDCT	276177000
hyperthyroid	Read2_5digit	66B4.
hyperthyroid	Read2_5digit	C02..
hyperthyroid	Read2_5digit	C020.
hyperthyroid	Read2_5digit	C0200
hyperthyroid	Read2_5digit	C0201
hyperthyroid	Read2_5digit	C020z
hyperthyroid	Read2_5digit	F4G20
hyperthyroid	Read2_5digit	FyuBD
hyperthyroid	CTV3_5digit	XS29G
hyperthyroid	CTV3_5digit	XE104
hyperthyroid	CTV3_5digit	XE105
hyperthyroid	CTV3_5digit	X40OI
hyperthyroid	CTV3_5digit	C0200
hyperthyroid	CTV3_5digit	C0201
hyperthyroid	CTV3_5digit	C020z
hyperthyroid	CTV3_5digit	F4G20
hyperthyroid	CTV3_5digit	F4G2.
hyperthyroid	CTV3_5digit	XaQbN
hypothyroid	ICD10	E03.8
hypothyroid	ICD10	E03.9
hypothyroid	ICD10	E06.3
hypothyroid	Read2	C04..00
hypothyroid	Read2	C04..11
hypothyroid	Read2	C04..12
hypothyroid	Read2	C04..13
hypothyroid	Read2	C046.00
hypothyroid	Read2	C052.00
hypothyroid	Read2	C052.11
hypothyroid	Read2	C052.12
hypothyroid	CTV3	XE108Y41LX
hypothyroid	CTV3	X40IQY41Nn
hypothyroid	CTV3	X40IQY41No
hypothyroid	CTV3	XE108Y41LY
hypothyroid	CTV3	X40HEYabUM
hypothyroid	CTV3	XE10CY41MG
hypothyroid	CTV3	XE10CY41MF
hypothyroid	CTV3	X40HWY41MI
hypothyroid	medcodeid	68268011
hypothyroid	medcodeid	355964016
hypothyroid	medcodeid	481187014
hypothyroid	medcodeid	481188016
hypothyroid	medcodeid	493538010
hypothyroid	medcodeid	101171000006116
hypothyroid	medcodeid	36888019
hypothyroid	medcodeid	178809013
hypothyroid	SNOMEDCT	40930008
hypothyroid	SNOMEDCT	237519003
hypothyroid	SNOMEDCT	21983002
hypothyroid	SNOMEDCT	21983002
hypothyroid	SNOMEDCT	43153006
hypothyroid	SNOMEDCT	40930008
hypothyroid	SNOMEDCT	21983002
hypothyroid	SNOMEDCT	111566002
hypothyroid	Read2_5digit	C04..
hypothyroid	Read2_5digit	C046.
hypothyroid	Read2_5digit	C052.
hypothyroid	CTV3_5digit	XE108
hypothyroid	CTV3_5digit	X40IQ
hypothyroid	CTV3_5digit	X40HE
hypothyroid	CTV3_5digit	XE10C
hypothyroid	CTV3_5digit	X40HW
IBS	ICD10	K58
IBS	Read2	14CF.00
IBS	Read2	8Cm..00
IBS	Read2	J521.00
IBS	Read2	J521.11
IBS	Read2	J521.13
IBS	Read2	J521000
IBS	CTV3	XaLBmYaoFe
IBS	CTV3	XaYnpYav5v
IBS	CTV3	XE0asY30JC
IBS	CTV3	XE0asY30JG
IBS	CTV3	XE0asY30JM
IBS	CTV3	J5210YMAlT
IBS	medcodeid	18665016
IBS	medcodeid	18666015
IBS	medcodeid	303071000000118
IBS	medcodeid	2129721000000119
IBS	medcodeid	303172010
IBS	medcodeid	742351000006119
IBS	SNOMEDCT	10743008
IBS	SNOMEDCT	10743008
IBS	SNOMEDCT	70871000119100
IBS	SNOMEDCT	817511000000108
IBS	SNOMEDCT	197125005
IBS	SNOMEDCT	10743008
IBS	Read2_5digit	14CF.
IBS	Read2_5digit	8Cm..
IBS	Read2_5digit	J521.
IBS	Read2_5digit	J5210
IBS	CTV3_5digit	XaLBm
IBS	CTV3_5digit	XaYnp
IBS	CTV3_5digit	XE0as
IBS	CTV3_5digit	J5210
IDA	ICD10	D50
IDA	Read2	D0...11
IDA	Read2	D0...12
IDA	Read2	D00..00
IDA	Read2	D000.00
IDA	Read2	D000.11
IDA	Read2	D000.12
IDA	Read2	D001.00
IDA	Read2	D00y.00
IDA	Read2	D00y.11
IDA	Read2	D00y.12
IDA	Read2	D00y000
IDA	Read2	D00y011
IDA	Read2	D00y012
IDA	Read2	D00yz00
IDA	Read2	D00z.00
IDA	Read2	D00z000
IDA	Read2	D00z100
IDA	Read2	D00zz00
IDA	Read2	Dyu0000
IDA	CTV3	XE13cY20ZK
IDA	CTV3	XE13cYaQvU
IDA	CTV3	XE13dY20ZX
IDA	CTV3	X20BzY20Zb
IDA	CTV3	D001.Y20ZW
IDA	CTV3	XE13eY20ZV
IDA	CTV3	D00y0Y20Ze
IDA	CTV3	D00y0YMH0H
IDA	CTV3	D00y0Y20Zi
IDA	CTV3	D00yzY20ZU
IDA	CTV3	D00z.Y20ZQ
IDA	CTV3	D00z0Y20ZT
IDA	CTV3	D00z1Y20ZS
IDA	CTV3	D00zzY20ZP
IDA	CTV3	Dyu00YMAAW
IDA	medcodeid	132937017
IDA	medcodeid	293884012
IDA	medcodeid	294567019
IDA	medcodeid	507619019
IDA	medcodeid	507621012
IDA	medcodeid	281961000006111
IDA	medcodeid	293877016
IDA	medcodeid	745801000006116
IDA	medcodeid	399195014
IDA	medcodeid	293880015
IDA	medcodeid	293888010
IDA	medcodeid	219431000006113
IDA	medcodeid	504528016
IDA	medcodeid	351092018
IDA	medcodeid	755101000006110
IDA	medcodeid	132939019
IDA	medcodeid	745851000006117
IDA	medcodeid	745811000006118
IDA	medcodeid	293864013
IDA	SNOMEDCT	80126007
IDA	SNOMEDCT	87522002
IDA	SNOMEDCT	87522002
IDA	SNOMEDCT	87522002
IDA	SNOMEDCT	87522002
IDA	SNOMEDCT	80126007
IDA	SNOMEDCT	87522002
IDA	SNOMEDCT	413533008
IDA	SNOMEDCT	87522002
IDA	SNOMEDCT	87522002
IDA	SNOMEDCT	87522002
IDA	SNOMEDCT	80126007
IDA	SNOMEDCT	80875006
IDA	SNOMEDCT	234352004
IDA	SNOMEDCT	80126007
IDA	SNOMEDCT	80126007
IDA	SNOMEDCT	87522002
IDA	SNOMEDCT	413533008
IDA	SNOMEDCT	191128004
IDA	Read2_5digit	D00..
IDA	Read2_5digit	D000.
IDA	Read2_5digit	D001.
IDA	Read2_5digit	D00y.
IDA	Read2_5digit	D00y0
IDA	Read2_5digit	D00yz
IDA	Read2_5digit	D00z.
IDA	Read2_5digit	D00z0
IDA	Read2_5digit	D00z1
IDA	Read2_5digit	D00zz
IDA	Read2_5digit	Dyu00
IDA	CTV3_5digit	XE13c
IDA	CTV3_5digit	XE13d
IDA	CTV3_5digit	X20Bz
IDA	CTV3_5digit	D001.
IDA	CTV3_5digit	XE13e
IDA	CTV3_5digit	D00y0
IDA	CTV3_5digit	D00yz
IDA	CTV3_5digit	D00z.
IDA	CTV3_5digit	D00z0
IDA	CTV3_5digit	D00z1
IDA	CTV3_5digit	D00zz
IDA	CTV3_5digit	Dyu00
insomnia	ICD10	G47.0
insomnia	ICD10	F51.0
insomnia	Read2	1B1B.00
insomnia	Read2	1B1B.11
insomnia	Read2	1B1B000
insomnia	Read2	1B1B100
insomnia	Read2	1B1B200
insomnia	Read2	1BX0.00
insomnia	Read2	1BX3.00
insomnia	Read2	1BX9.00
insomnia	Read2	E274.12
insomnia	Read2	E274100
insomnia	Read2	E274111
insomnia	Read2	E274200
insomnia	Read2	E274D11
insomnia	Read2	E274E00
insomnia	Read2	Eu51000
insomnia	Read2	Fy00.00
insomnia	Read2	R005.11
insomnia	Read2	R005200
insomnia	CTV3	XE2PvY00RD
insomnia	CTV3	XE2PvY7DN7
insomnia	CTV3	XM0CTYM1id
insomnia	CTV3	1B1B0YaYSN
insomnia	CTV3	1B1B1YaYSO
insomnia	CTV3	1B1B2YaYSP
insomnia	CTV3	XaItiYaldh
insomnia	CTV3	XaIv5Yalfm
insomnia	CTV3	XSGLzYSQUU
insomnia	CTV3	Eu510YMB5P
insomnia	CTV3	XE1YgY00RH
insomnia	CTV3	X007sY00RG
insomnia	CTV3	E2742Y00RF
insomnia	CTV3	X76ANY7DNM
insomnia	CTV3	E274EY00RA
insomnia	CTV3	Fy00.YMAhc
insomnia	CTV3	R005.YM0vm
insomnia	CTV3	XM0yuYa6Xi
insomnia	CTV3	R0052YM0vq
insomnia	medcodeid	21110011
insomnia	medcodeid	49145012
insomnia	medcodeid	98133013
insomnia	medcodeid	252935019
insomnia	medcodeid	295427011
insomnia	medcodeid	299274011
insomnia	medcodeid	401805019
insomnia	medcodeid	1780361011
insomnia	medcodeid	1780430015
insomnia	medcodeid	317035012
insomnia	medcodeid	345377013
insomnia	medcodeid	407067015
insomnia	medcodeid	772561000006111
insomnia	medcodeid	295412011
insomnia	medcodeid	217721000000117
insomnia	medcodeid	111701012
insomnia	medcodeid	400121000006111
insomnia	medcodeid	1222474014
insomnia	SNOMEDCT	12262002
insomnia	SNOMEDCT	29373008
insomnia	SNOMEDCT	59050008
insomnia	SNOMEDCT	162204000
insomnia	SNOMEDCT	192007009
insomnia	SNOMEDCT	194437008
insomnia	SNOMEDCT	268652009
insomnia	SNOMEDCT	401161007
insomnia	SNOMEDCT	401236004
insomnia	SNOMEDCT	193462001
insomnia	SNOMEDCT	193462001
insomnia	SNOMEDCT	272025006
insomnia	SNOMEDCT	192454004
insomnia	SNOMEDCT	191997003
insomnia	SNOMEDCT	193462001
insomnia	SNOMEDCT	67233009
insomnia	SNOMEDCT	192454004
insomnia	SNOMEDCT	193462001
insomnia	Read2_5digit	1B1B.
insomnia	Read2_5digit	1B1B0
insomnia	Read2_5digit	1B1B1
insomnia	Read2_5digit	1B1B2
insomnia	Read2_5digit	1BX0.
insomnia	Read2_5digit	1BX3.
insomnia	Read2_5digit	1BX9.
insomnia	Read2_5digit	E2741
insomnia	Read2_5digit	E2742
insomnia	Read2_5digit	E274E
insomnia	Read2_5digit	Eu510
insomnia	Read2_5digit	Fy00.
insomnia	Read2_5digit	R0052
insomnia	CTV3_5digit	XE2Pv
insomnia	CTV3_5digit	XM0CT
insomnia	CTV3_5digit	1B1B0
insomnia	CTV3_5digit	1B1B1
insomnia	CTV3_5digit	1B1B2
insomnia	CTV3_5digit	XaIti
insomnia	CTV3_5digit	XaIv5
insomnia	CTV3_5digit	XSGLz
insomnia	CTV3_5digit	Eu510
insomnia	CTV3_5digit	XE1Yg
insomnia	CTV3_5digit	X007s
insomnia	CTV3_5digit	E2742
insomnia	CTV3_5digit	X76AN
insomnia	CTV3_5digit	E274E
insomnia	CTV3_5digit	Fy00.
insomnia	CTV3_5digit	R005.
insomnia	CTV3_5digit	XM0yu
insomnia	CTV3_5digit	R0052
intervert_disc	ICD10	M50
intervert_disc	ICD10	M51
intervert_disc	Read2	7J20.00
intervert_disc	Read2	7J20000
intervert_disc	Read2	7J20100
intervert_disc	Read2	7J20200
intervert_disc	Read2	7J20300
intervert_disc	Read2	7J20400
intervert_disc	Read2	7J20600
intervert_disc	Read2	7J20700
intervert_disc	Read2	7J20800
intervert_disc	Read2	7J20y00
intervert_disc	Read2	7J20z00
intervert_disc	Read2	7J21.00
intervert_disc	Read2	7J21000
intervert_disc	Read2	7J21100
intervert_disc	Read2	7J21200
intervert_disc	Read2	7J21300
intervert_disc	Read2	7J21400
intervert_disc	Read2	7J21600
intervert_disc	Read2	7J21700
intervert_disc	Read2	7J21y00
intervert_disc	Read2	7J21z00
intervert_disc	Read2	7J23000
intervert_disc	Read2	7J23100
intervert_disc	Read2	7J23200
intervert_disc	Read2	7J23300
intervert_disc	Read2	7J23400
intervert_disc	Read2	7J23900
intervert_disc	Read2	7J23w00
intervert_disc	Read2	7J23x00
intervert_disc	Read2	7J24600
intervert_disc	Read2	7J24A00
intervert_disc	Read2	7J24B00
intervert_disc	Read2	7J24x00
intervert_disc	Read2	7J27000
intervert_disc	Read2	7J27200
intervert_disc	Read2	7J32.00
intervert_disc	Read2	7J32.11
intervert_disc	Read2	7J32.12
intervert_disc	Read2	7J32000
intervert_disc	Read2	7J32100
intervert_disc	Read2	7J32111
intervert_disc	Read2	7J32200
intervert_disc	Read2	7J32211
intervert_disc	Read2	7J32300
intervert_disc	Read2	7J32400
intervert_disc	Read2	7J32500
intervert_disc	Read2	7J32600
intervert_disc	Read2	7J32700
intervert_disc	Read2	7J32800
intervert_disc	Read2	7J32900
intervert_disc	Read2	7J32y00
intervert_disc	Read2	7J32z00
intervert_disc	Read2	7J33.00
intervert_disc	Read2	7J33.11
intervert_disc	Read2	7J33.12
intervert_disc	Read2	7J33000
intervert_disc	Read2	7J33100
intervert_disc	Read2	7J33200
intervert_disc	Read2	7J33400
intervert_disc	Read2	7J33411
intervert_disc	Read2	7J33600
intervert_disc	Read2	7J33700
intervert_disc	Read2	7J33y00
intervert_disc	Read2	7J33z00
intervert_disc	Read2	7J4H000
intervert_disc	Read2	7J4J000
intervert_disc	Read2	7J4K000
intervert_disc	Read2	7J4L000
intervert_disc	Read2	7J4M000
intervert_disc	Read2	F163000
intervert_disc	Read2	F337100
intervert_disc	Read2	N12..00
intervert_disc	Read2	N120.00
intervert_disc	Read2	N120.11
intervert_disc	Read2	N120.12
intervert_disc	Read2	N121.00
intervert_disc	Read2	N121.11
intervert_disc	Read2	N122.00
intervert_disc	Read2	N122.11
intervert_disc	Read2	N123.00
intervert_disc	Read2	N123.11
intervert_disc	Read2	N123.12
intervert_disc	Read2	N124.00
intervert_disc	Read2	N124000
intervert_disc	Read2	N124100
intervert_disc	Read2	N124200
intervert_disc	Read2	N124z00
intervert_disc	Read2	N125.00
intervert_disc	Read2	N126.00
intervert_disc	Read2	N127.00
intervert_disc	Read2	N128.00
intervert_disc	Read2	N129.00
intervert_disc	Read2	N129.11
intervert_disc	Read2	N129000
intervert_disc	Read2	N129100
intervert_disc	Read2	N129200
intervert_disc	Read2	N129300
intervert_disc	Read2	N129z00
intervert_disc	Read2	N12B.00
intervert_disc	Read2	N12B000
intervert_disc	Read2	N12B100
intervert_disc	Read2	N12B200
intervert_disc	Read2	N12C.00
intervert_disc	Read2	N12C000
intervert_disc	Read2	N12C100
intervert_disc	Read2	N12C200
intervert_disc	Read2	N12C300
intervert_disc	Read2	N12C400
intervert_disc	Read2	N12z.00
intervert_disc	Read2	N12z000
intervert_disc	Read2	N12z100
intervert_disc	Read2	N12z200
intervert_disc	Read2	N12z300
intervert_disc	Read2	N12z500
intervert_disc	Read2	N12z600
intervert_disc	Read2	N12z700
intervert_disc	Read2	N12z900
intervert_disc	Read2	N12zB00
intervert_disc	Read2	N12zD00
intervert_disc	Read2	N12zE00
intervert_disc	Read2	N12zF00
intervert_disc	Read2	N12zH00
intervert_disc	Read2	N12zz00
intervert_disc	Read2	Nyu7000
intervert_disc	Read2	Nyu7100
intervert_disc	Read2	Nyu7200
intervert_disc	Read2	Nyu7300
intervert_disc	Read2	Nyu7400
intervert_disc	Read2	Nyu7500
intervert_disc	Read2	Nyu7600
intervert_disc	Read2	Nyu7700
intervert_disc	Read2	Nyu7B00
intervert_disc	Read2	Zw04000
intervert_disc	Read2	Zw04100
intervert_disc	Read2	Zw04200
intervert_disc	CTV3	7J20.Y60gW
intervert_disc	CTV3	7J200Y60gX
intervert_disc	CTV3	7J201Y60gY
intervert_disc	CTV3	7J202Y60gZ
intervert_disc	CTV3	XE0IcY60ga
intervert_disc	CTV3	7J204Y60gg
intervert_disc	CTV3	7J206Y60gi
intervert_disc	CTV3	7J207Y60gj
intervert_disc	CTV3	XaBDNYaaV7
intervert_disc	CTV3	7J20yY60gk
intervert_disc	CTV3	7J20zY60gl
intervert_disc	CTV3	7J21.Y60gm
intervert_disc	CTV3	7J210Y60gn
intervert_disc	CTV3	7J211Y60go
intervert_disc	CTV3	7J212Y60gp
intervert_disc	CTV3	7J213Y60gq
intervert_disc	CTV3	7J214Y60gr
intervert_disc	CTV3	7J216Y60gt
intervert_disc	CTV3	7J217Y60gu
intervert_disc	CTV3	7J21yY60gv
intervert_disc	CTV3	7J21zY60gw
intervert_disc	CTV3	7J230Y60h0
intervert_disc	CTV3	7J231Y60h1
intervert_disc	CTV3	7J232Y60h2
intervert_disc	CTV3	7J233Y60iH
intervert_disc	CTV3	7J234Y60hk
intervert_disc	CTV3	7J239Y60gy
intervert_disc	CTV3	7J23wY60h3
intervert_disc	CTV3	7J23xY60h4
intervert_disc	CTV3	7J246Y60h8
intervert_disc	CTV3	XaLx9Yap4D
intervert_disc	CTV3	XaLxAYap4E
intervert_disc	CTV3	7J24xY60hA
intervert_disc	CTV3	XaLxfYap4k
intervert_disc	CTV3	XaLxhYap4m
intervert_disc	CTV3	7J32.Y60hD
intervert_disc	CTV3	7J32.Y60hF
intervert_disc	CTV3	7J32.Y60hE
intervert_disc	CTV3	7J320Y60hG
intervert_disc	CTV3	7J321Y60hH
intervert_disc	CTV3	7J321Y60hI
intervert_disc	CTV3	XE0IhY60hJ
intervert_disc	CTV3	7J322Y60hK
intervert_disc	CTV3	7J323Y60hL
intervert_disc	CTV3	7J324Y60hM
intervert_disc	CTV3	7J325Y60hN
intervert_disc	CTV3	7J326Y60hO
intervert_disc	CTV3	7J327Y60hP
intervert_disc	CTV3	XaBDMYaaV5
intervert_disc	CTV3	XaC0JYabUD
intervert_disc	CTV3	7J32yY60hQ
intervert_disc	CTV3	7J32zY60hR
intervert_disc	CTV3	7J33.Y60hS
intervert_disc	CTV3	7J33.Y60hU
intervert_disc	CTV3	7J33.Y60hT
intervert_disc	CTV3	7J330Y60hV
intervert_disc	CTV3	7J331Y60hW
intervert_disc	CTV3	7J332Y60hX
intervert_disc	CTV3	XE0IiY60hZ
intervert_disc	CTV3	7J334Y60ha
intervert_disc	CTV3	7J336Y60hc
intervert_disc	CTV3	7J337Y60hd
intervert_disc	CTV3	7J33yY60he
intervert_disc	CTV3	7J33zY60hf
intervert_disc	CTV3	XaM7TYapFW
intervert_disc	CTV3	XaM7dYapFg
intervert_disc	CTV3	XaM7lYapFp
intervert_disc	CTV3	XaM9nYapIA
intervert_disc	CTV3	XaM96YapHV
intervert_disc	CTV3	F1630Y008I
intervert_disc	CTV3	F3371YMAi2
intervert_disc	CTV3	XE1EzY70o3
intervert_disc	CTV3	XE1F0Y70oo
intervert_disc	CTV3	X70CjY70ok
intervert_disc	CTV3	XE1F0Y70on
intervert_disc	CTV3	N121.Y70ot
intervert_disc	CTV3	N121.Y70os
intervert_disc	CTV3	N122.Y70ou
intervert_disc	CTV3	XE1F1Y70oj
intervert_disc	CTV3	X70CiY70oi
intervert_disc	CTV3	X70ChY70oh
intervert_disc	CTV3	N124.Y70p3
intervert_disc	CTV3	N1240Y70p7
intervert_disc	CTV3	N1241Y70p6
intervert_disc	CTV3	N1242Y70p5
intervert_disc	CTV3	N124zY70p4
intervert_disc	CTV3	N125.Y70oO
intervert_disc	CTV3	N126.Y70oN
intervert_disc	CTV3	N127.Y70oM
intervert_disc	CTV3	N128.Y70oL
intervert_disc	CTV3	XE1F2Y70oD
intervert_disc	CTV3	N12B.Y70og
intervert_disc	CTV3	N1290Y70oJ
intervert_disc	CTV3	N1291Y70oI
intervert_disc	CTV3	N1292Y70oH
intervert_disc	CTV3	N1293Y70oG
intervert_disc	CTV3	N129zY70oF
intervert_disc	CTV3	N12B0Y70om
intervert_disc	CTV3	N12B1Y70or
intervert_disc	CTV3	N12B2Y70oy
intervert_disc	CTV3	N12C.Y70of
intervert_disc	CTV3	N12C0Y70ol
intervert_disc	CTV3	N12C1Y70oq
intervert_disc	CTV3	N12C2Y70ox
intervert_disc	CTV3	N12C3Y70ow
intervert_disc	CTV3	XaD2pYad4V
intervert_disc	CTV3	N12z.Y70o8
intervert_disc	CTV3	N12z0Y70oC
intervert_disc	CTV3	N12z1Y70oB
intervert_disc	CTV3	N12z2Y70oA
intervert_disc	CTV3	N12z3Y70o9
intervert_disc	CTV3	N12z5Y70oX
intervert_disc	CTV3	N12z6Y70o7
intervert_disc	CTV3	N12z7Y70oQ
intervert_disc	CTV3	N12z9Y70oW
intervert_disc	CTV3	N12zBY70oR
intervert_disc	CTV3	N12zDY70oV
intervert_disc	CTV3	N12zEY70o4
intervert_disc	CTV3	N12zFY70oS
intervert_disc	CTV3	N12zHYMArE
intervert_disc	CTV3	N12zzY70o6
intervert_disc	CTV3	Nyu70YMANv
intervert_disc	CTV3	Nyu71YMANw
intervert_disc	CTV3	Nyu72YMANx
intervert_disc	CTV3	Nyu73YMANy
intervert_disc	CTV3	Nyu74YMANz
intervert_disc	CTV3	Nyu75YMAO0
intervert_disc	CTV3	Nyu76YMAO1
intervert_disc	CTV3	Nyu77YMAO2
intervert_disc	CTV3	Nyu7BYMAO6
intervert_disc	CTV3	Zw040YM0dV
intervert_disc	CTV3	Zw041YM0dW
intervert_disc	CTV3	Zw042YM0dX
intervert_disc	medcodeid	276261011
intervert_disc	medcodeid	276274017
intervert_disc	medcodeid	276277012
intervert_disc	medcodeid	276291018
intervert_disc	medcodeid	276310015
intervert_disc	medcodeid	276313018
intervert_disc	medcodeid	276314012
intervert_disc	medcodeid	276388015
intervert_disc	medcodeid	276389011
intervert_disc	medcodeid	276391015
intervert_disc	medcodeid	276392010
intervert_disc	medcodeid	276393017
intervert_disc	medcodeid	276400013
intervert_disc	medcodeid	276401012
intervert_disc	medcodeid	276406019
intervert_disc	medcodeid	276408018
intervert_disc	medcodeid	276411017
intervert_disc	medcodeid	297148015
intervert_disc	medcodeid	311147012
intervert_disc	medcodeid	311162014
intervert_disc	medcodeid	311163016
intervert_disc	medcodeid	311164010
intervert_disc	medcodeid	311167015
intervert_disc	medcodeid	311170016
intervert_disc	medcodeid	311179015
intervert_disc	medcodeid	311180017
intervert_disc	medcodeid	311181018
intervert_disc	medcodeid	311187019
intervert_disc	medcodeid	311189016
intervert_disc	medcodeid	394580015
intervert_disc	medcodeid	400273014
intervert_disc	medcodeid	453172019
intervert_disc	medcodeid	2674323010
intervert_disc	medcodeid	276293015
intervert_disc	medcodeid	276323010
intervert_disc	medcodeid	276397016
intervert_disc	medcodeid	276404016
intervert_disc	medcodeid	276405015
intervert_disc	medcodeid	311137014
intervert_disc	medcodeid	311140014
intervert_disc	medcodeid	311141013
intervert_disc	medcodeid	311149010
intervert_disc	medcodeid	311173019
intervert_disc	medcodeid	311175014
intervert_disc	medcodeid	311176010
intervert_disc	medcodeid	311192017
intervert_disc	medcodeid	312620017
intervert_disc	medcodeid	312621018
intervert_disc	medcodeid	312626011
intervert_disc	medcodeid	400274015
intervert_disc	medcodeid	106481000006117
intervert_disc	medcodeid	167461000006112
intervert_disc	medcodeid	167501000006112
intervert_disc	medcodeid	167621000006115
intervert_disc	medcodeid	167701000006118
intervert_disc	medcodeid	167771000006112
intervert_disc	medcodeid	167881000006117
intervert_disc	medcodeid	209161000006114
intervert_disc	medcodeid	210491000006116
intervert_disc	medcodeid	210631000006117
intervert_disc	medcodeid	210761000006117
intervert_disc	medcodeid	395361000006115
intervert_disc	medcodeid	543591000006113
intervert_disc	medcodeid	733661000006118
intervert_disc	medcodeid	794381000006113
intervert_disc	medcodeid	1552411000006114
intervert_disc	medcodeid	1552961000006119
intervert_disc	medcodeid	1553081000006119
intervert_disc	medcodeid	1553141000006112
intervert_disc	medcodeid	461573010
intervert_disc	medcodeid	461574016
intervert_disc	medcodeid	461575015
intervert_disc	medcodeid	1552401000006111
intervert_disc	medcodeid	167711000006115
intervert_disc	medcodeid	400275019
intervert_disc	medcodeid	451069017
intervert_disc	medcodeid	451070016
intervert_disc	medcodeid	311132015
intervert_disc	medcodeid	311148019
intervert_disc	medcodeid	311168013
intervert_disc	medcodeid	276407011
intervert_disc	medcodeid	276417018
intervert_disc	medcodeid	209141000006110
intervert_disc	medcodeid	209201000006115
intervert_disc	medcodeid	311174013
intervert_disc	medcodeid	312625010
intervert_disc	medcodeid	312622013
intervert_disc	medcodeid	543561000006117
intervert_disc	medcodeid	276340018
intervert_disc	medcodeid	155341000006118
intervert_disc	medcodeid	312631013
intervert_disc	medcodeid	276281012
intervert_disc	medcodeid	455431014
intervert_disc	medcodeid	311159011
intervert_disc	medcodeid	733681000006111
intervert_disc	medcodeid	1553021000006118
intervert_disc	medcodeid	395351000006117
intervert_disc	medcodeid	359855017
intervert_disc	medcodeid	311145016
intervert_disc	medcodeid	311177018
intervert_disc	medcodeid	312627019
intervert_disc	medcodeid	276319019
intervert_disc	medcodeid	2674324016
intervert_disc	medcodeid	359854018
intervert_disc	medcodeid	400272016
intervert_disc	medcodeid	311130011
intervert_disc	medcodeid	311131010
intervert_disc	medcodeid	311146015
intervert_disc	medcodeid	311160018
intervert_disc	medcodeid	311183015
intervert_disc	medcodeid	311185010
intervert_disc	medcodeid	276287011
intervert_disc	medcodeid	276390019
intervert_disc	medcodeid	276418011
intervert_disc	medcodeid	167781000006110
intervert_disc	medcodeid	204651000006119
intervert_disc	medcodeid	219621000000118
intervert_disc	medcodeid	276333019
intervert_disc	medcodeid	311161019
intervert_disc	medcodeid	311188012
intervert_disc	medcodeid	311191012
intervert_disc	medcodeid	276312011
intervert_disc	medcodeid	75341011
intervert_disc	medcodeid	1553201000006117
intervert_disc	medcodeid	276419015
intervert_disc	medcodeid	276420014
intervert_disc	medcodeid	155331000006111
intervert_disc	medcodeid	167491000006116
intervert_disc	medcodeid	167631000006117
intervert_disc	medcodeid	167791000006113
intervert_disc	medcodeid	202401000006112
intervert_disc	medcodeid	209111000006111
intervert_disc	medcodeid	209131000006117
intervert_disc	medcodeid	210441000006113
intervert_disc	medcodeid	677791000006119
intervert_disc	SNOMEDCT	178517008
intervert_disc	SNOMEDCT	178523003
intervert_disc	SNOMEDCT	178526006
intervert_disc	SNOMEDCT	178538002
intervert_disc	SNOMEDCT	178551007
intervert_disc	SNOMEDCT	178554004
intervert_disc	SNOMEDCT	178555003
intervert_disc	SNOMEDCT	178618008
intervert_disc	SNOMEDCT	178618008
intervert_disc	SNOMEDCT	178619000
intervert_disc	SNOMEDCT	178620006
intervert_disc	SNOMEDCT	178620006
intervert_disc	SNOMEDCT	178625001
intervert_disc	SNOMEDCT	178626000
intervert_disc	SNOMEDCT	178631003
intervert_disc	SNOMEDCT	178631003
intervert_disc	SNOMEDCT	178634006
intervert_disc	SNOMEDCT	192905004
intervert_disc	SNOMEDCT	202718000
intervert_disc	SNOMEDCT	202731005
intervert_disc	SNOMEDCT	202732003
intervert_disc	SNOMEDCT	202733008
intervert_disc	SNOMEDCT	202734002
intervert_disc	SNOMEDCT	202736000
intervert_disc	SNOMEDCT	202745004
intervert_disc	SNOMEDCT	202746003
intervert_disc	SNOMEDCT	202747007
intervert_disc	SNOMEDCT	202753007
intervert_disc	SNOMEDCT	202755000
intervert_disc	SNOMEDCT	265714002
intervert_disc	SNOMEDCT	267974002
intervert_disc	SNOMEDCT	309702009
intervert_disc	SNOMEDCT	425594003
intervert_disc	SNOMEDCT	178530009
intervert_disc	SNOMEDCT	273995009
intervert_disc	SNOMEDCT	178618008
intervert_disc	SNOMEDCT	178618008
intervert_disc	SNOMEDCT	178618008
intervert_disc	SNOMEDCT	45181002
intervert_disc	SNOMEDCT	45181002
intervert_disc	SNOMEDCT	77547008
intervert_disc	SNOMEDCT	267976000
intervert_disc	SNOMEDCT	36427004
intervert_disc	SNOMEDCT	425878001
intervert_disc	SNOMEDCT	36427004
intervert_disc	SNOMEDCT	36427004
intervert_disc	SNOMEDCT	73589001
intervert_disc	SNOMEDCT	69195002
intervert_disc	SNOMEDCT	77547008
intervert_disc	SNOMEDCT	240213002
intervert_disc	SNOMEDCT	68675004
intervert_disc	SNOMEDCT	178530009
intervert_disc	SNOMEDCT	265715001
intervert_disc	SNOMEDCT	178530009
intervert_disc	SNOMEDCT	178533006
intervert_disc	SNOMEDCT	178532001
intervert_disc	SNOMEDCT	178530009
intervert_disc	SNOMEDCT	178623008
intervert_disc	SNOMEDCT	273995009
intervert_disc	SNOMEDCT	31694007
intervert_disc	SNOMEDCT	178520000
intervert_disc	SNOMEDCT	36427004
intervert_disc	SNOMEDCT	240215009
intervert_disc	SNOMEDCT	26538006
intervert_disc	SNOMEDCT	265714002
intervert_disc	SNOMEDCT	230601000000107
intervert_disc	SNOMEDCT	238001000000100
intervert_disc	SNOMEDCT	238281000000103
intervert_disc	SNOMEDCT	236631000000103
intervert_disc	SNOMEDCT	73589001
intervert_disc	SNOMEDCT	73589001
intervert_disc	SNOMEDCT	73589001
intervert_disc	SNOMEDCT	273996005
intervert_disc	SNOMEDCT	178633000
intervert_disc	SNOMEDCT	267976000
intervert_disc	SNOMEDCT	307720007
intervert_disc	SNOMEDCT	307721006
intervert_disc	SNOMEDCT	202708005
intervert_disc	SNOMEDCT	202719008
intervert_disc	SNOMEDCT	202735001
intervert_disc	SNOMEDCT	178631003
intervert_disc	SNOMEDCT	178638009
intervert_disc	SNOMEDCT	448206004
intervert_disc	SNOMEDCT	273995009
intervert_disc	SNOMEDCT	36427004
intervert_disc	SNOMEDCT	73589001
intervert_disc	SNOMEDCT	425878001
intervert_disc	SNOMEDCT	69195002
intervert_disc	SNOMEDCT	273996005
intervert_disc	SNOMEDCT	86804002
intervert_disc	SNOMEDCT	425878001
intervert_disc	SNOMEDCT	178517008
intervert_disc	SNOMEDCT	311804006
intervert_disc	SNOMEDCT	202728009
intervert_disc	SNOMEDCT	202708005
intervert_disc	SNOMEDCT	707838007
intervert_disc	SNOMEDCT	202732003
intervert_disc	SNOMEDCT	73589001
intervert_disc	SNOMEDCT	267976000
intervert_disc	SNOMEDCT	443700006
intervert_disc	SNOMEDCT	36427004
intervert_disc	SNOMEDCT	302481001
intervert_disc	SNOMEDCT	427424009
intervert_disc	SNOMEDCT	240213002
intervert_disc	SNOMEDCT	267974002
intervert_disc	SNOMEDCT	202707000
intervert_disc	SNOMEDCT	202707000
intervert_disc	SNOMEDCT	202717005
intervert_disc	SNOMEDCT	202729001
intervert_disc	SNOMEDCT	202749005
intervert_disc	SNOMEDCT	202751009
intervert_disc	SNOMEDCT	178534000
intervert_disc	SNOMEDCT	178618008
intervert_disc	SNOMEDCT	178639001
intervert_disc	SNOMEDCT	178531008
intervert_disc	SNOMEDCT	178518003
intervert_disc	SNOMEDCT	36427004
intervert_disc	SNOMEDCT	273996005
intervert_disc	SNOMEDCT	202730006
intervert_disc	SNOMEDCT	202754001
intervert_disc	SNOMEDCT	202757008
intervert_disc	SNOMEDCT	178553005
intervert_disc	SNOMEDCT	45181002
intervert_disc	SNOMEDCT	429558007
intervert_disc	SNOMEDCT	178631003
intervert_disc	SNOMEDCT	178631003
intervert_disc	SNOMEDCT	29574001
intervert_disc	SNOMEDCT	178530009
intervert_disc	SNOMEDCT	178632005
intervert_disc	SNOMEDCT	202728009
intervert_disc	SNOMEDCT	178624002
intervert_disc	SNOMEDCT	265709001
intervert_disc	SNOMEDCT	178517008
intervert_disc	SNOMEDCT	193119005
intervert_disc	Read2_5digit	7J20.
intervert_disc	Read2_5digit	7J200
intervert_disc	Read2_5digit	7J201
intervert_disc	Read2_5digit	7J202
intervert_disc	Read2_5digit	7J203
intervert_disc	Read2_5digit	7J204
intervert_disc	Read2_5digit	7J206
intervert_disc	Read2_5digit	7J207
intervert_disc	Read2_5digit	7J208
intervert_disc	Read2_5digit	7J20y
intervert_disc	Read2_5digit	7J20z
intervert_disc	Read2_5digit	7J21.
intervert_disc	Read2_5digit	7J210
intervert_disc	Read2_5digit	7J211
intervert_disc	Read2_5digit	7J212
intervert_disc	Read2_5digit	7J213
intervert_disc	Read2_5digit	7J214
intervert_disc	Read2_5digit	7J216
intervert_disc	Read2_5digit	7J217
intervert_disc	Read2_5digit	7J21y
intervert_disc	Read2_5digit	7J21z
intervert_disc	Read2_5digit	7J230
intervert_disc	Read2_5digit	7J231
intervert_disc	Read2_5digit	7J232
intervert_disc	Read2_5digit	7J233
intervert_disc	Read2_5digit	7J234
intervert_disc	Read2_5digit	7J239
intervert_disc	Read2_5digit	7J23w
intervert_disc	Read2_5digit	7J23x
intervert_disc	Read2_5digit	7J246
intervert_disc	Read2_5digit	7J24A
intervert_disc	Read2_5digit	7J24B
intervert_disc	Read2_5digit	7J24x
intervert_disc	Read2_5digit	7J270
intervert_disc	Read2_5digit	7J272
intervert_disc	Read2_5digit	7J32.
intervert_disc	Read2_5digit	7J320
intervert_disc	Read2_5digit	7J321
intervert_disc	Read2_5digit	7J322
intervert_disc	Read2_5digit	7J323
intervert_disc	Read2_5digit	7J324
intervert_disc	Read2_5digit	7J325
intervert_disc	Read2_5digit	7J326
intervert_disc	Read2_5digit	7J327
intervert_disc	Read2_5digit	7J328
intervert_disc	Read2_5digit	7J329
intervert_disc	Read2_5digit	7J32y
intervert_disc	Read2_5digit	7J32z
intervert_disc	Read2_5digit	7J33.
intervert_disc	Read2_5digit	7J330
intervert_disc	Read2_5digit	7J331
intervert_disc	Read2_5digit	7J332
intervert_disc	Read2_5digit	7J334
intervert_disc	Read2_5digit	7J336
intervert_disc	Read2_5digit	7J337
intervert_disc	Read2_5digit	7J33y
intervert_disc	Read2_5digit	7J33z
intervert_disc	Read2_5digit	7J4H0
intervert_disc	Read2_5digit	7J4J0
intervert_disc	Read2_5digit	7J4K0
intervert_disc	Read2_5digit	7J4L0
intervert_disc	Read2_5digit	7J4M0
intervert_disc	Read2_5digit	F1630
intervert_disc	Read2_5digit	F3371
intervert_disc	Read2_5digit	N120.
intervert_disc	Read2_5digit	N121.
intervert_disc	Read2_5digit	N122.
intervert_disc	Read2_5digit	N123.
intervert_disc	Read2_5digit	N124.
intervert_disc	Read2_5digit	N1240
intervert_disc	Read2_5digit	N1241
intervert_disc	Read2_5digit	N1242
intervert_disc	Read2_5digit	N124z
intervert_disc	Read2_5digit	N125.
intervert_disc	Read2_5digit	N126.
intervert_disc	Read2_5digit	N127.
intervert_disc	Read2_5digit	N128.
intervert_disc	Read2_5digit	N129.
intervert_disc	Read2_5digit	N1290
intervert_disc	Read2_5digit	N1291
intervert_disc	Read2_5digit	N1292
intervert_disc	Read2_5digit	N1293
intervert_disc	Read2_5digit	N129z
intervert_disc	Read2_5digit	N12B.
intervert_disc	Read2_5digit	N12B0
intervert_disc	Read2_5digit	N12B1
intervert_disc	Read2_5digit	N12B2
intervert_disc	Read2_5digit	N12C.
intervert_disc	Read2_5digit	N12C0
intervert_disc	Read2_5digit	N12C1
intervert_disc	Read2_5digit	N12C2
intervert_disc	Read2_5digit	N12C3
intervert_disc	Read2_5digit	N12C4
intervert_disc	Read2_5digit	N12z.
intervert_disc	Read2_5digit	N12z0
intervert_disc	Read2_5digit	N12z1
intervert_disc	Read2_5digit	N12z2
intervert_disc	Read2_5digit	N12z3
intervert_disc	Read2_5digit	N12z5
intervert_disc	Read2_5digit	N12z6
intervert_disc	Read2_5digit	N12z7
intervert_disc	Read2_5digit	N12z9
intervert_disc	Read2_5digit	N12zB
intervert_disc	Read2_5digit	N12zD
intervert_disc	Read2_5digit	N12zE
intervert_disc	Read2_5digit	N12zF
intervert_disc	Read2_5digit	N12zH
intervert_disc	Read2_5digit	N12zz
intervert_disc	Read2_5digit	Nyu70
intervert_disc	Read2_5digit	Nyu71
intervert_disc	Read2_5digit	Nyu72
intervert_disc	Read2_5digit	Nyu73
intervert_disc	Read2_5digit	Nyu74
intervert_disc	Read2_5digit	Nyu75
intervert_disc	Read2_5digit	Nyu76
intervert_disc	Read2_5digit	Nyu77
intervert_disc	Read2_5digit	Nyu7B
intervert_disc	Read2_5digit	Zw040
intervert_disc	Read2_5digit	Zw041
intervert_disc	Read2_5digit	Zw042
intervert_disc	CTV3_5digit	7J20.
intervert_disc	CTV3_5digit	7J200
intervert_disc	CTV3_5digit	7J201
intervert_disc	CTV3_5digit	7J202
intervert_disc	CTV3_5digit	XE0Ic
intervert_disc	CTV3_5digit	7J204
intervert_disc	CTV3_5digit	7J206
intervert_disc	CTV3_5digit	7J207
intervert_disc	CTV3_5digit	XaBDN
intervert_disc	CTV3_5digit	7J20y
intervert_disc	CTV3_5digit	7J20z
intervert_disc	CTV3_5digit	7J21.
intervert_disc	CTV3_5digit	7J210
intervert_disc	CTV3_5digit	7J211
intervert_disc	CTV3_5digit	7J212
intervert_disc	CTV3_5digit	7J213
intervert_disc	CTV3_5digit	7J214
intervert_disc	CTV3_5digit	7J216
intervert_disc	CTV3_5digit	7J217
intervert_disc	CTV3_5digit	7J21y
intervert_disc	CTV3_5digit	7J21z
intervert_disc	CTV3_5digit	7J230
intervert_disc	CTV3_5digit	7J231
intervert_disc	CTV3_5digit	7J232
intervert_disc	CTV3_5digit	7J233
intervert_disc	CTV3_5digit	7J234
intervert_disc	CTV3_5digit	7J239
intervert_disc	CTV3_5digit	7J23w
intervert_disc	CTV3_5digit	7J23x
intervert_disc	CTV3_5digit	7J246
intervert_disc	CTV3_5digit	XaLx9
intervert_disc	CTV3_5digit	XaLxA
intervert_disc	CTV3_5digit	7J24x
intervert_disc	CTV3_5digit	XaLxf
intervert_disc	CTV3_5digit	XaLxh
intervert_disc	CTV3_5digit	7J32.
intervert_disc	CTV3_5digit	7J320
intervert_disc	CTV3_5digit	7J321
intervert_disc	CTV3_5digit	XE0Ih
intervert_disc	CTV3_5digit	7J322
intervert_disc	CTV3_5digit	7J323
intervert_disc	CTV3_5digit	7J324
intervert_disc	CTV3_5digit	7J325
intervert_disc	CTV3_5digit	7J326
intervert_disc	CTV3_5digit	7J327
intervert_disc	CTV3_5digit	XaBDM
intervert_disc	CTV3_5digit	XaC0J
intervert_disc	CTV3_5digit	7J32y
intervert_disc	CTV3_5digit	7J32z
intervert_disc	CTV3_5digit	7J33.
intervert_disc	CTV3_5digit	7J330
intervert_disc	CTV3_5digit	7J331
intervert_disc	CTV3_5digit	7J332
intervert_disc	CTV3_5digit	XE0Ii
intervert_disc	CTV3_5digit	7J334
intervert_disc	CTV3_5digit	7J336
intervert_disc	CTV3_5digit	7J337
intervert_disc	CTV3_5digit	7J33y
intervert_disc	CTV3_5digit	7J33z
intervert_disc	CTV3_5digit	XaM7T
intervert_disc	CTV3_5digit	XaM7d
intervert_disc	CTV3_5digit	XaM7l
intervert_disc	CTV3_5digit	XaM9n
intervert_disc	CTV3_5digit	XaM96
intervert_disc	CTV3_5digit	F1630
intervert_disc	CTV3_5digit	F3371
intervert_disc	CTV3_5digit	XE1Ez
intervert_disc	CTV3_5digit	XE1F0
intervert_disc	CTV3_5digit	X70Cj
intervert_disc	CTV3_5digit	N121.
intervert_disc	CTV3_5digit	N122.
intervert_disc	CTV3_5digit	XE1F1
intervert_disc	CTV3_5digit	X70Ci
intervert_disc	CTV3_5digit	X70Ch
intervert_disc	CTV3_5digit	N124.
intervert_disc	CTV3_5digit	N1240
intervert_disc	CTV3_5digit	N1241
intervert_disc	CTV3_5digit	N1242
intervert_disc	CTV3_5digit	N124z
intervert_disc	CTV3_5digit	N125.
intervert_disc	CTV3_5digit	N126.
intervert_disc	CTV3_5digit	N127.
intervert_disc	CTV3_5digit	N128.
intervert_disc	CTV3_5digit	XE1F2
intervert_disc	CTV3_5digit	N12B.
intervert_disc	CTV3_5digit	N1290
intervert_disc	CTV3_5digit	N1291
intervert_disc	CTV3_5digit	N1292
intervert_disc	CTV3_5digit	N1293
intervert_disc	CTV3_5digit	N129z
intervert_disc	CTV3_5digit	N12B0
intervert_disc	CTV3_5digit	N12B1
intervert_disc	CTV3_5digit	N12B2
intervert_disc	CTV3_5digit	N12C.
intervert_disc	CTV3_5digit	N12C0
intervert_disc	CTV3_5digit	N12C1
intervert_disc	CTV3_5digit	N12C2
intervert_disc	CTV3_5digit	N12C3
intervert_disc	CTV3_5digit	XaD2p
intervert_disc	CTV3_5digit	N12z.
intervert_disc	CTV3_5digit	N12z0
intervert_disc	CTV3_5digit	N12z1
intervert_disc	CTV3_5digit	N12z2
intervert_disc	CTV3_5digit	N12z3
intervert_disc	CTV3_5digit	N12z5
intervert_disc	CTV3_5digit	N12z6
intervert_disc	CTV3_5digit	N12z7
intervert_disc	CTV3_5digit	N12z9
intervert_disc	CTV3_5digit	N12zB
intervert_disc	CTV3_5digit	N12zD
intervert_disc	CTV3_5digit	N12zE
intervert_disc	CTV3_5digit	N12zF
intervert_disc	CTV3_5digit	N12zH
intervert_disc	CTV3_5digit	N12zz
intervert_disc	CTV3_5digit	Nyu70
intervert_disc	CTV3_5digit	Nyu71
intervert_disc	CTV3_5digit	Nyu72
intervert_disc	CTV3_5digit	Nyu73
intervert_disc	CTV3_5digit	Nyu74
intervert_disc	CTV3_5digit	Nyu75
intervert_disc	CTV3_5digit	Nyu76
intervert_disc	CTV3_5digit	Nyu77
intervert_disc	CTV3_5digit	Nyu7B
intervert_disc	CTV3_5digit	Zw040
intervert_disc	CTV3_5digit	Zw041
intervert_disc	CTV3_5digit	Zw042
isch_stroke	ICD10	I63.0
isch_stroke	ICD10	I63.1
isch_stroke	ICD10	I63.2
isch_stroke	ICD10	I63.3
isch_stroke	ICD10	I63.4
isch_stroke	ICD10	I63.5
isch_stroke	ICD10	I63.8
isch_stroke	ICD10	I63.9
isch_stroke	ICD10	I69.3
isch_stroke	Read2	G63..11
isch_stroke	Read2	G63y000
isch_stroke	Read2	G63y100
isch_stroke	Read2	G64..00
isch_stroke	Read2	G64..11
isch_stroke	Read2	G64..12
isch_stroke	Read2	G64..13
isch_stroke	Read2	G640.00
isch_stroke	Read2	G640000
isch_stroke	Read2	G641.00
isch_stroke	Read2	G641.11
isch_stroke	Read2	G641000
isch_stroke	Read2	G64z.00
isch_stroke	Read2	G64z.11
isch_stroke	Read2	G64z.12
isch_stroke	Read2	G64z000
isch_stroke	Read2	G64z100
isch_stroke	Read2	G64z111
isch_stroke	Read2	G64z200
isch_stroke	Read2	G64z300
isch_stroke	Read2	G64z400
isch_stroke	Read2	G683.00
isch_stroke	Read2	G6W..00
isch_stroke	Read2	G6X..00
isch_stroke	Read2	Gyu6300
isch_stroke	Read2	Gyu6400
isch_stroke	Read2	Gyu6G00
isch_stroke	CTV3	X00D4Y00cp
isch_stroke	CTV3	G63y0YMAiD
isch_stroke	CTV3	G63y1YMAiE
isch_stroke	CTV3	XE0VIY20FP
isch_stroke	CTV3	X00D3Y00co
isch_stroke	CTV3	Xa0kZY00ci
isch_stroke	CTV3	G640.Y00cj
isch_stroke	CTV3	G640.Yah3i
isch_stroke	CTV3	G6400YMAiF
isch_stroke	CTV3	G641.Y20G2
isch_stroke	CTV3	G641.Y20G1
isch_stroke	CTV3	G6410YMAiG
isch_stroke	CTV3	XE0VJY00cn
isch_stroke	CTV3	X00D9Y00d0
isch_stroke	CTV3	Xa00JYa0rd
isch_stroke	CTV3	Xa00KYa0re
isch_stroke	CTV3	Xa00MYa0rg
isch_stroke	CTV3	Xa00MYa3VD
isch_stroke	CTV3	XaBECYaaWG
isch_stroke	CTV3	XaBEDYaaWH
isch_stroke	CTV3	XaJgQYamlC
isch_stroke	CTV3	G683.YMAiM
isch_stroke	CTV3	Gyu6GYMAIB
isch_stroke	CTV3	Gyu63YMAHy
isch_stroke	CTV3	Gyu64YMAHz
isch_stroke	medcodeid	125470015
isch_stroke	medcodeid	300313017
isch_stroke	medcodeid	300322016
isch_stroke	medcodeid	300411016
isch_stroke	medcodeid	345639010
isch_stroke	medcodeid	451133011
isch_stroke	medcodeid	451134017
isch_stroke	medcodeid	1222398015
isch_stroke	medcodeid	345650013
isch_stroke	medcodeid	57341000006119
isch_stroke	medcodeid	370701000006118
isch_stroke	medcodeid	542831000006116
isch_stroke	medcodeid	543141000006110
isch_stroke	medcodeid	370661000006114
isch_stroke	medcodeid	542261000006114
isch_stroke	medcodeid	158118014
isch_stroke	medcodeid	395780010
isch_stroke	medcodeid	122361000006113
isch_stroke	medcodeid	2474651019
isch_stroke	medcodeid	300321011
isch_stroke	medcodeid	130375018
isch_stroke	medcodeid	605461000006117
isch_stroke	medcodeid	118689010
isch_stroke	medcodeid	524541000006117
isch_stroke	medcodeid	300312010
isch_stroke	medcodeid	300941014
isch_stroke	medcodeid	218511000000117
isch_stroke	SNOMEDCT	75543006
isch_stroke	SNOMEDCT	195186005
isch_stroke	SNOMEDCT	195190007
isch_stroke	SNOMEDCT	195243003
isch_stroke	SNOMEDCT	230692004
isch_stroke	SNOMEDCT	307766002
isch_stroke	SNOMEDCT	307767006
isch_stroke	SNOMEDCT	20059004
isch_stroke	SNOMEDCT	95457000
isch_stroke	SNOMEDCT	78569004
isch_stroke	SNOMEDCT	20059004
isch_stroke	SNOMEDCT	75543006
isch_stroke	SNOMEDCT	20059004
isch_stroke	SNOMEDCT	125081000119106
isch_stroke	SNOMEDCT	125081000119106
isch_stroke	SNOMEDCT	95460007
isch_stroke	SNOMEDCT	432504007
isch_stroke	SNOMEDCT	230691006
isch_stroke	SNOMEDCT	413102000
isch_stroke	SNOMEDCT	195189003
isch_stroke	SNOMEDCT	78569004
isch_stroke	SNOMEDCT	230691006
isch_stroke	SNOMEDCT	71444005
isch_stroke	SNOMEDCT	95457000
isch_stroke	SNOMEDCT	195185009
isch_stroke	SNOMEDCT	432504007
isch_stroke	SNOMEDCT	432504007
isch_stroke	Read2_5digit	G63..
isch_stroke	Read2_5digit	G63y0
isch_stroke	Read2_5digit	G63y1
isch_stroke	Read2_5digit	G64..
isch_stroke	Read2_5digit	G640.
isch_stroke	Read2_5digit	G6400
isch_stroke	Read2_5digit	G641.
isch_stroke	Read2_5digit	G6410
isch_stroke	Read2_5digit	G64z.
isch_stroke	Read2_5digit	G64z0
isch_stroke	Read2_5digit	G64z1
isch_stroke	Read2_5digit	G64z2
isch_stroke	Read2_5digit	G64z3
isch_stroke	Read2_5digit	G64z4
isch_stroke	Read2_5digit	G683.
isch_stroke	Read2_5digit	G6W..
isch_stroke	Read2_5digit	G6X..
isch_stroke	Read2_5digit	Gyu63
isch_stroke	Read2_5digit	Gyu64
isch_stroke	Read2_5digit	Gyu6G
isch_stroke	CTV3_5digit	X00D4
isch_stroke	CTV3_5digit	G63y0
isch_stroke	CTV3_5digit	G63y1
isch_stroke	CTV3_5digit	XE0VI
isch_stroke	CTV3_5digit	X00D3
isch_stroke	CTV3_5digit	Xa0kZ
isch_stroke	CTV3_5digit	G640.
isch_stroke	CTV3_5digit	G6400
isch_stroke	CTV3_5digit	G641.
isch_stroke	CTV3_5digit	G6410
isch_stroke	CTV3_5digit	XE0VJ
isch_stroke	CTV3_5digit	X00D9
isch_stroke	CTV3_5digit	Xa00J
isch_stroke	CTV3_5digit	Xa00K
isch_stroke	CTV3_5digit	Xa00M
isch_stroke	CTV3_5digit	XaBEC
isch_stroke	CTV3_5digit	XaBED
isch_stroke	CTV3_5digit	XaJgQ
isch_stroke	CTV3_5digit	G683.
isch_stroke	CTV3_5digit	Gyu6G
isch_stroke	CTV3_5digit	Gyu63
isch_stroke	CTV3_5digit	Gyu64
isch_stroke_tia	ICD10	G45
isch_stroke_tia	ICD10	G46.0
isch_stroke_tia	ICD10	G46.1
isch_stroke_tia	ICD10	G46.2
isch_stroke_tia	ICD10	I63.0
isch_stroke_tia	ICD10	I63.1
isch_stroke_tia	ICD10	I63.2
isch_stroke_tia	ICD10	I63.3
isch_stroke_tia	ICD10	I63.4
isch_stroke_tia	ICD10	I63.5
isch_stroke_tia	ICD10	I63.8
isch_stroke_tia	ICD10	I63.9
isch_stroke_tia	ICD10	I65
isch_stroke_tia	ICD10	I66
isch_stroke_tia	ICD10	I69.3
isch_stroke_tia	Read2	14AB.00
isch_stroke_tia	Read2	14AB000
isch_stroke_tia	Read2	1B1S.00
isch_stroke_tia	Read2	8CRB.00
isch_stroke_tia	Read2	F423600
isch_stroke_tia	Read2	Fyu5500
isch_stroke_tia	Read2	G63..11
isch_stroke_tia	Read2	G63y000
isch_stroke_tia	Read2	G63y100
isch_stroke_tia	Read2	G64..00
isch_stroke_tia	Read2	G64..11
isch_stroke_tia	Read2	G64..12
isch_stroke_tia	Read2	G64..13
isch_stroke_tia	Read2	G640.00
isch_stroke_tia	Read2	G640000
isch_stroke_tia	Read2	G641.00
isch_stroke_tia	Read2	G641.11
isch_stroke_tia	Read2	G641000
isch_stroke_tia	Read2	G64z.00
isch_stroke_tia	Read2	G64z.11
isch_stroke_tia	Read2	G64z.12
isch_stroke_tia	Read2	G64z000
isch_stroke_tia	Read2	G64z100
isch_stroke_tia	Read2	G64z111
isch_stroke_tia	Read2	G64z200
isch_stroke_tia	Read2	G64z300
isch_stroke_tia	Read2	G64z400
isch_stroke_tia	Read2	G65..00
isch_stroke_tia	Read2	G65..12
isch_stroke_tia	Read2	G65..13
isch_stroke_tia	Read2	G650.11
isch_stroke_tia	Read2	G655.00
isch_stroke_tia	Read2	G656.00
isch_stroke_tia	Read2	G657.00
isch_stroke_tia	Read2	G65y.00
isch_stroke_tia	Read2	G65z.00
isch_stroke_tia	Read2	G65z100
isch_stroke_tia	Read2	G65zz00
isch_stroke_tia	Read2	G683.00
isch_stroke_tia	Read2	G6W..00
isch_stroke_tia	Read2	G6X..00
isch_stroke_tia	Read2	Gyu6300
isch_stroke_tia	Read2	Gyu6400
isch_stroke_tia	Read2	Gyu6G00
isch_stroke_tia	Read2	Z7CE700
isch_stroke_tia	Read2	Z7CE711
isch_stroke_tia	Read2	ZV12D00
isch_stroke_tia	CTV3	14AB.Ya04s
isch_stroke_tia	CTV3	XaZIYYavQV
isch_stroke_tia	CTV3	X00E2Y00ev
isch_stroke_tia	CTV3	XaQveYatQl
isch_stroke_tia	CTV3	F4236Y00dy
isch_stroke_tia	CTV3	Fyu55YMADV
isch_stroke_tia	CTV3	X00D4Y00cp
isch_stroke_tia	CTV3	G63y0YMAiD
isch_stroke_tia	CTV3	G63y1YMAiE
isch_stroke_tia	CTV3	XE0VIY20FP
isch_stroke_tia	CTV3	X00D3Y00co
isch_stroke_tia	CTV3	Xa0kZY00ci
isch_stroke_tia	CTV3	G640.Y00cj
isch_stroke_tia	CTV3	G640.Yah3i
isch_stroke_tia	CTV3	G6400YMAiF
isch_stroke_tia	CTV3	G641.Y20G2
isch_stroke_tia	CTV3	G641.Y20G1
isch_stroke_tia	CTV3	G6410YMAiG
isch_stroke_tia	CTV3	XE0VJY00cn
isch_stroke_tia	CTV3	X00D9Y00d0
isch_stroke_tia	CTV3	Xa00JYa0rd
isch_stroke_tia	CTV3	Xa00KYa0re
isch_stroke_tia	CTV3	Xa00MYa0rg
isch_stroke_tia	CTV3	Xa00MYa3VD
isch_stroke_tia	CTV3	XaBECYaaWG
isch_stroke_tia	CTV3	XaBEDYaaWH
isch_stroke_tia	CTV3	XaJgQYamlC
isch_stroke_tia	CTV3	XE0VKY00ds
isch_stroke_tia	CTV3	XE0VKY00dq
isch_stroke_tia	CTV3	X00DWY00e5
isch_stroke_tia	CTV3	G650.Y00e4
isch_stroke_tia	CTV3	X00DUY00dw
isch_stroke_tia	CTV3	G65y.Y00dv
isch_stroke_tia	CTV3	G65z.Y00du
isch_stroke_tia	CTV3	G65z1Y00cZ
isch_stroke_tia	CTV3	G683.YMAiM
isch_stroke_tia	CTV3	Gyu6GYMAIB
isch_stroke_tia	CTV3	Gyu63YMAHy
isch_stroke_tia	CTV3	Gyu64YMAHz
isch_stroke_tia	CTV3	XaX16YatuJ
isch_stroke_tia	medcodeid	106394016
isch_stroke_tia	medcodeid	125470015
isch_stroke_tia	medcodeid	145925010
isch_stroke_tia	medcodeid	251692018
isch_stroke_tia	medcodeid	300313017
isch_stroke_tia	medcodeid	300322016
isch_stroke_tia	medcodeid	300411016
isch_stroke_tia	medcodeid	345639010
isch_stroke_tia	medcodeid	345718011
isch_stroke_tia	medcodeid	395783012
isch_stroke_tia	medcodeid	395788015
isch_stroke_tia	medcodeid	451133011
isch_stroke_tia	medcodeid	451134017
isch_stroke_tia	medcodeid	499739014
isch_stroke_tia	medcodeid	1222398015
isch_stroke_tia	medcodeid	1667741000000110
isch_stroke_tia	medcodeid	345650013
isch_stroke_tia	medcodeid	57341000006119
isch_stroke_tia	medcodeid	95931000006111
isch_stroke_tia	medcodeid	95961000006119
isch_stroke_tia	medcodeid	370701000006118
isch_stroke_tia	medcodeid	542831000006116
isch_stroke_tia	medcodeid	543141000006110
isch_stroke_tia	medcodeid	370661000006114
isch_stroke_tia	medcodeid	542261000006114
isch_stroke_tia	medcodeid	416991000006112
isch_stroke_tia	medcodeid	67511000006117
isch_stroke_tia	medcodeid	158118014
isch_stroke_tia	medcodeid	395780010
isch_stroke_tia	medcodeid	122361000006113
isch_stroke_tia	medcodeid	2171081000000116
isch_stroke_tia	medcodeid	2474651019
isch_stroke_tia	medcodeid	300321011
isch_stroke_tia	medcodeid	300353019
isch_stroke_tia	medcodeid	130375018
isch_stroke_tia	medcodeid	605461000006117
isch_stroke_tia	medcodeid	300348012
isch_stroke_tia	medcodeid	345684012
isch_stroke_tia	medcodeid	118689010
isch_stroke_tia	medcodeid	524541000006117
isch_stroke_tia	medcodeid	1148331000000111
isch_stroke_tia	medcodeid	300312010
isch_stroke_tia	medcodeid	300941014
isch_stroke_tia	medcodeid	300349016
isch_stroke_tia	medcodeid	218511000000117
isch_stroke_tia	SNOMEDCT	64009001
isch_stroke_tia	SNOMEDCT	75543006
isch_stroke_tia	SNOMEDCT	88032003
isch_stroke_tia	SNOMEDCT	161511000
isch_stroke_tia	SNOMEDCT	195186005
isch_stroke_tia	SNOMEDCT	195190007
isch_stroke_tia	SNOMEDCT	195243003
isch_stroke_tia	SNOMEDCT	230692004
isch_stroke_tia	SNOMEDCT	230736007
isch_stroke_tia	SNOMEDCT	266257000
isch_stroke_tia	SNOMEDCT	266257000
isch_stroke_tia	SNOMEDCT	307766002
isch_stroke_tia	SNOMEDCT	307767006
isch_stroke_tia	SNOMEDCT	64009001
isch_stroke_tia	SNOMEDCT	20059004
isch_stroke_tia	SNOMEDCT	751371000000107
isch_stroke_tia	SNOMEDCT	95457000
isch_stroke_tia	SNOMEDCT	78569004
isch_stroke_tia	SNOMEDCT	266257000
isch_stroke_tia	SNOMEDCT	20059004
isch_stroke_tia	SNOMEDCT	75543006
isch_stroke_tia	SNOMEDCT	20059004
isch_stroke_tia	SNOMEDCT	125081000119106
isch_stroke_tia	SNOMEDCT	125081000119106
isch_stroke_tia	SNOMEDCT	266257000
isch_stroke_tia	SNOMEDCT	64009001
isch_stroke_tia	SNOMEDCT	95460007
isch_stroke_tia	SNOMEDCT	432504007
isch_stroke_tia	SNOMEDCT	230691006
isch_stroke_tia	SNOMEDCT	13016361000119100
isch_stroke_tia	SNOMEDCT	413102000
isch_stroke_tia	SNOMEDCT	195189003
isch_stroke_tia	SNOMEDCT	195206000
isch_stroke_tia	SNOMEDCT	78569004
isch_stroke_tia	SNOMEDCT	230691006
isch_stroke_tia	SNOMEDCT	266257000
isch_stroke_tia	SNOMEDCT	230716006
isch_stroke_tia	SNOMEDCT	71444005
isch_stroke_tia	SNOMEDCT	95457000
isch_stroke_tia	SNOMEDCT	736288002
isch_stroke_tia	SNOMEDCT	195185009
isch_stroke_tia	SNOMEDCT	432504007
isch_stroke_tia	SNOMEDCT	432504007
isch_stroke_tia	Read2_5digit	14AB.
isch_stroke_tia	Read2_5digit	14AB0
isch_stroke_tia	Read2_5digit	1B1S.
isch_stroke_tia	Read2_5digit	8CRB.
isch_stroke_tia	Read2_5digit	F4236
isch_stroke_tia	Read2_5digit	Fyu55
isch_stroke_tia	Read2_5digit	G63..
isch_stroke_tia	Read2_5digit	G63y0
isch_stroke_tia	Read2_5digit	G63y1
isch_stroke_tia	Read2_5digit	G64..
isch_stroke_tia	Read2_5digit	G640.
isch_stroke_tia	Read2_5digit	G6400
isch_stroke_tia	Read2_5digit	G641.
isch_stroke_tia	Read2_5digit	G6410
isch_stroke_tia	Read2_5digit	G64z.
isch_stroke_tia	Read2_5digit	G64z0
isch_stroke_tia	Read2_5digit	G64z1
isch_stroke_tia	Read2_5digit	G64z2
isch_stroke_tia	Read2_5digit	G64z3
isch_stroke_tia	Read2_5digit	G64z4
isch_stroke_tia	Read2_5digit	G65..
isch_stroke_tia	Read2_5digit	G650.
isch_stroke_tia	Read2_5digit	G655.
isch_stroke_tia	Read2_5digit	G656.
isch_stroke_tia	Read2_5digit	G657.
isch_stroke_tia	Read2_5digit	G65y.
isch_stroke_tia	Read2_5digit	G65z.
isch_stroke_tia	Read2_5digit	G65z1
isch_stroke_tia	Read2_5digit	G65zz
isch_stroke_tia	Read2_5digit	G683.
isch_stroke_tia	Read2_5digit	G6W..
isch_stroke_tia	Read2_5digit	G6X..
isch_stroke_tia	Read2_5digit	Gyu63
isch_stroke_tia	Read2_5digit	Gyu64
isch_stroke_tia	Read2_5digit	Gyu6G
isch_stroke_tia	Read2_5digit	Z7CE7
isch_stroke_tia	Read2_5digit	ZV12D
isch_stroke_tia	CTV3_5digit	14AB.
isch_stroke_tia	CTV3_5digit	XaZIY
isch_stroke_tia	CTV3_5digit	X00E2
isch_stroke_tia	CTV3_5digit	XaQve
isch_stroke_tia	CTV3_5digit	F4236
isch_stroke_tia	CTV3_5digit	Fyu55
isch_stroke_tia	CTV3_5digit	X00D4
isch_stroke_tia	CTV3_5digit	G63y0
isch_stroke_tia	CTV3_5digit	G63y1
isch_stroke_tia	CTV3_5digit	XE0VI
isch_stroke_tia	CTV3_5digit	X00D3
isch_stroke_tia	CTV3_5digit	Xa0kZ
isch_stroke_tia	CTV3_5digit	G640.
isch_stroke_tia	CTV3_5digit	G6400
isch_stroke_tia	CTV3_5digit	G641.
isch_stroke_tia	CTV3_5digit	G6410
isch_stroke_tia	CTV3_5digit	XE0VJ
isch_stroke_tia	CTV3_5digit	X00D9
isch_stroke_tia	CTV3_5digit	Xa00J
isch_stroke_tia	CTV3_5digit	Xa00K
isch_stroke_tia	CTV3_5digit	Xa00M
isch_stroke_tia	CTV3_5digit	XaBEC
isch_stroke_tia	CTV3_5digit	XaBED
isch_stroke_tia	CTV3_5digit	XaJgQ
isch_stroke_tia	CTV3_5digit	XE0VK
isch_stroke_tia	CTV3_5digit	X00DW
isch_stroke_tia	CTV3_5digit	G650.
isch_stroke_tia	CTV3_5digit	X00DU
isch_stroke_tia	CTV3_5digit	G65y.
isch_stroke_tia	CTV3_5digit	G65z.
isch_stroke_tia	CTV3_5digit	G65z1
isch_stroke_tia	CTV3_5digit	G683.
isch_stroke_tia	CTV3_5digit	Gyu6G
isch_stroke_tia	CTV3_5digit	Gyu63
isch_stroke_tia	CTV3_5digit	Gyu64
isch_stroke_tia	CTV3_5digit	XaX16
lichen_planus	ICD10	L43
lichen_planus	ICD10	L66.1
lichen_planus	Read2	M170.00
lichen_planus	Read2	M170000
lichen_planus	Read2	M170100
lichen_planus	Read2	M170200
lichen_planus	Read2	M170300
lichen_planus	Read2	M170400
lichen_planus	Read2	M170500
lichen_planus	Read2	M170700
lichen_planus	Read2	M170800
lichen_planus	Read2	M170900
lichen_planus	Read2	M170z00
lichen_planus	Read2	M240R00
lichen_planus	Read2	Myu3200
lichen_planus	CTV3	M170.Y50Jy
lichen_planus	CTV3	M1700Y50KO
lichen_planus	CTV3	M1701Y50KE
lichen_planus	CTV3	M1702Y50KI
lichen_planus	CTV3	M1703Y50KC
lichen_planus	CTV3	M1704Y50KG
lichen_planus	CTV3	M1705Y50KK
lichen_planus	CTV3	M1707Y50K0
lichen_planus	CTV3	M1708YMAsE
lichen_planus	CTV3	X507bY50K6
lichen_planus	CTV3	M170zY50K1
lichen_planus	CTV3	X507bY50K7
lichen_planus	CTV3	Myu32YMALR
lichen_planus	medcodeid	8963013
lichen_planus	medcodeid	308784018
lichen_planus	medcodeid	308785017
lichen_planus	medcodeid	1224932013
lichen_planus	medcodeid	1230103010
lichen_planus	medcodeid	1232173015
lichen_planus	medcodeid	308787013
lichen_planus	medcodeid	308780010
lichen_planus	medcodeid	309333012
lichen_planus	medcodeid	308783012
lichen_planus	medcodeid	1233028016
lichen_planus	medcodeid	107259017
lichen_planus	medcodeid	763411000006112
lichen_planus	SNOMEDCT	4776004
lichen_planus	SNOMEDCT	201001005
lichen_planus	SNOMEDCT	201002003
lichen_planus	SNOMEDCT	25858008
lichen_planus	SNOMEDCT	44509000
lichen_planus	SNOMEDCT	6111009
lichen_planus	SNOMEDCT	4776004
lichen_planus	SNOMEDCT	200999007
lichen_planus	SNOMEDCT	4776004
lichen_planus	SNOMEDCT	201000006
lichen_planus	SNOMEDCT	68266006
lichen_planus	SNOMEDCT	64540004
lichen_planus	SNOMEDCT	64540004
lichen_planus	Read2_5digit	M170.
lichen_planus	Read2_5digit	M1700
lichen_planus	Read2_5digit	M1701
lichen_planus	Read2_5digit	M1702
lichen_planus	Read2_5digit	M1703
lichen_planus	Read2_5digit	M1704
lichen_planus	Read2_5digit	M1705
lichen_planus	Read2_5digit	M1707
lichen_planus	Read2_5digit	M1708
lichen_planus	Read2_5digit	M1709
lichen_planus	Read2_5digit	M170z
lichen_planus	Read2_5digit	M240R
lichen_planus	Read2_5digit	Myu32
lichen_planus	CTV3_5digit	M170.
lichen_planus	CTV3_5digit	M1700
lichen_planus	CTV3_5digit	M1701
lichen_planus	CTV3_5digit	M1702
lichen_planus	CTV3_5digit	M1703
lichen_planus	CTV3_5digit	M1704
lichen_planus	CTV3_5digit	M1705
lichen_planus	CTV3_5digit	M1707
lichen_planus	CTV3_5digit	M1708
lichen_planus	CTV3_5digit	X507b
lichen_planus	CTV3_5digit	M170z
lichen_planus	CTV3_5digit	Myu32
macula_degen	ICD10	H35.3
macula_degen	Read2	2BBH.00
macula_degen	Read2	F424200
macula_degen	Read2	F424300
macula_degen	Read2	F424400
macula_degen	Read2	F425.00
macula_degen	Read2	F425.11
macula_degen	Read2	F425000
macula_degen	Read2	F425100
macula_degen	Read2	F425200
macula_degen	Read2	F425211
macula_degen	Read2	F425700
macula_degen	Read2	F425z00
macula_degen	CTV3	X75moY7CbE
macula_degen	CTV3	F4242Y020a
macula_degen	CTV3	F4243Y020Z
macula_degen	CTV3	X00eGY020W
macula_degen	CTV3	XE15xY01wA
macula_degen	CTV3	XE18jYMH2G
macula_degen	CTV3	F4250Y020P
macula_degen	CTV3	F4251Y020e
macula_degen	CTV3	F4252Y020i
macula_degen	CTV3	F4252Y020g
macula_degen	CTV3	F4252Y020j
macula_degen	CTV3	F4257Y020V
macula_degen	CTV3	F425zY01wB
macula_degen	medcodeid	347719019
macula_degen	medcodeid	399676018
macula_degen	medcodeid	1216693019
macula_degen	medcodeid	1231068014
macula_degen	medcodeid	31523017
macula_degen	medcodeid	297816017
macula_degen	medcodeid	78571000006118
macula_degen	medcodeid	2537365016
macula_degen	medcodeid	2538088014
macula_degen	medcodeid	753461000006116
macula_degen	medcodeid	399433012
macula_degen	medcodeid	369092019
macula_degen	SNOMEDCT	232067008
macula_degen	SNOMEDCT	267718000
macula_degen	SNOMEDCT	50165004
macula_degen	SNOMEDCT	52002008
macula_degen	SNOMEDCT	18695008
macula_degen	SNOMEDCT	267611002
macula_degen	SNOMEDCT	267718000
macula_degen	SNOMEDCT	414875008
macula_degen	SNOMEDCT	414173003
macula_degen	SNOMEDCT	414173003
macula_degen	SNOMEDCT	267611002
macula_degen	SNOMEDCT	247153005
macula_degen	Read2_5digit	2BBH.
macula_degen	Read2_5digit	F4242
macula_degen	Read2_5digit	F4243
macula_degen	Read2_5digit	F4244
macula_degen	Read2_5digit	F425.
macula_degen	Read2_5digit	F4250
macula_degen	Read2_5digit	F4251
macula_degen	Read2_5digit	F4252
macula_degen	Read2_5digit	F4257
macula_degen	Read2_5digit	F425z
macula_degen	CTV3_5digit	X75mo
macula_degen	CTV3_5digit	F4242
macula_degen	CTV3_5digit	F4243
macula_degen	CTV3_5digit	X00eG
macula_degen	CTV3_5digit	XE15x
macula_degen	CTV3_5digit	XE18j
macula_degen	CTV3_5digit	F4250
macula_degen	CTV3_5digit	F4251
macula_degen	CTV3_5digit	F4252
macula_degen	CTV3_5digit	F4257
macula_degen	CTV3_5digit	F425z
migraine	ICD10	G43
migraine	Read2	1474.00
migraine	Read2	1474000
migraine	Read2	8B6N.00
migraine	Read2	F26..00
migraine	Read2	F260.00
migraine	Read2	F260.11
migraine	Read2	F261.00
migraine	Read2	F261.11
migraine	Read2	F261000
migraine	Read2	F261z00
migraine	Read2	F262.00
migraine	Read2	F262200
migraine	Read2	F262300
migraine	Read2	F262400
migraine	Read2	F262800
migraine	Read2	F262z00
migraine	Read2	F26y.00
migraine	Read2	F26y000
migraine	Read2	F26y100
migraine	Read2	F26y111
migraine	Read2	F26y200
migraine	Read2	F26y300
migraine	Read2	F26yz00
migraine	Read2	F26z.00
migraine	Read2	Fyu5300
migraine	Read2	K584.11
migraine	CTV3	1474.Ya04R
migraine	CTV3	XaXkvYauUp
migraine	CTV3	XaJLOYamL6
migraine	CTV3	F26..Y00Q4
migraine	CTV3	F260.Y00QF
migraine	CTV3	X007JY00QH
migraine	CTV3	F260.Y00QE
migraine	CTV3	F261.Y00QC
migraine	CTV3	F261.Y00QB
migraine	CTV3	F2610Y00QA
migraine	CTV3	F261zY00QD
migraine	CTV3	F262.Y00Q8
migraine	CTV3	F2622Y00QV
migraine	CTV3	F2623Y00QM
migraine	CTV3	F2624Y00QG
migraine	CTV3	XaXkrYauUn
migraine	CTV3	F262zY00Q9
migraine	CTV3	F26y.Y00Q6
migraine	CTV3	F26y0Y00QJ
migraine	CTV3	F26y1Y00QQ
migraine	CTV3	X007RY00QW
migraine	CTV3	F26y3YMAhW
migraine	CTV3	F26yzY00Q7
migraine	CTV3	F26z.Y00Q5
migraine	CTV3	Fyu53YMADT
migraine	CTV3	Xa07HYa15V
migraine	medcodeid	7595017
migraine	medcodeid	82623012
migraine	medcodeid	93294013
migraine	medcodeid	98501012
migraine	medcodeid	158460019
migraine	medcodeid	251645017
migraine	medcodeid	2159945013
migraine	medcodeid	1746951000000114
migraine	medcodeid	7596016
migraine	medcodeid	297355013
migraine	medcodeid	299338017
migraine	medcodeid	221281000000113
migraine	medcodeid	1747081000000119
migraine	medcodeid	297351016
migraine	medcodeid	297356014
migraine	medcodeid	297337016
migraine	medcodeid	126030010
migraine	medcodeid	700211000006115
migraine	medcodeid	345355014
migraine	medcodeid	138248010
migraine	medcodeid	93295014
migraine	medcodeid	93296010
migraine	medcodeid	297354012
migraine	medcodeid	63055014
migraine	medcodeid	297336013
migraine	medcodeid	297352011
migraine	SNOMEDCT	4473006
migraine	SNOMEDCT	49605003
migraine	SNOMEDCT	56097005
migraine	SNOMEDCT	59292006
migraine	SNOMEDCT	95655001
migraine	SNOMEDCT	161481007
migraine	SNOMEDCT	408381007
migraine	SNOMEDCT	781381000000100
migraine	SNOMEDCT	230462002
migraine	SNOMEDCT	37796009
migraine	SNOMEDCT	37796009
migraine	SNOMEDCT	23186000
migraine	SNOMEDCT	608837004
migraine	SNOMEDCT	193030005
migraine	SNOMEDCT	37796009
migraine	SNOMEDCT	193030005
migraine	SNOMEDCT	75879005
migraine	SNOMEDCT	49605003
migraine	SNOMEDCT	230467008
migraine	SNOMEDCT	83351003
migraine	SNOMEDCT	56097005
migraine	SNOMEDCT	56097005
migraine	SNOMEDCT	193039006
migraine	SNOMEDCT	37796009
migraine	SNOMEDCT	56097005
migraine	SNOMEDCT	37796009
migraine	Read2_5digit	1474.
migraine	Read2_5digit	14740
migraine	Read2_5digit	8B6N.
migraine	Read2_5digit	F26..
migraine	Read2_5digit	F260.
migraine	Read2_5digit	F261.
migraine	Read2_5digit	F2610
migraine	Read2_5digit	F261z
migraine	Read2_5digit	F262.
migraine	Read2_5digit	F2622
migraine	Read2_5digit	F2623
migraine	Read2_5digit	F2624
migraine	Read2_5digit	F2628
migraine	Read2_5digit	F262z
migraine	Read2_5digit	F26y.
migraine	Read2_5digit	F26y0
migraine	Read2_5digit	F26y1
migraine	Read2_5digit	F26y2
migraine	Read2_5digit	F26y3
migraine	Read2_5digit	F26yz
migraine	Read2_5digit	F26z.
migraine	Read2_5digit	Fyu53
migraine	CTV3_5digit	1474.
migraine	CTV3_5digit	XaXkv
migraine	CTV3_5digit	XaJLO
migraine	CTV3_5digit	F26..
migraine	CTV3_5digit	F260.
migraine	CTV3_5digit	X007J
migraine	CTV3_5digit	F261.
migraine	CTV3_5digit	F2610
migraine	CTV3_5digit	F261z
migraine	CTV3_5digit	F262.
migraine	CTV3_5digit	F2622
migraine	CTV3_5digit	F2623
migraine	CTV3_5digit	F2624
migraine	CTV3_5digit	XaXkr
migraine	CTV3_5digit	F262z
migraine	CTV3_5digit	F26y.
migraine	CTV3_5digit	F26y0
migraine	CTV3_5digit	F26y1
migraine	CTV3_5digit	X007R
migraine	CTV3_5digit	F26y3
migraine	CTV3_5digit	F26yz
migraine	CTV3_5digit	F26z.
migraine	CTV3_5digit	Fyu53
migraine	CTV3_5digit	Xa07H
OA	ICD10	M15
OA	ICD10	M16
OA	ICD10	M17
OA	ICD10	M18
OA	ICD10	M19
OA	Read2	14G2.00
OA	Read2	2G26.00
OA	Read2	7P20400
OA	Read2	N05..00
OA	Read2	N05..11
OA	Read2	N050.00
OA	Read2	N050000
OA	Read2	N050100
OA	Read2	N050111
OA	Read2	N050112
OA	Read2	N050200
OA	Read2	N050300
OA	Read2	N050400
OA	Read2	N050500
OA	Read2	N050600
OA	Read2	N050700
OA	Read2	N050z00
OA	Read2	N051.00
OA	Read2	N051000
OA	Read2	N051100
OA	Read2	N051200
OA	Read2	N051300
OA	Read2	N051400
OA	Read2	N051500
OA	Read2	N051600
OA	Read2	N051700
OA	Read2	N051800
OA	Read2	N051900
OA	Read2	N051A00
OA	Read2	N051B00
OA	Read2	N051C00
OA	Read2	N051D00
OA	Read2	N051E00
OA	Read2	N051F00
OA	Read2	N051G00
OA	Read2	N051z00
OA	Read2	N052.00
OA	Read2	N052000
OA	Read2	N052100
OA	Read2	N052200
OA	Read2	N052300
OA	Read2	N052400
OA	Read2	N052500
OA	Read2	N052511
OA	Read2	N052600
OA	Read2	N052700
OA	Read2	N052800
OA	Read2	N052z00
OA	Read2	N053.00
OA	Read2	N053000
OA	Read2	N053100
OA	Read2	N053200
OA	Read2	N053300
OA	Read2	N053400
OA	Read2	N053500
OA	Read2	N053512
OA	Read2	N053600
OA	Read2	N053611
OA	Read2	N053700
OA	Read2	N053800
OA	Read2	N053900
OA	Read2	N053z00
OA	Read2	N054.00
OA	Read2	N054000
OA	Read2	N054100
OA	Read2	N054200
OA	Read2	N054400
OA	Read2	N054500
OA	Read2	N054600
OA	Read2	N054700
OA	Read2	N054800
OA	Read2	N054900
OA	Read2	N054z00
OA	Read2	N05z.00
OA	Read2	N05z.11
OA	Read2	N05z000
OA	Read2	N05z100
OA	Read2	N05z400
OA	Read2	N05z411
OA	Read2	N05z412
OA	Read2	N05z500
OA	Read2	N05z511
OA	Read2	N05z600
OA	Read2	N05z611
OA	Read2	N05z700
OA	Read2	N05z711
OA	Read2	N05z712
OA	Read2	N05z713
OA	Read2	N05z800
OA	Read2	N05z900
OA	Read2	N05zA00
OA	Read2	N05zB00
OA	Read2	N05zC00
OA	Read2	N05zD00
OA	Read2	N05zE00
OA	Read2	N05zF00
OA	Read2	N05zG00
OA	Read2	N05zH00
OA	Read2	N05zJ00
OA	Read2	N05zK00
OA	Read2	N05zL00
OA	Read2	N05zM00
OA	Read2	N05zN00
OA	Read2	N05zP00
OA	Read2	N05zQ00
OA	Read2	N05zR00
OA	Read2	N05zS00
OA	Read2	N05zT00
OA	Read2	N05zU00
OA	Read2	N05zz00
OA	Read2	Nyu2.00
OA	Read2	Nyu2000
OA	Read2	Nyu2100
OA	Read2	Nyu2200
OA	Read2	Nyu2400
OA	Read2	Nyu2500
OA	Read2	Nyu2511
OA	Read2	Nyu2700
OA	Read2	Nyu2800
OA	Read2	Nyu2811
OA	Read2	Nyu2900
OA	Read2	Nyu2D00
OA	Read2	Nyu2E00
OA	Read2	Nyu2E11
OA	CTV3	14G2.Ya05a
OA	CTV3	2G26.YM0TZ
OA	CTV3	XaLskYap0U
OA	CTV3	XE1DVY70KS
OA	CTV3	XE1DVY70KV
OA	CTV3	N050.Y70LC
OA	CTV3	N0500Y70LG
OA	CTV3	XE1DWY70LF
OA	CTV3	X76G5Y7Dbn
OA	CTV3	XM05wY70M5
OA	CTV3	N0502Y70LE
OA	CTV3	N0503YMAza
OA	CTV3	X7038Y70LH
OA	CTV3	X7038YadrP
OA	CTV3	N0505YMAqD
OA	CTV3	N0506YMAqE
OA	CTV3	N0507YMB8a
OA	CTV3	N050zY70LD
OA	CTV3	N051.Y70Mw
OA	CTV3	N0510Y70N5
OA	CTV3	N0511Y70N4
OA	CTV3	N0512Y70N3
OA	CTV3	N0513Y70N2
OA	CTV3	N0514Y70N1
OA	CTV3	N0515Y70N0
OA	CTV3	N0516Y70Mz
OA	CTV3	N0517Y70My
OA	CTV3	N0518Y70Mx
OA	CTV3	N0519YMArX
OA	CTV3	N051AYMArY
OA	CTV3	N051BYMArZ
OA	CTV3	N051CYMArb
OA	CTV3	XaEGdYaeYM
OA	CTV3	XaEGeYaeYN
OA	CTV3	XaEGfYaeYO
OA	CTV3	X703AY70LN
OA	CTV3	N051zY70N6
OA	CTV3	N052.Y70N7
OA	CTV3	N0520Y70NI
OA	CTV3	N0521Y70NH
OA	CTV3	N0522Y70NG
OA	CTV3	N0523Y70NF
OA	CTV3	N0524Y70NE
OA	CTV3	XE1DXY70NC
OA	CTV3	X7043Y70ND
OA	CTV3	N0526Y70NB
OA	CTV3	N0527Y70NA
OA	CTV3	N0528Y70N9
OA	CTV3	N052zY70N8
OA	CTV3	N053.Y70Mk
OA	CTV3	N0530Y70Mv
OA	CTV3	N0531Y70Mu
OA	CTV3	N0532Y70Mt
OA	CTV3	N0533Y70Ms
OA	CTV3	N0534Y70Mr
OA	CTV3	XE1DYY70Mp
OA	CTV3	N05zJY70Kq
OA	CTV3	XE1DZY70Mo
OA	CTV3	N0536YaYC5
OA	CTV3	X703LY70Le
OA	CTV3	X703LY70Lf
OA	CTV3	XaYQDYaYC5
OA	CTV3	N0537Y70Mn
OA	CTV3	N0538Y70Mm
OA	CTV3	N0539YaYn3
OA	CTV3	N053zY70Ml
OA	CTV3	N054.Y70L0
OA	CTV3	N0540Y70LB
OA	CTV3	N0541Y70LA
OA	CTV3	N0542Y70L9
OA	CTV3	N0544Y70L7
OA	CTV3	N0545Y70L6
OA	CTV3	N0546Y70L5
OA	CTV3	N0547Y70L4
OA	CTV3	N0548Y70L3
OA	CTV3	N0549Y70L2
OA	CTV3	N054zY70L1
OA	CTV3	XE1DaY70KY
OA	CTV3	N05z0Y70Kz
OA	CTV3	N05z1Y70Ky
OA	CTV3	XE1DdY70Kr
OA	CTV3	X7035Y70Kt
OA	CTV3	X7034Y70Ks
OA	CTV3	XE1DeY70Kp
OA	CTV3	XE1DfY70Kn
OA	CTV3	N05zLY70Ko
OA	CTV3	XE1DgY70Kj
OA	CTV3	X7031Y70Km
OA	CTV3	X7030Y70Kl
OA	CTV3	X702zY70Kk
OA	CTV3	N05z8Y70Ki
OA	CTV3	N05z9Y70NO
OA	CTV3	N05zAY70Kh
OA	CTV3	N05zBY70NR
OA	CTV3	N05zCY70NU
OA	CTV3	N05zDYadOC
OA	CTV3	N05zEY70NY
OA	CTV3	N05zFY70Kf
OA	CTV3	N05zGY70Nh
OA	CTV3	N05zHY70Nf
OA	CTV3	N05zJY70Nl
OA	CTV3	N05zKYadOV
OA	CTV3	N05zLY70Nq
OA	CTV3	N05zMYadDf
OA	CTV3	N05zNY70Nt
OA	CTV3	N05zPY70Nw
OA	CTV3	N05zQY70Kc
OA	CTV3	N05zRY70Kb
OA	CTV3	N05zSY70O0
OA	CTV3	N05zTY70Ka
OA	CTV3	N05zUY70O3
OA	CTV3	Nyu2.YMAMk
OA	CTV3	Nyu20YMAMl
OA	CTV3	Nyu21YMAMm
OA	CTV3	Nyu22YMAMn
OA	CTV3	Nyu24YMAMp
OA	CTV3	XE1GTYMAMq
OA	CTV3	Nyu27YMAMs
OA	CTV3	XE1GUYMAMt
OA	CTV3	Nyu29YMAMu
OA	CTV3	Nyu2DYMAMy
OA	CTV3	XE1GVYMAMz
OA	medcodeid	255924016
OA	medcodeid	309876015
OA	medcodeid	309877012
OA	medcodeid	309878019
OA	medcodeid	309892013
OA	medcodeid	309901013
OA	medcodeid	309903011
OA	medcodeid	309914014
OA	medcodeid	309933016
OA	medcodeid	400175010
OA	medcodeid	457118013
OA	medcodeid	457121010
OA	medcodeid	309911018
OA	medcodeid	309950019
OA	medcodeid	309972017
OA	medcodeid	309977011
OA	medcodeid	309979014
OA	medcodeid	309988017
OA	medcodeid	310010015
OA	medcodeid	310012011
OA	medcodeid	310013018
OA	medcodeid	310014012
OA	medcodeid	310020013
OA	medcodeid	310026019
OA	medcodeid	310028018
OA	medcodeid	310029014
OA	medcodeid	359383011
OA	medcodeid	359388019
OA	medcodeid	400186012
OA	medcodeid	400187015
OA	medcodeid	400188013
OA	medcodeid	18051000006110
OA	medcodeid	31041000006113
OA	medcodeid	31071000006117
OA	medcodeid	31101000006110
OA	medcodeid	41261000006115
OA	medcodeid	41281000006113
OA	medcodeid	41301000006112
OA	medcodeid	221511000000115
OA	medcodeid	264481000006111
OA	medcodeid	264501000006118
OA	medcodeid	265861000006116
OA	medcodeid	523471000006111
OA	medcodeid	736171000006110
OA	medcodeid	800731000006117
OA	medcodeid	800751000006112
OA	medcodeid	819391000006114
OA	medcodeid	312553018
OA	medcodeid	312537016
OA	medcodeid	312540016
OA	medcodeid	312545014
OA	medcodeid	359221000006114
OA	medcodeid	359231000006112
OA	medcodeid	309915010
OA	medcodeid	309930018
OA	medcodeid	309949019
OA	medcodeid	309971012
OA	medcodeid	400355013
OA	medcodeid	370721000000116
OA	medcodeid	251795011
OA	medcodeid	264471000006113
OA	medcodeid	309896011
OA	medcodeid	309969012
OA	medcodeid	310027011
OA	medcodeid	359389010
OA	medcodeid	736711000006119
OA	medcodeid	523461000006116
OA	medcodeid	400357017
OA	medcodeid	309922019
OA	medcodeid	309934010
OA	medcodeid	400181019
OA	medcodeid	265841000006115
OA	medcodeid	309880013
OA	medcodeid	309942011
OA	medcodeid	309953017
OA	medcodeid	309975015
OA	medcodeid	310011016
OA	medcodeid	310016014
OA	medcodeid	309881012
OA	medcodeid	309898012
OA	medcodeid	309918012
OA	medcodeid	823951000006111
OA	medcodeid	312535012
OA	medcodeid	240071000006115
OA	medcodeid	312549015
OA	medcodeid	359399017
OA	medcodeid	309862016
OA	medcodeid	309899016
OA	medcodeid	312536013
OA	medcodeid	1776248011
OA	medcodeid	309904017
OA	medcodeid	309923012
OA	medcodeid	91728013
OA	medcodeid	757071000006113
OA	medcodeid	312538014
OA	medcodeid	736701000006117
OA	medcodeid	309919016
OA	medcodeid	309945013
OA	medcodeid	359211000006118
OA	medcodeid	400356014
OA	medcodeid	359402016
OA	medcodeid	457122015
OA	medcodeid	309885015
OA	medcodeid	309902018
OA	medcodeid	736911000006116
OA	medcodeid	309884016
OA	medcodeid	309888018
OA	medcodeid	309889014
OA	medcodeid	309941016
OA	medcodeid	309965018
OA	medcodeid	309983014
OA	medcodeid	309987010
OA	medcodeid	310024016
OA	medcodeid	359384017
OA	medcodeid	359385016
OA	medcodeid	400182014
OA	medcodeid	400185011
OA	medcodeid	18061000006112
OA	medcodeid	18121000006117
OA	medcodeid	31031000006115
OA	medcodeid	31091000006116
OA	medcodeid	221521000000114
OA	medcodeid	265871000006111
OA	medcodeid	736781000006114
OA	SNOMEDCT	164455009
OA	SNOMEDCT	201825001
OA	SNOMEDCT	201826000
OA	SNOMEDCT	201827009
OA	SNOMEDCT	201834006
OA	SNOMEDCT	201839001
OA	SNOMEDCT	201841000
OA	SNOMEDCT	201847001
OA	SNOMEDCT	201855008
OA	SNOMEDCT	267889007
OA	SNOMEDCT	313257005
OA	SNOMEDCT	313258000
OA	SNOMEDCT	201829007
OA	SNOMEDCT	43270005
OA	SNOMEDCT	268054009
OA	SNOMEDCT	22193007
OA	SNOMEDCT	396275006
OA	SNOMEDCT	67315001
OA	SNOMEDCT	396275006
OA	SNOMEDCT	850791000000102
OA	SNOMEDCT	239865003
OA	SNOMEDCT	239866002
OA	SNOMEDCT	239872002
OA	SNOMEDCT	239874001
OA	SNOMEDCT	700324005
OA	SNOMEDCT	396275006
OA	SNOMEDCT	239878003
OA	SNOMEDCT	37895003
OA	SNOMEDCT	445478004
OA	SNOMEDCT	396275006
OA	SNOMEDCT	201837004
OA	SNOMEDCT	239870005
OA	SNOMEDCT	396275006
OA	SNOMEDCT	239878003
OA	SNOMEDCT	275324008
OA	SNOMEDCT	396275006
OA	SNOMEDCT	396275006
OA	SNOMEDCT	239877008
OA	SNOMEDCT	239872002
OA	SNOMEDCT	396275006
OA	SNOMEDCT	396275006
OA	SNOMEDCT	268054009
OA	SNOMEDCT	20243008
OA	SNOMEDCT	267890003
OA	SNOMEDCT	201819000
OA	SNOMEDCT	201819000
OA	SNOMEDCT	371598009
OA	SNOMEDCT	399269003
OA	SNOMEDCT	399269003
OA	SNOMEDCT	399269003
OA	SNOMEDCT	399269003
OA	SNOMEDCT	399269003
OA	SNOMEDCT	399269003
OA	SNOMEDCT	201847001
OA	SNOMEDCT	201847001
OA	SNOMEDCT	33952002
OA	SNOMEDCT	33952002
OA	SNOMEDCT	239873007
OA	SNOMEDCT	230771000000108
OA	SNOMEDCT	161568003
OA	SNOMEDCT	396275006
OA	SNOMEDCT	201829007
OA	SNOMEDCT	37895003
OA	SNOMEDCT	239876004
OA	SNOMEDCT	239868001
OA	SNOMEDCT	67315001
OA	SNOMEDCT	20243008
OA	SNOMEDCT	399269003
OA	SNOMEDCT	201847001
OA	SNOMEDCT	201847001
OA	SNOMEDCT	33952002
OA	SNOMEDCT	268054009
OA	SNOMEDCT	201819000
OA	SNOMEDCT	33952002
OA	SNOMEDCT	22193007
OA	SNOMEDCT	396275006
OA	SNOMEDCT	67315001
OA	SNOMEDCT	239867006
OA	SNOMEDCT	201829007
OA	SNOMEDCT	201837004
OA	SNOMEDCT	201849003
OA	SNOMEDCT	239872002
OA	SNOMEDCT	399269003
OA	SNOMEDCT	450521003
OA	SNOMEDCT	399269003
OA	SNOMEDCT	239862000
OA	SNOMEDCT	201819000
OA	SNOMEDCT	201829007
OA	SNOMEDCT	36186002
OA	SNOMEDCT	396275006
OA	SNOMEDCT	201842007
OA	SNOMEDCT	201852006
OA	SNOMEDCT	55176002
OA	SNOMEDCT	396275006
OA	SNOMEDCT	399269003
OA	SNOMEDCT	33952002
OA	SNOMEDCT	201847001
OA	SNOMEDCT	33952002
OA	SNOMEDCT	239873007
OA	SNOMEDCT	399269003
OA	SNOMEDCT	239863005
OA	SNOMEDCT	313259008
OA	SNOMEDCT	201831003
OA	SNOMEDCT	201840004
OA	SNOMEDCT	201835007
OA	SNOMEDCT	201829007
OA	SNOMEDCT	313259008
OA	SNOMEDCT	313257005
OA	SNOMEDCT	201847001
OA	SNOMEDCT	201837004
OA	SNOMEDCT	268054009
OA	SNOMEDCT	396275006
OA	SNOMEDCT	239873007
OA	SNOMEDCT	309246000
OA	SNOMEDCT	239874001
OA	SNOMEDCT	22193007
OA	SNOMEDCT	55146009
OA	SNOMEDCT	396275006
OA	SNOMEDCT	239869009
OA	SNOMEDCT	239878003
OA	SNOMEDCT	239873007
OA	SNOMEDCT	396275006
OA	SNOMEDCT	267891004
OA	Read2_5digit	14G2.
OA	Read2_5digit	2G26.
OA	Read2_5digit	7P204
OA	Read2_5digit	N05..
OA	Read2_5digit	N050.
OA	Read2_5digit	N0500
OA	Read2_5digit	N0501
OA	Read2_5digit	N0502
OA	Read2_5digit	N0503
OA	Read2_5digit	N0504
OA	Read2_5digit	N0505
OA	Read2_5digit	N0506
OA	Read2_5digit	N0507
OA	Read2_5digit	N050z
OA	Read2_5digit	N051.
OA	Read2_5digit	N0510
OA	Read2_5digit	N0511
OA	Read2_5digit	N0512
OA	Read2_5digit	N0513
OA	Read2_5digit	N0514
OA	Read2_5digit	N0515
OA	Read2_5digit	N0516
OA	Read2_5digit	N0517
OA	Read2_5digit	N0518
OA	Read2_5digit	N0519
OA	Read2_5digit	N051A
OA	Read2_5digit	N051B
OA	Read2_5digit	N051C
OA	Read2_5digit	N051D
OA	Read2_5digit	N051E
OA	Read2_5digit	N051F
OA	Read2_5digit	N051G
OA	Read2_5digit	N051z
OA	Read2_5digit	N052.
OA	Read2_5digit	N0520
OA	Read2_5digit	N0521
OA	Read2_5digit	N0522
OA	Read2_5digit	N0523
OA	Read2_5digit	N0524
OA	Read2_5digit	N0525
OA	Read2_5digit	N0526
OA	Read2_5digit	N0527
OA	Read2_5digit	N0528
OA	Read2_5digit	N052z
OA	Read2_5digit	N053.
OA	Read2_5digit	N0530
OA	Read2_5digit	N0531
OA	Read2_5digit	N0532
OA	Read2_5digit	N0533
OA	Read2_5digit	N0534
OA	Read2_5digit	N0535
OA	Read2_5digit	N0536
OA	Read2_5digit	N0537
OA	Read2_5digit	N0538
OA	Read2_5digit	N0539
OA	Read2_5digit	N053z
OA	Read2_5digit	N054.
OA	Read2_5digit	N0540
OA	Read2_5digit	N0541
OA	Read2_5digit	N0542
OA	Read2_5digit	N0544
OA	Read2_5digit	N0545
OA	Read2_5digit	N0546
OA	Read2_5digit	N0547
OA	Read2_5digit	N0548
OA	Read2_5digit	N0549
OA	Read2_5digit	N054z
OA	Read2_5digit	N05z.
OA	Read2_5digit	N05z0
OA	Read2_5digit	N05z1
OA	Read2_5digit	N05z4
OA	Read2_5digit	N05z5
OA	Read2_5digit	N05z6
OA	Read2_5digit	N05z7
OA	Read2_5digit	N05z8
OA	Read2_5digit	N05z9
OA	Read2_5digit	N05zA
OA	Read2_5digit	N05zB
OA	Read2_5digit	N05zC
OA	Read2_5digit	N05zD
OA	Read2_5digit	N05zE
OA	Read2_5digit	N05zF
OA	Read2_5digit	N05zG
OA	Read2_5digit	N05zH
OA	Read2_5digit	N05zJ
OA	Read2_5digit	N05zK
OA	Read2_5digit	N05zL
OA	Read2_5digit	N05zM
OA	Read2_5digit	N05zN
OA	Read2_5digit	N05zP
OA	Read2_5digit	N05zQ
OA	Read2_5digit	N05zR
OA	Read2_5digit	N05zS
OA	Read2_5digit	N05zT
OA	Read2_5digit	N05zU
OA	Read2_5digit	N05zz
OA	Read2_5digit	Nyu2.
OA	Read2_5digit	Nyu20
OA	Read2_5digit	Nyu21
OA	Read2_5digit	Nyu22
OA	Read2_5digit	Nyu24
OA	Read2_5digit	Nyu25
OA	Read2_5digit	Nyu27
OA	Read2_5digit	Nyu28
OA	Read2_5digit	Nyu29
OA	Read2_5digit	Nyu2D
OA	Read2_5digit	Nyu2E
OA	CTV3_5digit	14G2.
OA	CTV3_5digit	2G26.
OA	CTV3_5digit	XaLsk
OA	CTV3_5digit	XE1DV
OA	CTV3_5digit	N050.
OA	CTV3_5digit	N0500
OA	CTV3_5digit	XE1DW
OA	CTV3_5digit	X76G5
OA	CTV3_5digit	XM05w
OA	CTV3_5digit	N0502
OA	CTV3_5digit	N0503
OA	CTV3_5digit	X7038
OA	CTV3_5digit	N0505
OA	CTV3_5digit	N0506
OA	CTV3_5digit	N0507
OA	CTV3_5digit	N050z
OA	CTV3_5digit	N051.
OA	CTV3_5digit	N0510
OA	CTV3_5digit	N0511
OA	CTV3_5digit	N0512
OA	CTV3_5digit	N0513
OA	CTV3_5digit	N0514
OA	CTV3_5digit	N0515
OA	CTV3_5digit	N0516
OA	CTV3_5digit	N0517
OA	CTV3_5digit	N0518
OA	CTV3_5digit	N0519
OA	CTV3_5digit	N051A
OA	CTV3_5digit	N051B
OA	CTV3_5digit	N051C
OA	CTV3_5digit	XaEGd
OA	CTV3_5digit	XaEGe
OA	CTV3_5digit	XaEGf
OA	CTV3_5digit	X703A
OA	CTV3_5digit	N051z
OA	CTV3_5digit	N052.
OA	CTV3_5digit	N0520
OA	CTV3_5digit	N0521
OA	CTV3_5digit	N0522
OA	CTV3_5digit	N0523
OA	CTV3_5digit	N0524
OA	CTV3_5digit	XE1DX
OA	CTV3_5digit	X7043
OA	CTV3_5digit	N0526
OA	CTV3_5digit	N0527
OA	CTV3_5digit	N0528
OA	CTV3_5digit	N052z
OA	CTV3_5digit	N053.
OA	CTV3_5digit	N0530
OA	CTV3_5digit	N0531
OA	CTV3_5digit	N0532
OA	CTV3_5digit	N0533
OA	CTV3_5digit	N0534
OA	CTV3_5digit	XE1DY
OA	CTV3_5digit	N05zJ
OA	CTV3_5digit	XE1DZ
OA	CTV3_5digit	N0536
OA	CTV3_5digit	X703L
OA	CTV3_5digit	XaYQD
OA	CTV3_5digit	N0537
OA	CTV3_5digit	N0538
OA	CTV3_5digit	N0539
OA	CTV3_5digit	N053z
OA	CTV3_5digit	N054.
OA	CTV3_5digit	N0540
OA	CTV3_5digit	N0541
OA	CTV3_5digit	N0542
OA	CTV3_5digit	N0544
OA	CTV3_5digit	N0545
OA	CTV3_5digit	N0546
OA	CTV3_5digit	N0547
OA	CTV3_5digit	N0548
OA	CTV3_5digit	N0549
OA	CTV3_5digit	N054z
OA	CTV3_5digit	XE1Da
OA	CTV3_5digit	N05z0
OA	CTV3_5digit	N05z1
OA	CTV3_5digit	XE1Dd
OA	CTV3_5digit	X7035
OA	CTV3_5digit	X7034
OA	CTV3_5digit	XE1De
OA	CTV3_5digit	XE1Df
OA	CTV3_5digit	N05zL
OA	CTV3_5digit	XE1Dg
OA	CTV3_5digit	X7031
OA	CTV3_5digit	X7030
OA	CTV3_5digit	X702z
OA	CTV3_5digit	N05z8
OA	CTV3_5digit	N05z9
OA	CTV3_5digit	N05zA
OA	CTV3_5digit	N05zB
OA	CTV3_5digit	N05zC
OA	CTV3_5digit	N05zD
OA	CTV3_5digit	N05zE
OA	CTV3_5digit	N05zF
OA	CTV3_5digit	N05zG
OA	CTV3_5digit	N05zH
OA	CTV3_5digit	N05zK
OA	CTV3_5digit	N05zM
OA	CTV3_5digit	N05zN
OA	CTV3_5digit	N05zP
OA	CTV3_5digit	N05zQ
OA	CTV3_5digit	N05zR
OA	CTV3_5digit	N05zS
OA	CTV3_5digit	N05zT
OA	CTV3_5digit	N05zU
OA	CTV3_5digit	Nyu2.
OA	CTV3_5digit	Nyu20
OA	CTV3_5digit	Nyu21
OA	CTV3_5digit	Nyu22
OA	CTV3_5digit	Nyu24
OA	CTV3_5digit	XE1GT
OA	CTV3_5digit	Nyu27
OA	CTV3_5digit	XE1GU
OA	CTV3_5digit	Nyu29
OA	CTV3_5digit	Nyu2D
OA	CTV3_5digit	XE1GV
obesity	ICD10	E66
obesity	ICD10	E66.0
obesity	ICD10	E66.1
obesity	ICD10	E66.2
obesity	ICD10	E66.8
obesity	ICD10	E66.9
obesity	Read2	1444.00
obesity	Read2	212Q.00
obesity	Read2	222A.00
obesity	Read2	22A5.11
obesity	Read2	22K5.00
obesity	Read2	22K7.00
obesity	Read2	66C..00
obesity	Read2	66C1.00
obesity	Read2	66C2.00
obesity	Read2	66C4.00
obesity	Read2	66C5.00
obesity	Read2	66C6.00
obesity	Read2	66CE.00
obesity	Read2	66CZ.00
obesity	Read2	7611400
obesity	Read2	7611500
obesity	Read2	7611600
obesity	Read2	7613100
obesity	Read2	7613111
obesity	Read2	7613200
obesity	Read2	7613300
obesity	Read2	7613400
obesity	Read2	7613500
obesity	Read2	7613600
obesity	Read2	7614100
obesity	Read2	7615000
obesity	Read2	7616000
obesity	Read2	7616013
obesity	Read2	7616015
obesity	Read2	7616600
obesity	Read2	761A500
obesity	Read2	7633.00
obesity	Read2	7633000
obesity	Read2	7633100
obesity	Read2	7633200
obesity	Read2	7633y00
obesity	Read2	7633z00
obesity	Read2	7642500
obesity	Read2	9OK..00
obesity	Read2	9OK..11
obesity	Read2	9OK1.00
obesity	Read2	9OK2.00
obesity	Read2	9OK3.00
obesity	Read2	9OK4.00
obesity	Read2	9OK5.00
obesity	Read2	9OK6.00
obesity	Read2	9OK7.00
obesity	Read2	9OK8.00
obesity	Read2	9OKA.00
obesity	Read2	9OKZ.00
obesity	Read2	C38..00
obesity	Read2	C380.00
obesity	Read2	C380000
obesity	Read2	C380100
obesity	Read2	C380200
obesity	Read2	C380300
obesity	Read2	C380400
obesity	Read2	C380500
obesity	Read2	C380600
obesity	Read2	C380700
obesity	Read2	C38y.11
obesity	Read2	C38y000
obesity	Read2	C38y011
obesity	Read2	C38z.00
obesity	Read2	C38z000
obesity	Read2	Cyu7.00
obesity	Read2	Cyu7000
obesity	Read2	ZC2CM00
obesity	Read2	ZV45P00
obesity	Read2	ZV65319
obesity	CTV3	1444.Ya040
obesity	CTV3	XaKkoYao0Y
obesity	CTV3	222A.YM00g
obesity	CTV3	22K5.Y7DRi
obesity	CTV3	XaJJHYamHz
obesity	CTV3	XE1T6Y79YM
obesity	CTV3	66C1.Y79YO
obesity	CTV3	66C2.Y79YP
obesity	CTV3	66C4.Y7A1K
obesity	CTV3	66C5.Y79YQ
obesity	CTV3	66C6.Y79YR
obesity	CTV3	66CE.YaaCt
obesity	CTV3	66CZ.Y79YV
obesity	CTV3	XaLd7YaoiN
obesity	CTV3	XaLd8Yaozq
obesity	CTV3	XaMgnYapiZ
obesity	CTV3	XE0CgY21Ws
obesity	CTV3	76131Y21Wt
obesity	CTV3	XaDwPY21Wt
obesity	CTV3	XaK95YanMY
obesity	CTV3	XaLd9YaoiO
obesity	CTV3	XaLdAYaonh
obesity	CTV3	XaMHVYapSR
obesity	CTV3	XaPpTYasS0
obesity	CTV3	XE0ChY21bH
obesity	CTV3	76150Y21bd
obesity	CTV3	XE0CiY21bR
obesity	CTV3	76160Y21bV
obesity	CTV3	X20WLY21bJ
obesity	CTV3	76160Y21bT
obesity	CTV3	XaOi9YarDn
obesity	CTV3	XaLdHYaoiT
obesity	CTV3	7633.Y21ew
obesity	CTV3	XE0CxY21pE
obesity	CTV3	76331Y21pJ
obesity	CTV3	XE0CyY21pO
obesity	CTV3	7633yY21ey
obesity	CTV3	7633zY21ex
obesity	CTV3	XaLdWYaonq
obesity	CTV3	XE2NcY7AQW
obesity	CTV3	XM1U4Y7AQX
obesity	CTV3	9OK1.Y7AQY
obesity	CTV3	9OK2.Y7AQZ
obesity	CTV3	9OK3.Y7AQa
obesity	CTV3	9OK4.Y7AQb
obesity	CTV3	9OK5.Y7AQc
obesity	CTV3	9OK6.Y7AQd
obesity	CTV3	9OK7.Y7AQe
obesity	CTV3	9OK8.Y7AQf
obesity	CTV3	9OKA.Y7AQh
obesity	CTV3	9OKZ.Y7AQi
obesity	CTV3	C38..YaXHV
obesity	CTV3	C380.Y4203
obesity	CTV3	C3800YMApX
obesity	CTV3	C3801YMApg
obesity	CTV3	C3802YMApY
obesity	CTV3	X40YQY420D
obesity	CTV3	X76BUY420G
obesity	CTV3	X40YOY4207
obesity	CTV3	XSCIZYSJ2G
obesity	CTV3	XSCIXYSJ2E
obesity	CTV3	X40YRY420E
obesity	CTV3	X40YRYSJ2M
obesity	CTV3	C38z.Y4200
obesity	CTV3	XaBM0Yaafl
obesity	CTV3	Cyu7.YMAC9
obesity	CTV3	Cyu70YMACA
obesity	CTV3	XaPp5YasRJ
obesity	CTV3	ZV653Ya0nF
obesity	medcodeid	251604013
obesity	medcodeid	253576010
obesity	medcodeid	253848011
obesity	medcodeid	264752011
obesity	medcodeid	264753018
obesity	medcodeid	264757017
obesity	medcodeid	269399016
obesity	medcodeid	269403013
obesity	medcodeid	285741017
obesity	medcodeid	293635019
obesity	medcodeid	356966014
obesity	medcodeid	370698013
obesity	medcodeid	394134012
obesity	medcodeid	394155014
obesity	medcodeid	394156010
obesity	medcodeid	436946011
obesity	medcodeid	2160062010
obesity	medcodeid	2532982016
obesity	medcodeid	2535065012
obesity	medcodeid	2675969012
obesity	medcodeid	2676202017
obesity	medcodeid	2676329012
obesity	medcodeid	2676331015
obesity	medcodeid	26111000000114
obesity	medcodeid	298511000000116
obesity	medcodeid	637091000000114
obesity	medcodeid	1803041000000114
obesity	medcodeid	269410019
obesity	medcodeid	269411015
obesity	medcodeid	293631011
obesity	medcodeid	293802014
obesity	medcodeid	293803016
obesity	medcodeid	484706010
obesity	medcodeid	16131000000113
obesity	medcodeid	232631000006113
obesity	medcodeid	270311000006110
obesity	medcodeid	363171000000115
obesity	medcodeid	367801000000110
obesity	medcodeid	1227771010
obesity	medcodeid	394135013
obesity	medcodeid	285750015
obesity	medcodeid	270301000006112
obesity	medcodeid	280881000006115
obesity	medcodeid	363331000000119
obesity	medcodeid	716651000006115
obesity	medcodeid	270281000006113
obesity	medcodeid	270321000006119
obesity	medcodeid	264769013
obesity	medcodeid	2535848016
obesity	medcodeid	264758010
obesity	medcodeid	264768017
obesity	medcodeid	742371000000117
obesity	medcodeid	285742012
obesity	medcodeid	451432013
obesity	medcodeid	285743019
obesity	medcodeid	264756014
obesity	medcodeid	206821000006116
obesity	medcodeid	270381000006115
obesity	medcodeid	293650011
obesity	medcodeid	743041000000117
obesity	medcodeid	2537960015
obesity	medcodeid	2676217018
obesity	medcodeid	401534016
obesity	medcodeid	434770018
obesity	medcodeid	356968010
obesity	medcodeid	293634015
obesity	medcodeid	394136014
obesity	medcodeid	21621000000119
obesity	medcodeid	530851000006113
obesity	SNOMEDCT	161453001
obesity	SNOMEDCT	162690006
obesity	SNOMEDCT	162864005
obesity	SNOMEDCT	170794003
obesity	SNOMEDCT	170795002
obesity	SNOMEDCT	170798000
obesity	SNOMEDCT	173911002
obesity	SNOMEDCT	173913004
obesity	SNOMEDCT	185741002
obesity	SNOMEDCT	190966007
obesity	SNOMEDCT	238134004
obesity	SNOMEDCT	248311001
obesity	SNOMEDCT	265364006
obesity	SNOMEDCT	265380001
obesity	SNOMEDCT	265381002
obesity	SNOMEDCT	296526005
obesity	SNOMEDCT	408512008
obesity	SNOMEDCT	414574004
obesity	SNOMEDCT	414916001
obesity	SNOMEDCT	427074001
obesity	SNOMEDCT	426738005
obesity	SNOMEDCT	427029008
obesity	SNOMEDCT	426559000
obesity	SNOMEDCT	713971000000102
obesity	SNOMEDCT	198181000000102
obesity	SNOMEDCT	708983005
obesity	SNOMEDCT	190966007
obesity	SNOMEDCT	173911002
obesity	SNOMEDCT	173911002
obesity	SNOMEDCT	302872003
obesity	SNOMEDCT	414916001
obesity	SNOMEDCT	414916001
obesity	SNOMEDCT	30803004
obesity	SNOMEDCT	713951000000106
obesity	SNOMEDCT	190966007
obesity	SNOMEDCT	185745006
obesity	SNOMEDCT	427980007
obesity	SNOMEDCT	265364006
obesity	SNOMEDCT	424753004
obesity	SNOMEDCT	265365007
obesity	SNOMEDCT	185750000
obesity	SNOMEDCT	185744005
obesity	SNOMEDCT	87604009
obesity	SNOMEDCT	49245001
obesity	SNOMEDCT	185748008
obesity	SNOMEDCT	185746007
obesity	SNOMEDCT	268522006
obesity	SNOMEDCT	170799008
obesity	SNOMEDCT	170807005
obesity	SNOMEDCT	698450007
obesity	SNOMEDCT	763085007
obesity	SNOMEDCT	415530009
obesity	SNOMEDCT	185743004
obesity	SNOMEDCT	170797005
obesity	SNOMEDCT	49245001
obesity	SNOMEDCT	185747003
obesity	SNOMEDCT	302872003
obesity	SNOMEDCT	442261001
obesity	SNOMEDCT	415530009
obesity	SNOMEDCT	426273008
obesity	SNOMEDCT	268522006
obesity	SNOMEDCT	294493008
obesity	SNOMEDCT	238136002
obesity	SNOMEDCT	190965006
obesity	SNOMEDCT	49245001
obesity	SNOMEDCT	713951000000106
obesity	SNOMEDCT	173748000
obesity	Read2_5digit	1444.
obesity	Read2_5digit	212Q.
obesity	Read2_5digit	222A.
obesity	Read2_5digit	22A5.
obesity	Read2_5digit	22K5.
obesity	Read2_5digit	22K7.
obesity	Read2_5digit	66C1.
obesity	Read2_5digit	66C2.
obesity	Read2_5digit	66C4.
obesity	Read2_5digit	66C5.
obesity	Read2_5digit	66C6.
obesity	Read2_5digit	66CE.
obesity	Read2_5digit	66CZ.
obesity	Read2_5digit	76114
obesity	Read2_5digit	76115
obesity	Read2_5digit	76116
obesity	Read2_5digit	76131
obesity	Read2_5digit	76132
obesity	Read2_5digit	76133
obesity	Read2_5digit	76134
obesity	Read2_5digit	76135
obesity	Read2_5digit	76136
obesity	Read2_5digit	76150
obesity	Read2_5digit	76166
obesity	Read2_5digit	761A5
obesity	Read2_5digit	7633.
obesity	Read2_5digit	76331
obesity	Read2_5digit	76332
obesity	Read2_5digit	7633y
obesity	Read2_5digit	7633z
obesity	Read2_5digit	76425
obesity	Read2_5digit	9OK..
obesity	Read2_5digit	9OK1.
obesity	Read2_5digit	9OK2.
obesity	Read2_5digit	9OK3.
obesity	Read2_5digit	9OK4.
obesity	Read2_5digit	9OK5.
obesity	Read2_5digit	9OK6.
obesity	Read2_5digit	9OK7.
obesity	Read2_5digit	9OK8.
obesity	Read2_5digit	9OKA.
obesity	Read2_5digit	9OKZ.
obesity	Read2_5digit	C38..
obesity	Read2_5digit	C380.
obesity	Read2_5digit	C3800
obesity	Read2_5digit	C3801
obesity	Read2_5digit	C3802
obesity	Read2_5digit	C3803
obesity	Read2_5digit	C3804
obesity	Read2_5digit	C3805
obesity	Read2_5digit	C3806
obesity	Read2_5digit	C3807
obesity	Read2_5digit	C38y0
obesity	Read2_5digit	C38z.
obesity	Read2_5digit	C38z0
obesity	Read2_5digit	Cyu7.
obesity	Read2_5digit	Cyu70
obesity	Read2_5digit	ZC2CM
obesity	Read2_5digit	ZV45P
obesity	CTV3_5digit	1444.
obesity	CTV3_5digit	XaKko
obesity	CTV3_5digit	222A.
obesity	CTV3_5digit	22K5.
obesity	CTV3_5digit	XaJJH
obesity	CTV3_5digit	XE1T6
obesity	CTV3_5digit	66C1.
obesity	CTV3_5digit	66C2.
obesity	CTV3_5digit	66C4.
obesity	CTV3_5digit	66C5.
obesity	CTV3_5digit	66C6.
obesity	CTV3_5digit	66CE.
obesity	CTV3_5digit	66CZ.
obesity	CTV3_5digit	XaLd7
obesity	CTV3_5digit	XaLd8
obesity	CTV3_5digit	XaMgn
obesity	CTV3_5digit	XE0Cg
obesity	CTV3_5digit	76131
obesity	CTV3_5digit	XaDwP
obesity	CTV3_5digit	XaK95
obesity	CTV3_5digit	XaLd9
obesity	CTV3_5digit	XaLdA
obesity	CTV3_5digit	XaMHV
obesity	CTV3_5digit	XaPpT
obesity	CTV3_5digit	XE0Ch
obesity	CTV3_5digit	76150
obesity	CTV3_5digit	XE0Ci
obesity	CTV3_5digit	76160
obesity	CTV3_5digit	X20WL
obesity	CTV3_5digit	XaOi9
obesity	CTV3_5digit	XaLdH
obesity	CTV3_5digit	7633.
obesity	CTV3_5digit	XE0Cx
obesity	CTV3_5digit	76331
obesity	CTV3_5digit	XE0Cy
obesity	CTV3_5digit	7633y
obesity	CTV3_5digit	7633z
obesity	CTV3_5digit	XaLdW
obesity	CTV3_5digit	XE2Nc
obesity	CTV3_5digit	XM1U4
obesity	CTV3_5digit	9OK1.
obesity	CTV3_5digit	9OK2.
obesity	CTV3_5digit	9OK3.
obesity	CTV3_5digit	9OK4.
obesity	CTV3_5digit	9OK5.
obesity	CTV3_5digit	9OK6.
obesity	CTV3_5digit	9OK7.
obesity	CTV3_5digit	9OK8.
obesity	CTV3_5digit	9OKA.
obesity	CTV3_5digit	9OKZ.
obesity	CTV3_5digit	C38..
obesity	CTV3_5digit	C380.
obesity	CTV3_5digit	C3800
obesity	CTV3_5digit	C3801
obesity	CTV3_5digit	C3802
obesity	CTV3_5digit	X40YQ
obesity	CTV3_5digit	X76BU
obesity	CTV3_5digit	X40YO
obesity	CTV3_5digit	XSCIZ
obesity	CTV3_5digit	XSCIX
obesity	CTV3_5digit	X40YR
obesity	CTV3_5digit	C38z.
obesity	CTV3_5digit	XaBM0
obesity	CTV3_5digit	Cyu7.
obesity	CTV3_5digit	Cyu70
obesity	CTV3_5digit	XaPp5
obesity	CTV3_5digit	ZV653
osteoporosis	ICD10	M80
osteoporosis	ICD10	M81
osteoporosis	ICD10	M82
osteoporosis	Read2	14GB.00
osteoporosis	Read2	58EG.00
osteoporosis	Read2	58EM.00
osteoporosis	Read2	58EV.00
osteoporosis	Read2	66a..00
osteoporosis	Read2	9kj..00
osteoporosis	Read2	9kj0.00
osteoporosis	Read2	9Od..00
osteoporosis	Read2	9Od0.00
osteoporosis	Read2	9Od2.00
osteoporosis	Read2	9Od3.00
osteoporosis	Read2	9Od4.00
osteoporosis	Read2	9Od5.00
osteoporosis	Read2	9Od6.00
osteoporosis	Read2	9Od7.00
osteoporosis	Read2	9Od8.00
osteoporosis	Read2	9Od9.00
osteoporosis	Read2	N330.00
osteoporosis	Read2	N330000
osteoporosis	Read2	N330100
osteoporosis	Read2	N330200
osteoporosis	Read2	N330300
osteoporosis	Read2	N330400
osteoporosis	Read2	N330500
osteoporosis	Read2	N330600
osteoporosis	Read2	N330700
osteoporosis	Read2	N330A00
osteoporosis	Read2	N330B00
osteoporosis	Read2	N330C00
osteoporosis	Read2	N330D00
osteoporosis	Read2	N330z00
osteoporosis	Read2	N331200
osteoporosis	Read2	N331300
osteoporosis	Read2	N331400
osteoporosis	Read2	N331500
osteoporosis	Read2	N331600
osteoporosis	Read2	N331800
osteoporosis	Read2	N331900
osteoporosis	Read2	N331A00
osteoporosis	Read2	N331B00
osteoporosis	Read2	N331H00
osteoporosis	Read2	N331J00
osteoporosis	Read2	N331K00
osteoporosis	Read2	N331L00
osteoporosis	Read2	N331M00
osteoporosis	Read2	N331M11
osteoporosis	Read2	N331N00
osteoporosis	Read2	N331N11
osteoporosis	Read2	N374600
osteoporosis	Read2	NyuB000
osteoporosis	Read2	NyuB100
osteoporosis	Read2	NyuB200
osteoporosis	Read2	NyuB800
osteoporosis	CTV3	XaQgTYatET
osteoporosis	CTV3	XaITWYakvR
osteoporosis	CTV3	XaITbYakvW
osteoporosis	CTV3	XaPE2YarqN
osteoporosis	CTV3	XaISdYakuY
osteoporosis	CTV3	XaQR9Yat1i
osteoporosis	CTV3	XaQR9YatUv
osteoporosis	CTV3	XaQRTYat22
osteoporosis	CTV3	XaQRTYatUw
osteoporosis	CTV3	XaISPYakuK
osteoporosis	CTV3	XaISQYakuL
osteoporosis	CTV3	XaISSYakuN
osteoporosis	CTV3	XaISTYakuO
osteoporosis	CTV3	XaISUYakuP
osteoporosis	CTV3	XaISVYakuQ
osteoporosis	CTV3	XaISWYakuR
osteoporosis	CTV3	XaISXYakuS
osteoporosis	CTV3	XaISYYakuT
osteoporosis	CTV3	XaISZYakuU
osteoporosis	CTV3	N330.Y70hE
osteoporosis	CTV3	N3300Y70hG
osteoporosis	CTV3	N3301Y70hJ
osteoporosis	CTV3	N3302YM0iL
osteoporosis	CTV3	N3303Y70hM
osteoporosis	CTV3	N3304Y70hZ
osteoporosis	CTV3	N3305YMKCj
osteoporosis	CTV3	N3306YMAqq
osteoporosis	CTV3	N3307YadY1
osteoporosis	CTV3	N330AYMAqp
osteoporosis	CTV3	N330BYaY8i
osteoporosis	CTV3	XaC12YadaC
osteoporosis	CTV3	XaIP4Yakpp
osteoporosis	CTV3	N330zY70hF
osteoporosis	CTV3	N3312YMAqr
osteoporosis	CTV3	N3313YMAr4
osteoporosis	CTV3	N3314YadY2
osteoporosis	CTV3	N3315YMAr6
osteoporosis	CTV3	N3316YMAr7
osteoporosis	CTV3	N3318Yae6M
osteoporosis	CTV3	N3319Yae6N
osteoporosis	CTV3	N331AYa3y3
osteoporosis	CTV3	N331BYaYn4
osteoporosis	CTV3	XaD2sYad4c
osteoporosis	CTV3	XaD4IYad6r
osteoporosis	CTV3	XaD4JYad6s
osteoporosis	CTV3	XaD4KYad6u
osteoporosis	CTV3	XaIIpYakhL
osteoporosis	CTV3	XaIIpYaqWZ
osteoporosis	CTV3	XaNSPYaqTz
osteoporosis	CTV3	XaNSPYaqWa
osteoporosis	CTV3	N3746Y70rR
osteoporosis	CTV3	NyuB0YMAOo
osteoporosis	CTV3	NyuB1YMAOp
osteoporosis	CTV3	NyuB2YMAOq
osteoporosis	CTV3	NyuB8YMAOw
osteoporosis	medcodeid	24883018
osteoporosis	medcodeid	312133010
osteoporosis	medcodeid	312156018
osteoporosis	medcodeid	312165013
osteoporosis	medcodeid	455535019
osteoporosis	medcodeid	1485032011
osteoporosis	medcodeid	1485033018
osteoporosis	medcodeid	1485035013
osteoporosis	medcodeid	1485037017
osteoporosis	medcodeid	1485038010
osteoporosis	medcodeid	1485039019
osteoporosis	medcodeid	1485040017
osteoporosis	medcodeid	1485042013
osteoporosis	medcodeid	1485046011
osteoporosis	medcodeid	1485098013
osteoporosis	medcodeid	216206018
osteoporosis	medcodeid	312124013
osteoporosis	medcodeid	312142015
osteoporosis	medcodeid	312682011
osteoporosis	medcodeid	455536018
osteoporosis	medcodeid	40871000006119
osteoporosis	medcodeid	40891000006118
osteoporosis	medcodeid	212431000006119
osteoporosis	medcodeid	556881000000111
osteoporosis	medcodeid	1122231000000117
osteoporosis	medcodeid	312681016
osteoporosis	medcodeid	557111000000111
osteoporosis	medcodeid	1484866013
osteoporosis	medcodeid	1485036014
osteoporosis	medcodeid	312138018
osteoporosis	medcodeid	212441000006112
osteoporosis	medcodeid	312683018
osteoporosis	medcodeid	1137811000000114
osteoporosis	medcodeid	1485041018
osteoporosis	medcodeid	1485103010
osteoporosis	medcodeid	455433012
osteoporosis	medcodeid	107806013
osteoporosis	medcodeid	786501000006117
osteoporosis	medcodeid	1715131000006113
osteoporosis	medcodeid	453226012
osteoporosis	medcodeid	312139014
osteoporosis	medcodeid	312157010
osteoporosis	medcodeid	30475015
osteoporosis	medcodeid	54058015
osteoporosis	medcodeid	625381000006110
osteoporosis	medcodeid	668551000000116
osteoporosis	medcodeid	545121000000114
osteoporosis	medcodeid	455534015
osteoporosis	medcodeid	312159013
osteoporosis	medcodeid	312160015
osteoporosis	medcodeid	312441019
osteoporosis	medcodeid	40881000006116
osteoporosis	medcodeid	312689019
osteoporosis	SNOMEDCT	14651005
osteoporosis	SNOMEDCT	203433000
osteoporosis	SNOMEDCT	203444008
osteoporosis	SNOMEDCT	203453001
osteoporosis	SNOMEDCT	311891006
osteoporosis	SNOMEDCT	391003008
osteoporosis	SNOMEDCT	391004002
osteoporosis	SNOMEDCT	391006000
osteoporosis	SNOMEDCT	391008004
osteoporosis	SNOMEDCT	391009007
osteoporosis	SNOMEDCT	391010002
osteoporosis	SNOMEDCT	391011003
osteoporosis	SNOMEDCT	391013000
osteoporosis	SNOMEDCT	391017004
osteoporosis	SNOMEDCT	391070005
osteoporosis	SNOMEDCT	443165006
osteoporosis	SNOMEDCT	64859006
osteoporosis	SNOMEDCT	64859006
osteoporosis	SNOMEDCT	64859006
osteoporosis	SNOMEDCT	240198002
osteoporosis	SNOMEDCT	203452006
osteoporosis	SNOMEDCT	203451004
osteoporosis	SNOMEDCT	203434006
osteoporosis	SNOMEDCT	443165006
osteoporosis	SNOMEDCT	505141000000108
osteoporosis	SNOMEDCT	443165006
osteoporosis	SNOMEDCT	306171000000106
osteoporosis	SNOMEDCT	390833005
osteoporosis	SNOMEDCT	391007009
osteoporosis	SNOMEDCT	203437004
osteoporosis	SNOMEDCT	203446005
osteoporosis	SNOMEDCT	64859006
osteoporosis	SNOMEDCT	473120007
osteoporosis	SNOMEDCT	391012005
osteoporosis	SNOMEDCT	391075000
osteoporosis	SNOMEDCT	311806008
osteoporosis	SNOMEDCT	64859006
osteoporosis	SNOMEDCT	203429007
osteoporosis	SNOMEDCT	505171000000102
osteoporosis	SNOMEDCT	309745002
osteoporosis	SNOMEDCT	203438009
osteoporosis	SNOMEDCT	203445009
osteoporosis	SNOMEDCT	18040001
osteoporosis	SNOMEDCT	102447009
osteoporosis	SNOMEDCT	53174001
osteoporosis	SNOMEDCT	440100002
osteoporosis	SNOMEDCT	306171000000106
osteoporosis	SNOMEDCT	311890007
osteoporosis	SNOMEDCT	203447001
osteoporosis	SNOMEDCT	203448006
osteoporosis	SNOMEDCT	203657009
osteoporosis	SNOMEDCT	203450003
osteoporosis	SNOMEDCT	443165006
osteoporosis	Read2_5digit	14GB.
osteoporosis	Read2_5digit	58EG.
osteoporosis	Read2_5digit	58EM.
osteoporosis	Read2_5digit	58EV.
osteoporosis	Read2_5digit	66a..
osteoporosis	Read2_5digit	9kj..
osteoporosis	Read2_5digit	9kj0.
osteoporosis	Read2_5digit	9Od..
osteoporosis	Read2_5digit	9Od0.
osteoporosis	Read2_5digit	9Od2.
osteoporosis	Read2_5digit	9Od3.
osteoporosis	Read2_5digit	9Od4.
osteoporosis	Read2_5digit	9Od5.
osteoporosis	Read2_5digit	9Od6.
osteoporosis	Read2_5digit	9Od7.
osteoporosis	Read2_5digit	9Od8.
osteoporosis	Read2_5digit	9Od9.
osteoporosis	Read2_5digit	N330.
osteoporosis	Read2_5digit	N3300
osteoporosis	Read2_5digit	N3301
osteoporosis	Read2_5digit	N3302
osteoporosis	Read2_5digit	N3303
osteoporosis	Read2_5digit	N3304
osteoporosis	Read2_5digit	N3305
osteoporosis	Read2_5digit	N3306
osteoporosis	Read2_5digit	N3307
osteoporosis	Read2_5digit	N330A
osteoporosis	Read2_5digit	N330B
osteoporosis	Read2_5digit	N330C
osteoporosis	Read2_5digit	N330D
osteoporosis	Read2_5digit	N330z
osteoporosis	Read2_5digit	N3312
osteoporosis	Read2_5digit	N3313
osteoporosis	Read2_5digit	N3314
osteoporosis	Read2_5digit	N3315
osteoporosis	Read2_5digit	N3316
osteoporosis	Read2_5digit	N3318
osteoporosis	Read2_5digit	N3319
osteoporosis	Read2_5digit	N331A
osteoporosis	Read2_5digit	N331B
osteoporosis	Read2_5digit	N331H
osteoporosis	Read2_5digit	N331J
osteoporosis	Read2_5digit	N331K
osteoporosis	Read2_5digit	N331L
osteoporosis	Read2_5digit	N331M
osteoporosis	Read2_5digit	N331N
osteoporosis	Read2_5digit	N3746
osteoporosis	Read2_5digit	NyuB0
osteoporosis	Read2_5digit	NyuB1
osteoporosis	Read2_5digit	NyuB2
osteoporosis	Read2_5digit	NyuB8
osteoporosis	CTV3_5digit	XaQgT
osteoporosis	CTV3_5digit	XaITW
osteoporosis	CTV3_5digit	XaITb
osteoporosis	CTV3_5digit	XaPE2
osteoporosis	CTV3_5digit	XaISd
osteoporosis	CTV3_5digit	XaQR9
osteoporosis	CTV3_5digit	XaQRT
osteoporosis	CTV3_5digit	XaISP
osteoporosis	CTV3_5digit	XaISQ
osteoporosis	CTV3_5digit	XaISS
osteoporosis	CTV3_5digit	XaIST
osteoporosis	CTV3_5digit	XaISU
osteoporosis	CTV3_5digit	XaISV
osteoporosis	CTV3_5digit	XaISW
osteoporosis	CTV3_5digit	XaISX
osteoporosis	CTV3_5digit	XaISY
osteoporosis	CTV3_5digit	XaISZ
osteoporosis	CTV3_5digit	N330.
osteoporosis	CTV3_5digit	N3300
osteoporosis	CTV3_5digit	N3301
osteoporosis	CTV3_5digit	N3302
osteoporosis	CTV3_5digit	N3303
osteoporosis	CTV3_5digit	N3305
osteoporosis	CTV3_5digit	N3306
osteoporosis	CTV3_5digit	N3307
osteoporosis	CTV3_5digit	N330A
osteoporosis	CTV3_5digit	N330B
osteoporosis	CTV3_5digit	XaC12
osteoporosis	CTV3_5digit	XaIP4
osteoporosis	CTV3_5digit	N330z
osteoporosis	CTV3_5digit	N3312
osteoporosis	CTV3_5digit	N3313
osteoporosis	CTV3_5digit	N3314
osteoporosis	CTV3_5digit	N3315
osteoporosis	CTV3_5digit	N3316
osteoporosis	CTV3_5digit	N3318
osteoporosis	CTV3_5digit	N3319
osteoporosis	CTV3_5digit	N331A
osteoporosis	CTV3_5digit	N331B
osteoporosis	CTV3_5digit	XaD2s
osteoporosis	CTV3_5digit	XaD4I
osteoporosis	CTV3_5digit	XaD4J
osteoporosis	CTV3_5digit	XaD4K
osteoporosis	CTV3_5digit	XaIIp
osteoporosis	CTV3_5digit	XaNSP
osteoporosis	CTV3_5digit	N3746
osteoporosis	CTV3_5digit	NyuB0
osteoporosis	CTV3_5digit	NyuB1
osteoporosis	CTV3_5digit	NyuB2
osteoporosis	CTV3_5digit	NyuB8
parkinsons	ICD10	F02.3
parkinsons	ICD10	G20
parkinsons	Read2	147F.00
parkinsons	Read2	Eu02300
parkinsons	Read2	F11x900
parkinsons	Read2	F12..00
parkinsons	Read2	F120.00
parkinsons	Read2	F12z.00
parkinsons	CTV3	XaQwfYatS1
parkinsons	CTV3	Eu023YMB0y
parkinsons	CTV3	XaOfZYarAZ
parkinsons	CTV3	F12..Y00I7
parkinsons	CTV3	F12..Y00I8
parkinsons	CTV3	F12z.Y00I6
parkinsons	medcodeid	81717011
parkinsons	medcodeid	1148731000000112
parkinsons	medcodeid	295688010
parkinsons	medcodeid	297037012
parkinsons	medcodeid	81719014
parkinsons	medcodeid	636681000000117
parkinsons	SNOMEDCT	49049000
parkinsons	SNOMEDCT	515841000000104
parkinsons	SNOMEDCT	425390006
parkinsons	SNOMEDCT	49049000
parkinsons	SNOMEDCT	49049000
parkinsons	SNOMEDCT	341551000000108
parkinsons	Read2_5digit	147F.
parkinsons	Read2_5digit	Eu023
parkinsons	Read2_5digit	F11x9
parkinsons	Read2_5digit	F12..
parkinsons	Read2_5digit	F120.
parkinsons	Read2_5digit	F12z.
parkinsons	CTV3_5digit	XaQwf
parkinsons	CTV3_5digit	Eu023
parkinsons	CTV3_5digit	XaOfZ
parkinsons	CTV3_5digit	F12..
parkinsons	CTV3_5digit	F12z.
periph_neuro	ICD10	E85.1
periph_neuro	ICD10	G56.1
periph_neuro	ICD10	G56.2
periph_neuro	ICD10	G56.3
periph_neuro	ICD10	G56.4
periph_neuro	ICD10	G56.8
periph_neuro	ICD10	G56.9
periph_neuro	ICD10	G57
periph_neuro	ICD10	G58
periph_neuro	ICD10	G59
periph_neuro	ICD10	G60
periph_neuro	ICD10	G61
periph_neuro	ICD10	G62
periph_neuro	ICD10	G63
periph_neuro	ICD10	G64
periph_neuro	ICD10	M14.6
periph_neuro	ICD10	M49.4
periph_neuro	Read2	A531300
periph_neuro	Read2	A72x100
periph_neuro	Read2	C106.12
periph_neuro	Read2	C106.13
periph_neuro	Read2	C108B00
periph_neuro	Read2	C108B11
periph_neuro	Read2	C108C00
periph_neuro	Read2	C108J00
periph_neuro	Read2	C108J11
periph_neuro	Read2	C108J12
periph_neuro	Read2	C109A00
periph_neuro	Read2	C109A11
periph_neuro	Read2	C109B00
periph_neuro	Read2	C109B11
periph_neuro	Read2	C109B12
periph_neuro	Read2	C109H00
periph_neuro	Read2	C109H11
periph_neuro	Read2	C109H12
periph_neuro	Read2	C10EB00
periph_neuro	Read2	C10EC00
periph_neuro	Read2	C10EC11
periph_neuro	Read2	C10EC12
periph_neuro	Read2	C10EJ00
periph_neuro	Read2	C10FA00
periph_neuro	Read2	C10FA11
periph_neuro	Read2	C10FB00
periph_neuro	Read2	C10FB11
periph_neuro	Read2	C10FH00
periph_neuro	Read2	C10FH11
periph_neuro	Read2	C34y400
periph_neuro	Read2	C373200
periph_neuro	Read2	C373K13
periph_neuro	Read2	E011100
periph_neuro	Read2	F34..00
periph_neuro	Read2	F341.00
periph_neuro	Read2	F341000
periph_neuro	Read2	F341100
periph_neuro	Read2	F341z00
periph_neuro	Read2	F342.00
periph_neuro	Read2	F342.11
periph_neuro	Read2	F342000
periph_neuro	Read2	F342100
periph_neuro	Read2	F342200
periph_neuro	Read2	F342300
periph_neuro	Read2	F342400
periph_neuro	Read2	F342z00
periph_neuro	Read2	F343.00
periph_neuro	Read2	F343000
periph_neuro	Read2	F343100
periph_neuro	Read2	F343200
periph_neuro	Read2	F343z00
periph_neuro	Read2	F344.00
periph_neuro	Read2	F345.00
periph_neuro	Read2	F345000
periph_neuro	Read2	F346.00
periph_neuro	Read2	F34y.00
periph_neuro	Read2	F34z.00
periph_neuro	Read2	F35..00
periph_neuro	Read2	F350.00
periph_neuro	Read2	F351.00
periph_neuro	Read2	F352.00
periph_neuro	Read2	F353.00
periph_neuro	Read2	F353.11
periph_neuro	Read2	F354.00
periph_neuro	Read2	F354.11
periph_neuro	Read2	F355.00
periph_neuro	Read2	F356.00
periph_neuro	Read2	F356000
periph_neuro	Read2	F356100
periph_neuro	Read2	F356z00
periph_neuro	Read2	F357.00
periph_neuro	Read2	F358.00
periph_neuro	Read2	F35x.00
periph_neuro	Read2	F35y.00
periph_neuro	Read2	F35z.00
periph_neuro	Read2	F35z.11
periph_neuro	Read2	F35z000
periph_neuro	Read2	F36..00
periph_neuro	Read2	F360.00
periph_neuro	Read2	F360000
periph_neuro	Read2	F360z00
periph_neuro	Read2	F361.00
periph_neuro	Read2	F361000
periph_neuro	Read2	F361011
periph_neuro	Read2	F361012
periph_neuro	Read2	F361z00
periph_neuro	Read2	F362.00
periph_neuro	Read2	F363.00
periph_neuro	Read2	F364.00
periph_neuro	Read2	F365.00
periph_neuro	Read2	F366.00
periph_neuro	Read2	F367.00
periph_neuro	Read2	F368.00
periph_neuro	Read2	F368000
periph_neuro	Read2	F368100
periph_neuro	Read2	F368200
periph_neuro	Read2	F36y.00
periph_neuro	Read2	F36yz00
periph_neuro	Read2	F36z.00
periph_neuro	Read2	F37..00
periph_neuro	Read2	F37..11
periph_neuro	Read2	F370.00
periph_neuro	Read2	F370000
periph_neuro	Read2	F370100
periph_neuro	Read2	F370200
periph_neuro	Read2	F370z00
periph_neuro	Read2	F371.00
periph_neuro	Read2	F371000
periph_neuro	Read2	F371100
periph_neuro	Read2	F371200
periph_neuro	Read2	F371z00
periph_neuro	Read2	F372.00
periph_neuro	Read2	F372.11
periph_neuro	Read2	F372.12
periph_neuro	Read2	F372000
periph_neuro	Read2	F372100
periph_neuro	Read2	F372200
periph_neuro	Read2	F373.00
periph_neuro	Read2	F374.00
periph_neuro	Read2	F374000
periph_neuro	Read2	F374100
periph_neuro	Read2	F374200
periph_neuro	Read2	F374300
periph_neuro	Read2	F374400
periph_neuro	Read2	F374500
periph_neuro	Read2	F374600
periph_neuro	Read2	F374800
periph_neuro	Read2	F374900
periph_neuro	Read2	F374A00
periph_neuro	Read2	F374z00
periph_neuro	Read2	F375.00
periph_neuro	Read2	F376.00
periph_neuro	Read2	F377.00
periph_neuro	Read2	F378.00
periph_neuro	Read2	F37X.00
periph_neuro	Read2	F37y.00
periph_neuro	Read2	F37y000
periph_neuro	Read2	F37y100
periph_neuro	Read2	F37z.00
periph_neuro	Read2	F37z.11
periph_neuro	Read2	F3y..00
periph_neuro	Read2	F3y0.00
periph_neuro	Read2	F3z..00
periph_neuro	Read2	Fyu1300
periph_neuro	Read2	Fyu6900
periph_neuro	Read2	Fyu6A00
periph_neuro	Read2	Fyu6B00
periph_neuro	Read2	Fyu6C00
periph_neuro	Read2	Fyu6D00
periph_neuro	Read2	Fyu7.00
periph_neuro	Read2	Fyu7000
periph_neuro	Read2	Fyu7100
periph_neuro	Read2	Fyu7200
periph_neuro	Read2	Fyu7500
periph_neuro	Read2	Fyu7800
periph_neuro	Read2	Fyu7B00
periph_neuro	Read2	Fyu7C00
periph_neuro	Read2	M271100
periph_neuro	Read2	M271700
periph_neuro	Read2	N035.00
periph_neuro	Read2	N035.12
periph_neuro	Read2	N11y200
periph_neuro	Read2	N134.14
periph_neuro	Read2	SD72200
periph_neuro	CTV3	A5313YadXu
periph_neuro	CTV3	A72x1Y71Xx
periph_neuro	CTV3	X00AgY00Xb
periph_neuro	CTV3	XE15kY00Xg
periph_neuro	CTV3	XaEnnYafOa
periph_neuro	CTV3	XaEnnYagvJ
periph_neuro	CTV3	XaEnoYafOb
periph_neuro	CTV3	XaFmMYagvs
periph_neuro	CTV3	XaFmMYajRR
periph_neuro	CTV3	XaFmMYagvr
periph_neuro	CTV3	XaEnpYafOc
periph_neuro	CTV3	XaEnpYagvw
periph_neuro	CTV3	XaEnqYafOd
periph_neuro	CTV3	XaEnqYajRi
periph_neuro	CTV3	XaEnqYagvy
periph_neuro	CTV3	XaFn9Yagx0
periph_neuro	CTV3	XaFn9YajRo
periph_neuro	CTV3	XaFn9Yagwz
periph_neuro	CTV3	XaEnnYajRK
periph_neuro	CTV3	XaEnoYajRL
periph_neuro	CTV3	XaEnoYagvK
periph_neuro	CTV3	XaEnpYajRh
periph_neuro	CTV3	C34y4Y00F0
periph_neuro	CTV3	C3732Y41d6
periph_neuro	CTV3	X40PqY41dI
periph_neuro	CTV3	E0111Y017F
periph_neuro	CTV3	F34..Y00Vl
periph_neuro	CTV3	F341.Y00Vm
periph_neuro	CTV3	F3410Y00Vn
periph_neuro	CTV3	F3411Y00Zq
periph_neuro	CTV3	F341zY00Vo
periph_neuro	CTV3	XE15hY00Vp
periph_neuro	CTV3	X00A7Y00Vq
periph_neuro	CTV3	F3420Y00a0
periph_neuro	CTV3	F3421Y00Vr
periph_neuro	CTV3	F3422Y00Zi
periph_neuro	CTV3	Xa0KsYa1TE
periph_neuro	CTV3	XaIrgYab2x
periph_neuro	CTV3	F342zY00Vs
periph_neuro	CTV3	F343.Y00Vt
periph_neuro	CTV3	F3430Y00Vu
periph_neuro	CTV3	F3431Y00Vv
periph_neuro	CTV3	F3432Y00a5
periph_neuro	CTV3	F343zY00Vw
periph_neuro	CTV3	F344.Y00b8
periph_neuro	CTV3	F345.Y00Yl
periph_neuro	CTV3	F3450YM0lE
periph_neuro	CTV3	X75atY00Zp
periph_neuro	CTV3	F34y.Y00Vx
periph_neuro	CTV3	F34z.Y00Vy
periph_neuro	CTV3	F35..Y00Vz
periph_neuro	CTV3	F350.YM0lF
periph_neuro	CTV3	F351.Y00aD
periph_neuro	CTV3	F352.YM0lG
periph_neuro	CTV3	F353.YM0lH
periph_neuro	CTV3	F353.YM0lI
periph_neuro	CTV3	F354.YM0lJ
periph_neuro	CTV3	F354.YaU1f
periph_neuro	CTV3	F355.Y00aH
periph_neuro	CTV3	F356.YM0lL
periph_neuro	CTV3	F3560Y00aL
periph_neuro	CTV3	F3560Y00aM
periph_neuro	CTV3	F3560Y00aK
periph_neuro	CTV3	F356zYM0lM
periph_neuro	CTV3	F357.YM0lN
periph_neuro	CTV3	F358.YM0lO
periph_neuro	CTV3	F35x.Y00W0
periph_neuro	CTV3	F35y.Y00W1
periph_neuro	CTV3	XE15iY00W2
periph_neuro	CTV3	X00A8Y00W3
periph_neuro	CTV3	F35z0YM0lP
periph_neuro	CTV3	F36..Y00W4
periph_neuro	CTV3	F3610Y00WC
periph_neuro	CTV3	F3600Y00WU
periph_neuro	CTV3	F360zY00WK
periph_neuro	CTV3	F3610Y00WE
periph_neuro	CTV3	F3610Y00WH
periph_neuro	CTV3	F3610YavYx
periph_neuro	CTV3	F3610Y00WB
periph_neuro	CTV3	F361zY00WJ
periph_neuro	CTV3	F362.YM0lQ
periph_neuro	CTV3	F363.Y00WV
periph_neuro	CTV3	F364.Y00am
periph_neuro	CTV3	F365.YMAi5
periph_neuro	CTV3	F366.YMH2A
periph_neuro	CTV3	Xa3fBYa64a
periph_neuro	CTV3	XC0eJYa1nH
periph_neuro	CTV3	X00A9Y00WL
periph_neuro	CTV3	X00AAY00WO
periph_neuro	CTV3	F3600Y00WR
periph_neuro	CTV3	F36y.Y00an
periph_neuro	CTV3	F36yzY00ao
periph_neuro	CTV3	F36z.Y00W5
periph_neuro	CTV3	XE15jY00W6
periph_neuro	CTV3	X00BGY00Yo
periph_neuro	CTV3	F370.Y00X5
periph_neuro	CTV3	F3700Y00X8
periph_neuro	CTV3	F3701YadYp
periph_neuro	CTV3	X00AVY00Vf
periph_neuro	CTV3	F370zY00X7
periph_neuro	CTV3	F371.Y00Ya
periph_neuro	CTV3	F3710Y00Yb
periph_neuro	CTV3	F3711Y00Yc
periph_neuro	CTV3	F3712Y00Yd
periph_neuro	CTV3	F371zY00Ye
periph_neuro	CTV3	XE15kY00Xh
periph_neuro	CTV3	X00AgY00Xa
periph_neuro	CTV3	XE15kY00Xf
periph_neuro	CTV3	F3720Y00Xc
periph_neuro	CTV3	F3721Y00Xd
periph_neuro	CTV3	F3722Y00Xe
periph_neuro	CTV3	F373.Y00Y2
periph_neuro	CTV3	F374.Y00W7
periph_neuro	CTV3	F3740Y00YC
periph_neuro	CTV3	F3741Y00XV
periph_neuro	CTV3	F3742Y00XP
periph_neuro	CTV3	X00B5Y00YQ
periph_neuro	CTV3	F3744Y00YR
periph_neuro	CTV3	F3745Y00Xw
periph_neuro	CTV3	F3746Y00YS
periph_neuro	CTV3	F3748Y00XM
periph_neuro	CTV3	F3749Y00YJ
periph_neuro	CTV3	F374AY00Xz
periph_neuro	CTV3	F374zY00W8
periph_neuro	CTV3	F375.Y00Ys
periph_neuro	CTV3	F375.YaaDp
periph_neuro	CTV3	F376.Y00Yr
periph_neuro	CTV3	F377.Y00Yp
periph_neuro	CTV3	X00C5Y00aP
periph_neuro	CTV3	Fyu7BYMAE3
periph_neuro	CTV3	F37y.Y00W9
periph_neuro	CTV3	F37y0YMAhh
periph_neuro	CTV3	X00CHY00aq
periph_neuro	CTV3	XE15mY00WA
periph_neuro	CTV3	XaB3qYMIOQ
periph_neuro	CTV3	F3y..Y0086
periph_neuro	CTV3	X00AlY00Xm
periph_neuro	CTV3	F3z..Y0087
periph_neuro	CTV3	Fyu13YMAD0
periph_neuro	CTV3	Fyu69YMADm
periph_neuro	CTV3	Fyu6AYMADn
periph_neuro	CTV3	Fyu6BYMADo
periph_neuro	CTV3	Fyu6CYMADp
periph_neuro	CTV3	Fyu6DYMADq
periph_neuro	CTV3	Fyu7.YMADr
periph_neuro	CTV3	Fyu70YMADs
periph_neuro	CTV3	Fyu71YMADt
periph_neuro	CTV3	Fyu72YMADu
periph_neuro	CTV3	Fyu75YMADx
periph_neuro	CTV3	Fyu78YMAE0
periph_neuro	CTV3	Fyu7CYaRkR
periph_neuro	CTV3	M2711Y50Uf
periph_neuro	CTV3	X50BjY50Ue
periph_neuro	CTV3	XE2spY70GD
periph_neuro	CTV3	N11y2YMAqB
periph_neuro	CTV3	Xa6q4YaU1H
periph_neuro	CTV3	Xa6q4YaU1K
periph_neuro	CTV3	SD722YA07u
periph_neuro	medcodeid	8879010
periph_neuro	medcodeid	55426011
periph_neuro	medcodeid	68321016
periph_neuro	medcodeid	71168014
periph_neuro	medcodeid	108062014
periph_neuro	medcodeid	140945016
periph_neuro	medcodeid	297489010
periph_neuro	medcodeid	297490018
periph_neuro	medcodeid	297492014
periph_neuro	medcodeid	297500014
periph_neuro	medcodeid	297525017
periph_neuro	medcodeid	297542011
periph_neuro	medcodeid	297544012
periph_neuro	medcodeid	297551015
periph_neuro	medcodeid	297552010
periph_neuro	medcodeid	297554011
periph_neuro	medcodeid	297557016
periph_neuro	medcodeid	297564019
periph_neuro	medcodeid	297566017
periph_neuro	medcodeid	297575015
periph_neuro	medcodeid	309179013
periph_neuro	medcodeid	311114015
periph_neuro	medcodeid	322645015
periph_neuro	medcodeid	345519017
periph_neuro	medcodeid	345580013
periph_neuro	medcodeid	413630015
periph_neuro	medcodeid	474333019
periph_neuro	medcodeid	478396017
periph_neuro	medcodeid	483022012
periph_neuro	medcodeid	490703010
periph_neuro	medcodeid	1219655013
periph_neuro	medcodeid	1234144017
periph_neuro	medcodeid	1235651015
periph_neuro	medcodeid	1777664015
periph_neuro	medcodeid	1786163010
periph_neuro	medcodeid	1786691018
periph_neuro	medcodeid	14103017
periph_neuro	medcodeid	158497012
periph_neuro	medcodeid	297475017
periph_neuro	medcodeid	297487012
periph_neuro	medcodeid	297493016
periph_neuro	medcodeid	297503011
periph_neuro	medcodeid	297511018
periph_neuro	medcodeid	297528015
periph_neuro	medcodeid	297530018
periph_neuro	medcodeid	297539017
periph_neuro	medcodeid	297574016
periph_neuro	medcodeid	299360019
periph_neuro	medcodeid	299361015
periph_neuro	medcodeid	299362010
periph_neuro	medcodeid	299364011
periph_neuro	medcodeid	299366013
periph_neuro	medcodeid	345457019
periph_neuro	medcodeid	399418016
periph_neuro	medcodeid	450558019
periph_neuro	medcodeid	84391000006111
periph_neuro	medcodeid	84601000006110
periph_neuro	medcodeid	211231000006113
periph_neuro	medcodeid	215001000006114
periph_neuro	medcodeid	422981000006115
periph_neuro	medcodeid	545421000006111
periph_neuro	medcodeid	616451000006110
periph_neuro	medcodeid	666351000006116
periph_neuro	medcodeid	675631000006115
periph_neuro	medcodeid	698001000006119
periph_neuro	medcodeid	914251000006116
periph_neuro	medcodeid	1846861000006111
periph_neuro	medcodeid	771401000006115
periph_neuro	medcodeid	778621000006116
periph_neuro	medcodeid	913801000006118
periph_neuro	medcodeid	422921000006119
periph_neuro	medcodeid	297571012
periph_neuro	medcodeid	84721000006113
periph_neuro	medcodeid	280521000006117
periph_neuro	medcodeid	914231000006111
periph_neuro	medcodeid	914221000006113
periph_neuro	medcodeid	84761000006119
periph_neuro	medcodeid	84941000006115
periph_neuro	medcodeid	297494010
periph_neuro	medcodeid	297505016
periph_neuro	medcodeid	297506015
periph_neuro	medcodeid	297522019
periph_neuro	medcodeid	297545013
periph_neuro	medcodeid	297658017
periph_neuro	medcodeid	299358016
periph_neuro	medcodeid	299359012
periph_neuro	medcodeid	1778686017
periph_neuro	medcodeid	459296014
periph_neuro	medcodeid	504101018
periph_neuro	medcodeid	399416017
periph_neuro	medcodeid	345594014
periph_neuro	medcodeid	294662017
periph_neuro	medcodeid	297485016
periph_neuro	medcodeid	297504017
periph_neuro	medcodeid	297543018
periph_neuro	medcodeid	19796013
periph_neuro	medcodeid	52697011
periph_neuro	medcodeid	211331000006117
periph_neuro	medcodeid	214921000006116
periph_neuro	medcodeid	399414019
periph_neuro	medcodeid	399415018
periph_neuro	medcodeid	913821000006111
periph_neuro	medcodeid	914241000006118
periph_neuro	medcodeid	297569012
periph_neuro	medcodeid	215061000006110
periph_neuro	medcodeid	84571000006115
periph_neuro	medcodeid	84971000006111
periph_neuro	medcodeid	297479011
periph_neuro	medcodeid	297510017
periph_neuro	medcodeid	299365012
periph_neuro	medcodeid	84200019
periph_neuro	medcodeid	84201015
periph_neuro	medcodeid	1778567016
periph_neuro	medcodeid	1786065018
periph_neuro	medcodeid	475273015
periph_neuro	medcodeid	345487013
periph_neuro	medcodeid	297477013
periph_neuro	medcodeid	297488019
periph_neuro	medcodeid	297553017
periph_neuro	medcodeid	297555012
periph_neuro	medcodeid	50702011
periph_neuro	medcodeid	78977014
periph_neuro	medcodeid	97213016
periph_neuro	medcodeid	297531019
periph_neuro	medcodeid	297491019
periph_neuro	medcodeid	84901000006117
periph_neuro	medcodeid	913781000006117
periph_neuro	medcodeid	359071000006116
periph_neuro	medcodeid	99281000006115
periph_neuro	medcodeid	297519016
periph_neuro	medcodeid	50335015
periph_neuro	medcodeid	498448012
periph_neuro	medcodeid	368388010
periph_neuro	medcodeid	345486016
periph_neuro	medcodeid	345492010
periph_neuro	medcodeid	297540015
periph_neuro	medcodeid	297550019
periph_neuro	medcodeid	297558014
periph_neuro	medcodeid	16455010
periph_neuro	medcodeid	29902012
periph_neuro	medcodeid	82373015
periph_neuro	medcodeid	214871000006114
periph_neuro	medcodeid	281181000006116
periph_neuro	medcodeid	712431000006111
periph_neuro	medcodeid	422971000006118
periph_neuro	medcodeid	913811000006115
periph_neuro	medcodeid	299375010
periph_neuro	medcodeid	771371000006118
periph_neuro	medcodeid	772131000006111
periph_neuro	medcodeid	2536776010
periph_neuro	medcodeid	500766011
periph_neuro	medcodeid	459312014
periph_neuro	medcodeid	459313016
periph_neuro	medcodeid	297470010
periph_neuro	medcodeid	42524012
periph_neuro	medcodeid	50336019
periph_neuro	medcodeid	70659018
periph_neuro	medcodeid	93418010
periph_neuro	medcodeid	187824013
periph_neuro	medcodeid	207847010
periph_neuro	medcodeid	297656018
periph_neuro	medcodeid	299306010
periph_neuro	medcodeid	345456011
periph_neuro	medcodeid	280541000006112
periph_neuro	SNOMEDCT	4724003
periph_neuro	SNOMEDCT	33209009
periph_neuro	SNOMEDCT	40956001
periph_neuro	SNOMEDCT	302226006
periph_neuro	SNOMEDCT	65017003
periph_neuro	SNOMEDCT	85007004
periph_neuro	SNOMEDCT	193138001
periph_neuro	SNOMEDCT	193139009
periph_neuro	SNOMEDCT	193141005
periph_neuro	SNOMEDCT	193148004
periph_neuro	SNOMEDCT	193165008
periph_neuro	SNOMEDCT	193178008
periph_neuro	SNOMEDCT	193180002
periph_neuro	SNOMEDCT	193184006
periph_neuro	SNOMEDCT	193185007
periph_neuro	SNOMEDCT	193187004
periph_neuro	SNOMEDCT	193190005
periph_neuro	SNOMEDCT	129616004
periph_neuro	SNOMEDCT	193195000
periph_neuro	SNOMEDCT	193203006
periph_neuro	SNOMEDCT	201251005
periph_neuro	SNOMEDCT	202700003
periph_neuro	SNOMEDCT	211412006
periph_neuro	SNOMEDCT	230596007
periph_neuro	SNOMEDCT	230646002
periph_neuro	SNOMEDCT	277188003
periph_neuro	SNOMEDCT	128194008
periph_neuro	SNOMEDCT	1767005
periph_neuro	SNOMEDCT	25690000
periph_neuro	SNOMEDCT	367137004
periph_neuro	SNOMEDCT	111499002
periph_neuro	SNOMEDCT	77659000
periph_neuro	SNOMEDCT	9133005
periph_neuro	SNOMEDCT	398100001
periph_neuro	SNOMEDCT	398187000
periph_neuro	SNOMEDCT	399107008
periph_neuro	SNOMEDCT	7916009
periph_neuro	SNOMEDCT	95675005
periph_neuro	SNOMEDCT	397751001
periph_neuro	SNOMEDCT	367475009
periph_neuro	SNOMEDCT	297945000
periph_neuro	SNOMEDCT	193148004
periph_neuro	SNOMEDCT	302226006
periph_neuro	SNOMEDCT	22722001
periph_neuro	SNOMEDCT	22722001
periph_neuro	SNOMEDCT	129131007
periph_neuro	SNOMEDCT	267601009
periph_neuro	SNOMEDCT	609592007
periph_neuro	SNOMEDCT	128189008
periph_neuro	SNOMEDCT	128189008
periph_neuro	SNOMEDCT	386033004
periph_neuro	SNOMEDCT	42345000
periph_neuro	SNOMEDCT	302226006
periph_neuro	SNOMEDCT	267601009
periph_neuro	SNOMEDCT	42345000
periph_neuro	SNOMEDCT	71771000119100
periph_neuro	SNOMEDCT	713706002
periph_neuro	SNOMEDCT	76462000
periph_neuro	SNOMEDCT	31524007
periph_neuro	SNOMEDCT	386033004
periph_neuro	SNOMEDCT	398100001
periph_neuro	SNOMEDCT	49455004
periph_neuro	SNOMEDCT	42295001
periph_neuro	SNOMEDCT	67536000
periph_neuro	SNOMEDCT	609592007
periph_neuro	SNOMEDCT	713706002
periph_neuro	SNOMEDCT	398100001
periph_neuro	SNOMEDCT	49455004
periph_neuro	SNOMEDCT	76886005
periph_neuro	SNOMEDCT	42658009
periph_neuro	SNOMEDCT	45600000
periph_neuro	SNOMEDCT	420918009
periph_neuro	SNOMEDCT	420436000
periph_neuro	SNOMEDCT	420436000
periph_neuro	SNOMEDCT	420436000
periph_neuro	SNOMEDCT	71771000119100
periph_neuro	SNOMEDCT	314904008
periph_neuro	SNOMEDCT	609591000
periph_neuro	SNOMEDCT	609592007
periph_neuro	SNOMEDCT	609592007
periph_neuro	SNOMEDCT	398100001
periph_neuro	SNOMEDCT	193177003
periph_neuro	SNOMEDCT	42658009
periph_neuro	SNOMEDCT	397751001
periph_neuro	SNOMEDCT	609591000
periph_neuro	SNOMEDCT	399233006
periph_neuro	SNOMEDCT	79389008
periph_neuro	SNOMEDCT	267601009
periph_neuro	SNOMEDCT	230657007
periph_neuro	SNOMEDCT	191471000
periph_neuro	SNOMEDCT	193134004
periph_neuro	SNOMEDCT	193152004
periph_neuro	SNOMEDCT	193179000
periph_neuro	SNOMEDCT	11442006
periph_neuro	SNOMEDCT	31524007
periph_neuro	SNOMEDCT	193174005
periph_neuro	SNOMEDCT	49455004
periph_neuro	SNOMEDCT	367475009
periph_neuro	SNOMEDCT	128189008
periph_neuro	SNOMEDCT	713705003
periph_neuro	SNOMEDCT	193186008
periph_neuro	SNOMEDCT	193196004
periph_neuro	SNOMEDCT	314904008
periph_neuro	SNOMEDCT	397751001
periph_neuro	SNOMEDCT	193141005
periph_neuro	SNOMEDCT	21018002
periph_neuro	SNOMEDCT	398100001
periph_neuro	SNOMEDCT	398100001
periph_neuro	SNOMEDCT	399107008
periph_neuro	SNOMEDCT	398040009
periph_neuro	SNOMEDCT	359837005
periph_neuro	SNOMEDCT	230572002
periph_neuro	SNOMEDCT	193129003
periph_neuro	SNOMEDCT	193137006
periph_neuro	SNOMEDCT	193186008
periph_neuro	SNOMEDCT	193188009
periph_neuro	SNOMEDCT	30292005
periph_neuro	SNOMEDCT	47374004
periph_neuro	SNOMEDCT	58497009
periph_neuro	SNOMEDCT	128123007
periph_neuro	SNOMEDCT	193137006
periph_neuro	SNOMEDCT	420918009
periph_neuro	SNOMEDCT	42345000
periph_neuro	SNOMEDCT	45600000
periph_neuro	SNOMEDCT	65017003
periph_neuro	SNOMEDCT	30085007
periph_neuro	SNOMEDCT	59483006
periph_neuro	SNOMEDCT	246611002
periph_neuro	SNOMEDCT	230572002
periph_neuro	SNOMEDCT	230577008
periph_neuro	SNOMEDCT	193177003
periph_neuro	SNOMEDCT	193183000
periph_neuro	SNOMEDCT	193191009
periph_neuro	SNOMEDCT	9386003
periph_neuro	SNOMEDCT	17689009
periph_neuro	SNOMEDCT	49455004
periph_neuro	SNOMEDCT	7339009
periph_neuro	SNOMEDCT	314904008
periph_neuro	SNOMEDCT	399233006
periph_neuro	SNOMEDCT	230571009
periph_neuro	SNOMEDCT	713705003
periph_neuro	SNOMEDCT	76886005
periph_neuro	SNOMEDCT	230577008
periph_neuro	SNOMEDCT	201724008
periph_neuro	SNOMEDCT	408751001
periph_neuro	SNOMEDCT	67536000
periph_neuro	SNOMEDCT	193125009
periph_neuro	SNOMEDCT	25362006
periph_neuro	SNOMEDCT	30085007
periph_neuro	SNOMEDCT	42345000
periph_neuro	SNOMEDCT	56177003
periph_neuro	SNOMEDCT	111499002
periph_neuro	SNOMEDCT	129131007
periph_neuro	SNOMEDCT	42658009
periph_neuro	SNOMEDCT	77659000
periph_neuro	SNOMEDCT	95675005
periph_neuro	SNOMEDCT	713706002
periph_neuro	Read2_5digit	A5313
periph_neuro	Read2_5digit	A72x1
periph_neuro	Read2_5digit	C106.
periph_neuro	Read2_5digit	C108B
periph_neuro	Read2_5digit	C108C
periph_neuro	Read2_5digit	C108J
periph_neuro	Read2_5digit	C109A
periph_neuro	Read2_5digit	C109B
periph_neuro	Read2_5digit	C109H
periph_neuro	Read2_5digit	C10EB
periph_neuro	Read2_5digit	C10EC
periph_neuro	Read2_5digit	C10EJ
periph_neuro	Read2_5digit	C10FA
periph_neuro	Read2_5digit	C10FB
periph_neuro	Read2_5digit	C10FH
periph_neuro	Read2_5digit	C34y4
periph_neuro	Read2_5digit	C3732
periph_neuro	Read2_5digit	C373K
periph_neuro	Read2_5digit	E0111
periph_neuro	Read2_5digit	F34..
periph_neuro	Read2_5digit	F341.
periph_neuro	Read2_5digit	F3410
periph_neuro	Read2_5digit	F3411
periph_neuro	Read2_5digit	F341z
periph_neuro	Read2_5digit	F342.
periph_neuro	Read2_5digit	F3420
periph_neuro	Read2_5digit	F3421
periph_neuro	Read2_5digit	F3422
periph_neuro	Read2_5digit	F3423
periph_neuro	Read2_5digit	F3424
periph_neuro	Read2_5digit	F342z
periph_neuro	Read2_5digit	F343.
periph_neuro	Read2_5digit	F3430
periph_neuro	Read2_5digit	F3431
periph_neuro	Read2_5digit	F3432
periph_neuro	Read2_5digit	F343z
periph_neuro	Read2_5digit	F344.
periph_neuro	Read2_5digit	F345.
periph_neuro	Read2_5digit	F3450
periph_neuro	Read2_5digit	F346.
periph_neuro	Read2_5digit	F34y.
periph_neuro	Read2_5digit	F34z.
periph_neuro	Read2_5digit	F35..
periph_neuro	Read2_5digit	F350.
periph_neuro	Read2_5digit	F351.
periph_neuro	Read2_5digit	F352.
periph_neuro	Read2_5digit	F353.
periph_neuro	Read2_5digit	F354.
periph_neuro	Read2_5digit	F355.
periph_neuro	Read2_5digit	F356.
periph_neuro	Read2_5digit	F3560
periph_neuro	Read2_5digit	F3561
periph_neuro	Read2_5digit	F356z
periph_neuro	Read2_5digit	F357.
periph_neuro	Read2_5digit	F358.
periph_neuro	Read2_5digit	F35x.
periph_neuro	Read2_5digit	F35y.
periph_neuro	Read2_5digit	F35z.
periph_neuro	Read2_5digit	F35z0
periph_neuro	Read2_5digit	F36..
periph_neuro	Read2_5digit	F360.
periph_neuro	Read2_5digit	F3600
periph_neuro	Read2_5digit	F360z
periph_neuro	Read2_5digit	F361.
periph_neuro	Read2_5digit	F3610
periph_neuro	Read2_5digit	F361z
periph_neuro	Read2_5digit	F362.
periph_neuro	Read2_5digit	F363.
periph_neuro	Read2_5digit	F364.
periph_neuro	Read2_5digit	F365.
periph_neuro	Read2_5digit	F366.
periph_neuro	Read2_5digit	F367.
periph_neuro	Read2_5digit	F368.
periph_neuro	Read2_5digit	F3680
periph_neuro	Read2_5digit	F3681
periph_neuro	Read2_5digit	F3682
periph_neuro	Read2_5digit	F36y.
periph_neuro	Read2_5digit	F36yz
periph_neuro	Read2_5digit	F36z.
periph_neuro	Read2_5digit	F37..
periph_neuro	Read2_5digit	F370.
periph_neuro	Read2_5digit	F3700
periph_neuro	Read2_5digit	F3701
periph_neuro	Read2_5digit	F3702
periph_neuro	Read2_5digit	F370z
periph_neuro	Read2_5digit	F371.
periph_neuro	Read2_5digit	F3710
periph_neuro	Read2_5digit	F3711
periph_neuro	Read2_5digit	F3712
periph_neuro	Read2_5digit	F371z
periph_neuro	Read2_5digit	F372.
periph_neuro	Read2_5digit	F3720
periph_neuro	Read2_5digit	F3721
periph_neuro	Read2_5digit	F3722
periph_neuro	Read2_5digit	F373.
periph_neuro	Read2_5digit	F374.
periph_neuro	Read2_5digit	F3740
periph_neuro	Read2_5digit	F3741
periph_neuro	Read2_5digit	F3742
periph_neuro	Read2_5digit	F3743
periph_neuro	Read2_5digit	F3744
periph_neuro	Read2_5digit	F3745
periph_neuro	Read2_5digit	F3746
periph_neuro	Read2_5digit	F3748
periph_neuro	Read2_5digit	F3749
periph_neuro	Read2_5digit	F374A
periph_neuro	Read2_5digit	F374z
periph_neuro	Read2_5digit	F375.
periph_neuro	Read2_5digit	F376.
periph_neuro	Read2_5digit	F377.
periph_neuro	Read2_5digit	F378.
periph_neuro	Read2_5digit	F37X.
periph_neuro	Read2_5digit	F37y.
periph_neuro	Read2_5digit	F37y0
periph_neuro	Read2_5digit	F37y1
periph_neuro	Read2_5digit	F37z.
periph_neuro	Read2_5digit	F3y..
periph_neuro	Read2_5digit	F3y0.
periph_neuro	Read2_5digit	F3z..
periph_neuro	Read2_5digit	Fyu13
periph_neuro	Read2_5digit	Fyu69
periph_neuro	Read2_5digit	Fyu6A
periph_neuro	Read2_5digit	Fyu6B
periph_neuro	Read2_5digit	Fyu6C
periph_neuro	Read2_5digit	Fyu6D
periph_neuro	Read2_5digit	Fyu7.
periph_neuro	Read2_5digit	Fyu70
periph_neuro	Read2_5digit	Fyu71
periph_neuro	Read2_5digit	Fyu72
periph_neuro	Read2_5digit	Fyu75
periph_neuro	Read2_5digit	Fyu78
periph_neuro	Read2_5digit	Fyu7B
periph_neuro	Read2_5digit	Fyu7C
periph_neuro	Read2_5digit	M2711
periph_neuro	Read2_5digit	M2717
periph_neuro	Read2_5digit	N035.
periph_neuro	Read2_5digit	N11y2
periph_neuro	Read2_5digit	N134.
periph_neuro	Read2_5digit	SD722
periph_neuro	CTV3_5digit	A5313
periph_neuro	CTV3_5digit	A72x1
periph_neuro	CTV3_5digit	X00Ag
periph_neuro	CTV3_5digit	XE15k
periph_neuro	CTV3_5digit	XaEnn
periph_neuro	CTV3_5digit	XaEno
periph_neuro	CTV3_5digit	XaFmM
periph_neuro	CTV3_5digit	XaEnp
periph_neuro	CTV3_5digit	XaEnq
periph_neuro	CTV3_5digit	XaFn9
periph_neuro	CTV3_5digit	C34y4
periph_neuro	CTV3_5digit	C3732
periph_neuro	CTV3_5digit	X40Pq
periph_neuro	CTV3_5digit	E0111
periph_neuro	CTV3_5digit	F34..
periph_neuro	CTV3_5digit	F341.
periph_neuro	CTV3_5digit	F3410
periph_neuro	CTV3_5digit	F3411
periph_neuro	CTV3_5digit	F341z
periph_neuro	CTV3_5digit	XE15h
periph_neuro	CTV3_5digit	X00A7
periph_neuro	CTV3_5digit	F3420
periph_neuro	CTV3_5digit	F3421
periph_neuro	CTV3_5digit	F3422
periph_neuro	CTV3_5digit	Xa0Ks
periph_neuro	CTV3_5digit	XaIrg
periph_neuro	CTV3_5digit	F342z
periph_neuro	CTV3_5digit	F343.
periph_neuro	CTV3_5digit	F3430
periph_neuro	CTV3_5digit	F3431
periph_neuro	CTV3_5digit	F3432
periph_neuro	CTV3_5digit	F343z
periph_neuro	CTV3_5digit	F345.
periph_neuro	CTV3_5digit	F3450
periph_neuro	CTV3_5digit	X75at
periph_neuro	CTV3_5digit	F34y.
periph_neuro	CTV3_5digit	F34z.
periph_neuro	CTV3_5digit	F35..
periph_neuro	CTV3_5digit	F350.
periph_neuro	CTV3_5digit	F351.
periph_neuro	CTV3_5digit	F352.
periph_neuro	CTV3_5digit	F353.
periph_neuro	CTV3_5digit	F354.
periph_neuro	CTV3_5digit	F355.
periph_neuro	CTV3_5digit	F356.
periph_neuro	CTV3_5digit	F3560
periph_neuro	CTV3_5digit	F356z
periph_neuro	CTV3_5digit	F357.
periph_neuro	CTV3_5digit	F358.
periph_neuro	CTV3_5digit	F35x.
periph_neuro	CTV3_5digit	F35y.
periph_neuro	CTV3_5digit	XE15i
periph_neuro	CTV3_5digit	X00A8
periph_neuro	CTV3_5digit	F35z0
periph_neuro	CTV3_5digit	F36..
periph_neuro	CTV3_5digit	F3610
periph_neuro	CTV3_5digit	F3600
periph_neuro	CTV3_5digit	F360z
periph_neuro	CTV3_5digit	F361z
periph_neuro	CTV3_5digit	F362.
periph_neuro	CTV3_5digit	F364.
periph_neuro	CTV3_5digit	F365.
periph_neuro	CTV3_5digit	F366.
periph_neuro	CTV3_5digit	Xa3fB
periph_neuro	CTV3_5digit	XC0eJ
periph_neuro	CTV3_5digit	X00A9
periph_neuro	CTV3_5digit	X00AA
periph_neuro	CTV3_5digit	F36y.
periph_neuro	CTV3_5digit	F36yz
periph_neuro	CTV3_5digit	F36z.
periph_neuro	CTV3_5digit	XE15j
periph_neuro	CTV3_5digit	X00BG
periph_neuro	CTV3_5digit	F370.
periph_neuro	CTV3_5digit	F3700
periph_neuro	CTV3_5digit	F3701
periph_neuro	CTV3_5digit	X00AV
periph_neuro	CTV3_5digit	F370z
periph_neuro	CTV3_5digit	F371.
periph_neuro	CTV3_5digit	F3710
periph_neuro	CTV3_5digit	F3711
periph_neuro	CTV3_5digit	F3712
periph_neuro	CTV3_5digit	F371z
periph_neuro	CTV3_5digit	F3720
periph_neuro	CTV3_5digit	F3721
periph_neuro	CTV3_5digit	F3722
periph_neuro	CTV3_5digit	F373.
periph_neuro	CTV3_5digit	F374.
periph_neuro	CTV3_5digit	F3740
periph_neuro	CTV3_5digit	F3741
periph_neuro	CTV3_5digit	F3742
periph_neuro	CTV3_5digit	X00B5
periph_neuro	CTV3_5digit	F3744
periph_neuro	CTV3_5digit	F3745
periph_neuro	CTV3_5digit	F3746
periph_neuro	CTV3_5digit	F3748
periph_neuro	CTV3_5digit	F3749
periph_neuro	CTV3_5digit	F374A
periph_neuro	CTV3_5digit	F374z
periph_neuro	CTV3_5digit	F375.
periph_neuro	CTV3_5digit	F376.
periph_neuro	CTV3_5digit	F377.
periph_neuro	CTV3_5digit	X00C5
periph_neuro	CTV3_5digit	Fyu7B
periph_neuro	CTV3_5digit	F37y.
periph_neuro	CTV3_5digit	F37y0
periph_neuro	CTV3_5digit	X00CH
periph_neuro	CTV3_5digit	XE15m
periph_neuro	CTV3_5digit	XaB3q
periph_neuro	CTV3_5digit	F3y..
periph_neuro	CTV3_5digit	X00Al
periph_neuro	CTV3_5digit	F3z..
periph_neuro	CTV3_5digit	Fyu13
periph_neuro	CTV3_5digit	Fyu69
periph_neuro	CTV3_5digit	Fyu6A
periph_neuro	CTV3_5digit	Fyu6B
periph_neuro	CTV3_5digit	Fyu6C
periph_neuro	CTV3_5digit	Fyu6D
periph_neuro	CTV3_5digit	Fyu7.
periph_neuro	CTV3_5digit	Fyu70
periph_neuro	CTV3_5digit	Fyu71
periph_neuro	CTV3_5digit	Fyu72
periph_neuro	CTV3_5digit	Fyu75
periph_neuro	CTV3_5digit	Fyu78
periph_neuro	CTV3_5digit	Fyu7C
periph_neuro	CTV3_5digit	M2711
periph_neuro	CTV3_5digit	X50Bj
periph_neuro	CTV3_5digit	XE2sp
periph_neuro	CTV3_5digit	N11y2
periph_neuro	CTV3_5digit	Xa6q4
periph_neuro	CTV3_5digit	SD722
peripheral_arterial	ICD10	I73.8
peripheral_arterial	ICD10	I73.9
peripheral_arterial	Read2	14F7.00
peripheral_arterial	Read2	14NB.00
peripheral_arterial	Read2	2G63.00
peripheral_arterial	Read2	A3A0F00
peripheral_arterial	Read2	C107.00
peripheral_arterial	Read2	C107000
peripheral_arterial	Read2	C107100
peripheral_arterial	Read2	C107300
peripheral_arterial	Read2	C107400
peripheral_arterial	Read2	C107z00
peripheral_arterial	Read2	C108G00
peripheral_arterial	Read2	C109F00
peripheral_arterial	Read2	C109F11
peripheral_arterial	Read2	C109F12
peripheral_arterial	Read2	C10EG00
peripheral_arterial	Read2	C10FF00
peripheral_arterial	Read2	G700.11
peripheral_arterial	Read2	G702.00
peripheral_arterial	Read2	G702z00
peripheral_arterial	Read2	G73..00
peripheral_arterial	Read2	G73..11
peripheral_arterial	Read2	G73..12
peripheral_arterial	Read2	G73..13
peripheral_arterial	Read2	G732.00
peripheral_arterial	Read2	G732000
peripheral_arterial	Read2	G732100
peripheral_arterial	Read2	G733.00
peripheral_arterial	Read2	G73y.00
peripheral_arterial	Read2	G73y000
peripheral_arterial	Read2	G73y100
peripheral_arterial	Read2	G73y200
peripheral_arterial	Read2	G73y400
peripheral_arterial	Read2	G73y500
peripheral_arterial	Read2	G73y511
peripheral_arterial	Read2	G73y600
peripheral_arterial	Read2	G73y700
peripheral_arterial	Read2	G73y800
peripheral_arterial	Read2	G73yz00
peripheral_arterial	Read2	G73z.00
peripheral_arterial	Read2	G73z000
peripheral_arterial	Read2	G73z011
peripheral_arterial	Read2	G73zz00
peripheral_arterial	Read2	G740.12
peripheral_arterial	Read2	G742z00
peripheral_arterial	Read2	Gyu7400
peripheral_arterial	Read2	M271.12
peripheral_arterial	Read2	M271000
peripheral_arterial	Read2	M271300
peripheral_arterial	Read2	M271400
peripheral_arterial	Read2	R054200
peripheral_arterial	Read2	R054300
peripheral_arterial	Read2	R055000
peripheral_arterial	Read2	R055011
peripheral_arterial	CTV3	Xaa0JYavtb
peripheral_arterial	CTV3	XaBL7Yaaes
peripheral_arterial	CTV3	XaB5XYaaIs
peripheral_arterial	CTV3	A3A0FY71Pq
peripheral_arterial	CTV3	XE10IY41P7
peripheral_arterial	CTV3	C1070Y41PA
peripheral_arterial	CTV3	C1071Y41PB
peripheral_arterial	CTV3	C1073Ya3xw
peripheral_arterial	CTV3	C1074Ya3xx
peripheral_arterial	CTV3	C107zY41PD
peripheral_arterial	CTV3	XaFmKYagvo
peripheral_arterial	CTV3	XaFn7Yagww
peripheral_arterial	CTV3	XaFn7YajRm
peripheral_arterial	CTV3	XaFn7Yagwv
peripheral_arterial	CTV3	XaFmKYajRP
peripheral_arterial	CTV3	X203LYadvw
peripheral_arterial	CTV3	X203LYae75
peripheral_arterial	CTV3	G702.Ya265
peripheral_arterial	CTV3	G702zY20Eh
peripheral_arterial	CTV3	XE0VPY20EX
peripheral_arterial	CTV3	X203TY20Eq
peripheral_arterial	CTV3	X203TY20Et
peripheral_arterial	CTV3	X203QY20Em
peripheral_arterial	CTV3	X203QY20En
peripheral_arterial	CTV3	G732.Ya3DP
peripheral_arterial	CTV3	G7320Ya3DQ
peripheral_arterial	CTV3	G7321Ya3E6
peripheral_arterial	CTV3	Xa84UYaVdQ
peripheral_arterial	CTV3	G73y.Y20Eb
peripheral_arterial	CTV3	G73y0Y20Ec
peripheral_arterial	CTV3	G73y1Y20Ed
peripheral_arterial	CTV3	G73y2Y20Jn
peripheral_arterial	CTV3	G73y4Y20Jq
peripheral_arterial	CTV3	G73y5Y20Js
peripheral_arterial	CTV3	G73y6Y20Jp
peripheral_arterial	CTV3	G73y7Y20Ju
peripheral_arterial	CTV3	G73y8Y20Jv
peripheral_arterial	CTV3	G73yzY20Ee
peripheral_arterial	CTV3	G73z.Y20Ef
peripheral_arterial	CTV3	XE0VRY20SJ
peripheral_arterial	CTV3	XM1QuY20SK
peripheral_arterial	CTV3	X203mY20G7
peripheral_arterial	CTV3	G742zY20Fl
peripheral_arterial	CTV3	Gyu74YMAIH
peripheral_arterial	CTV3	X50BfY50UV
peripheral_arterial	CTV3	M2710Y50UY
peripheral_arterial	CTV3	X50BfY50UW
peripheral_arterial	CTV3	X50BeY50UU
peripheral_arterial	CTV3	R0542YM0zt
peripheral_arterial	CTV3	R0543YM0zu
peripheral_arterial	CTV3	R0550YM0zx
peripheral_arterial	CTV3	R0550YM0zy
peripheral_arterial	medcodeid	302011
peripheral_arterial	medcodeid	41903014
peripheral_arterial	medcodeid	61977017
peripheral_arterial	medcodeid	105536013
peripheral_arterial	medcodeid	300504018
peripheral_arterial	medcodeid	300505017
peripheral_arterial	medcodeid	300506016
peripheral_arterial	medcodeid	309177010
peripheral_arterial	medcodeid	350533013
peripheral_arterial	medcodeid	350535018
peripheral_arterial	medcodeid	357894012
peripheral_arterial	medcodeid	443199013
peripheral_arterial	medcodeid	450665015
peripheral_arterial	medcodeid	459308015
peripheral_arterial	medcodeid	300434013
peripheral_arterial	medcodeid	300511019
peripheral_arterial	medcodeid	300514010
peripheral_arterial	medcodeid	300963017
peripheral_arterial	medcodeid	317347010
peripheral_arterial	medcodeid	317348017
peripheral_arterial	medcodeid	84961000006116
peripheral_arterial	medcodeid	235911000006116
peripheral_arterial	medcodeid	280561000006111
peripheral_arterial	medcodeid	454891000006117
peripheral_arterial	medcodeid	674961000006118
peripheral_arterial	medcodeid	772141000006118
peripheral_arterial	medcodeid	913931000006116
peripheral_arterial	medcodeid	292523015
peripheral_arterial	medcodeid	357893018
peripheral_arterial	medcodeid	286570019
peripheral_arterial	medcodeid	124092018
peripheral_arterial	medcodeid	223991000000116
peripheral_arterial	medcodeid	1222508013
peripheral_arterial	medcodeid	84591000006119
peripheral_arterial	medcodeid	300515011
peripheral_arterial	medcodeid	350564010
peripheral_arterial	medcodeid	300433019
peripheral_arterial	medcodeid	787101000006114
peripheral_arterial	medcodeid	411512011
peripheral_arterial	medcodeid	300512014
peripheral_arterial	medcodeid	616591000006117
peripheral_arterial	medcodeid	300510018
peripheral_arterial	medcodeid	300550015
peripheral_arterial	medcodeid	503681010
peripheral_arterial	medcodeid	357895013
peripheral_arterial	medcodeid	454901000006118
peripheral_arterial	medcodeid	2232441000000113
peripheral_arterial	medcodeid	451376017
peripheral_arterial	medcodeid	742481000006118
peripheral_arterial	medcodeid	317351012
peripheral_arterial	medcodeid	395791015
peripheral_arterial	medcodeid	616441000006113
peripheral_arterial	medcodeid	616581000006115
peripheral_arterial	SNOMEDCT	127014009
peripheral_arterial	SNOMEDCT	25003006
peripheral_arterial	SNOMEDCT	37151006
peripheral_arterial	SNOMEDCT	63491006
peripheral_arterial	SNOMEDCT	195301007
peripheral_arterial	SNOMEDCT	195302000
peripheral_arterial	SNOMEDCT	195303005
peripheral_arterial	SNOMEDCT	201250006
peripheral_arterial	SNOMEDCT	233958001
peripheral_arterial	SNOMEDCT	233958001
peripheral_arterial	SNOMEDCT	238793001
peripheral_arterial	SNOMEDCT	301755001
peripheral_arterial	SNOMEDCT	307408003
peripheral_arterial	SNOMEDCT	314902007
peripheral_arterial	SNOMEDCT	195254008
peripheral_arterial	SNOMEDCT	400047006
peripheral_arterial	SNOMEDCT	400047006
peripheral_arterial	SNOMEDCT	400047006
peripheral_arterial	SNOMEDCT	195302000
peripheral_arterial	SNOMEDCT	195303005
peripheral_arterial	SNOMEDCT	314902007
peripheral_arterial	SNOMEDCT	400047006
peripheral_arterial	SNOMEDCT	314902007
peripheral_arterial	SNOMEDCT	77788005
peripheral_arterial	SNOMEDCT	422166005
peripheral_arterial	SNOMEDCT	421895002
peripheral_arterial	SNOMEDCT	31211000119101
peripheral_arterial	SNOMEDCT	421895002
peripheral_arterial	SNOMEDCT	238792006
peripheral_arterial	SNOMEDCT	186423003
peripheral_arterial	SNOMEDCT	74725000
peripheral_arterial	SNOMEDCT	233956002
peripheral_arterial	SNOMEDCT	27942005
peripheral_arterial	SNOMEDCT	233972005
peripheral_arterial	SNOMEDCT	195254008
peripheral_arterial	SNOMEDCT	421895002
peripheral_arterial	SNOMEDCT	63491006
peripheral_arterial	SNOMEDCT	79256006
peripheral_arterial	SNOMEDCT	421365002
peripheral_arterial	SNOMEDCT	400047006
peripheral_arterial	SNOMEDCT	195318006
peripheral_arterial	SNOMEDCT	77788005
peripheral_arterial	SNOMEDCT	238793001
peripheral_arterial	SNOMEDCT	57105000
peripheral_arterial	SNOMEDCT	863401000000101
peripheral_arterial	SNOMEDCT	308071004
peripheral_arterial	SNOMEDCT	233961000
peripheral_arterial	SNOMEDCT	27942005
peripheral_arterial	SNOMEDCT	400047006
peripheral_arterial	SNOMEDCT	421895002
peripheral_arterial	SNOMEDCT	422166005
peripheral_arterial	Read2_5digit	14F7.
peripheral_arterial	Read2_5digit	14NB.
peripheral_arterial	Read2_5digit	2G63.
peripheral_arterial	Read2_5digit	A3A0F
peripheral_arterial	Read2_5digit	C107.
peripheral_arterial	Read2_5digit	C1070
peripheral_arterial	Read2_5digit	C1071
peripheral_arterial	Read2_5digit	C1073
peripheral_arterial	Read2_5digit	C1074
peripheral_arterial	Read2_5digit	C107z
peripheral_arterial	Read2_5digit	C108G
peripheral_arterial	Read2_5digit	C109F
peripheral_arterial	Read2_5digit	C10EG
peripheral_arterial	Read2_5digit	C10FF
peripheral_arterial	Read2_5digit	G702.
peripheral_arterial	Read2_5digit	G702z
peripheral_arterial	Read2_5digit	G73..
peripheral_arterial	Read2_5digit	G732.
peripheral_arterial	Read2_5digit	G7320
peripheral_arterial	Read2_5digit	G7321
peripheral_arterial	Read2_5digit	G733.
peripheral_arterial	Read2_5digit	G73y.
peripheral_arterial	Read2_5digit	G73y0
peripheral_arterial	Read2_5digit	G73y1
peripheral_arterial	Read2_5digit	G73y2
peripheral_arterial	Read2_5digit	G73y5
peripheral_arterial	Read2_5digit	G73y6
peripheral_arterial	Read2_5digit	G73y7
peripheral_arterial	Read2_5digit	G73yz
peripheral_arterial	Read2_5digit	G73z.
peripheral_arterial	Read2_5digit	G73z0
peripheral_arterial	Read2_5digit	G73zz
peripheral_arterial	Read2_5digit	G742z
peripheral_arterial	Read2_5digit	Gyu74
peripheral_arterial	Read2_5digit	M2710
peripheral_arterial	Read2_5digit	M2713
peripheral_arterial	Read2_5digit	M2714
peripheral_arterial	Read2_5digit	R0542
peripheral_arterial	Read2_5digit	R0543
peripheral_arterial	Read2_5digit	R0550
peripheral_arterial	CTV3_5digit	Xaa0J
peripheral_arterial	CTV3_5digit	XaBL7
peripheral_arterial	CTV3_5digit	XaB5X
peripheral_arterial	CTV3_5digit	A3A0F
peripheral_arterial	CTV3_5digit	XE10I
peripheral_arterial	CTV3_5digit	C1070
peripheral_arterial	CTV3_5digit	C1071
peripheral_arterial	CTV3_5digit	C1073
peripheral_arterial	CTV3_5digit	C1074
peripheral_arterial	CTV3_5digit	C107z
peripheral_arterial	CTV3_5digit	XaFmK
peripheral_arterial	CTV3_5digit	XaFn7
peripheral_arterial	CTV3_5digit	X203L
peripheral_arterial	CTV3_5digit	G702.
peripheral_arterial	CTV3_5digit	G702z
peripheral_arterial	CTV3_5digit	XE0VP
peripheral_arterial	CTV3_5digit	X203T
peripheral_arterial	CTV3_5digit	X203Q
peripheral_arterial	CTV3_5digit	G732.
peripheral_arterial	CTV3_5digit	G7320
peripheral_arterial	CTV3_5digit	G7321
peripheral_arterial	CTV3_5digit	Xa84U
peripheral_arterial	CTV3_5digit	G73y.
peripheral_arterial	CTV3_5digit	G73y0
peripheral_arterial	CTV3_5digit	G73y1
peripheral_arterial	CTV3_5digit	G73y2
peripheral_arterial	CTV3_5digit	G73y4
peripheral_arterial	CTV3_5digit	G73y5
peripheral_arterial	CTV3_5digit	G73y6
peripheral_arterial	CTV3_5digit	G73y7
peripheral_arterial	CTV3_5digit	G73y8
peripheral_arterial	CTV3_5digit	G73yz
peripheral_arterial	CTV3_5digit	G73z.
peripheral_arterial	CTV3_5digit	XE0VR
peripheral_arterial	CTV3_5digit	XM1Qu
peripheral_arterial	CTV3_5digit	X203m
peripheral_arterial	CTV3_5digit	G742z
peripheral_arterial	CTV3_5digit	Gyu74
peripheral_arterial	CTV3_5digit	X50Bf
peripheral_arterial	CTV3_5digit	M2710
peripheral_arterial	CTV3_5digit	X50Be
peripheral_arterial	CTV3_5digit	R0542
peripheral_arterial	CTV3_5digit	R0543
peripheral_arterial	CTV3_5digit	R0550
PMR	ICD10	M31.5
PMR	ICD10	M35.3
PMR	Read2	N20..00
PMR	Read2	N20..11
PMR	Read2	N200.00
PMR	CTV3	XE1FJY70Pw
PMR	CTV3	XE1FJY70Px
PMR	CTV3	X705lY70R6
PMR	medcodeid	108529013
PMR	medcodeid	359513016
PMR	medcodeid	158050019
PMR	SNOMEDCT	65323003
PMR	SNOMEDCT	239938009
PMR	SNOMEDCT	65323003
PMR	Read2_5digit	N20..
PMR	Read2_5digit	N200.
PMR	CTV3_5digit	XE1FJ
PMR	CTV3_5digit	X705l
pri_bladder	ICD10	C67
pri_bladder	Read2	B49..00
pri_bladder	Read2	B490.00
pri_bladder	Read2	B491.00
pri_bladder	Read2	B492.00
pri_bladder	Read2	B493.00
pri_bladder	Read2	B494.00
pri_bladder	Read2	B495.00
pri_bladder	Read2	B496.00
pri_bladder	Read2	B497.00
pri_bladder	Read2	B498.00
pri_bladder	Read2	B49y.00
pri_bladder	Read2	B49y000
pri_bladder	Read2	B49z.00
pri_bladder	Read2	ZV10511
pri_bladder	CTV3	B49..Y7Jkl
pri_bladder	CTV3	B490.Y7Jl0
pri_bladder	CTV3	B491.YM0ic
pri_bladder	CTV3	B492.Y7Jkn
pri_bladder	CTV3	B493.Y7Jko
pri_bladder	CTV3	B494.Y7Jkp
pri_bladder	CTV3	B495.Y7Jl2
pri_bladder	CTV3	B496.Y7Jl4
pri_bladder	CTV3	B497.Y7Jl6
pri_bladder	CTV3	XaFrLYah22
pri_bladder	CTV3	B49y.Y7Jkq
pri_bladder	CTV3	B49y0YMAyc
pri_bladder	CTV3	B49z.Y7Jkr
pri_bladder	CTV3	ZV105Ya0dd
pri_bladder	medcodeid	289267015
pri_bladder	medcodeid	289272012
pri_bladder	medcodeid	459399016
pri_bladder	medcodeid	1786811017
pri_bladder	medcodeid	720951000006119
pri_bladder	medcodeid	289280017
pri_bladder	medcodeid	1227573010
pri_bladder	medcodeid	289270016
pri_bladder	medcodeid	289275014
pri_bladder	medcodeid	289276010
pri_bladder	medcodeid	289279015
pri_bladder	medcodeid	289271017
pri_bladder	medcodeid	289262014
pri_bladder	medcodeid	289281018
pri_bladder	SNOMEDCT	188240003
pri_bladder	SNOMEDCT	188243001
pri_bladder	SNOMEDCT	314968009
pri_bladder	SNOMEDCT	399326009
pri_bladder	SNOMEDCT	363456000
pri_bladder	SNOMEDCT	188247000
pri_bladder	SNOMEDCT	415087005
pri_bladder	SNOMEDCT	188241004
pri_bladder	SNOMEDCT	188244007
pri_bladder	SNOMEDCT	188245008
pri_bladder	SNOMEDCT	399326009
pri_bladder	SNOMEDCT	188242006
pri_bladder	SNOMEDCT	188239000
pri_bladder	SNOMEDCT	399326009
pri_bladder	Read2_5digit	B49..
pri_bladder	Read2_5digit	B490.
pri_bladder	Read2_5digit	B491.
pri_bladder	Read2_5digit	B492.
pri_bladder	Read2_5digit	B493.
pri_bladder	Read2_5digit	B494.
pri_bladder	Read2_5digit	B495.
pri_bladder	Read2_5digit	B496.
pri_bladder	Read2_5digit	B497.
pri_bladder	Read2_5digit	B498.
pri_bladder	Read2_5digit	B49y.
pri_bladder	Read2_5digit	B49y0
pri_bladder	Read2_5digit	B49z.
pri_bladder	CTV3_5digit	B49..
pri_bladder	CTV3_5digit	B490.
pri_bladder	CTV3_5digit	B491.
pri_bladder	CTV3_5digit	B492.
pri_bladder	CTV3_5digit	B493.
pri_bladder	CTV3_5digit	B494.
pri_bladder	CTV3_5digit	B495.
pri_bladder	CTV3_5digit	B496.
pri_bladder	CTV3_5digit	B497.
pri_bladder	CTV3_5digit	XaFrL
pri_bladder	CTV3_5digit	B49y.
pri_bladder	CTV3_5digit	B49y0
pri_bladder	CTV3_5digit	B49z.
pri_bladder	CTV3_5digit	ZV105
pri_breast	ICD10	C50
pri_breast	ICD10	D05
pri_breast	Read2	B34..00
pri_breast	Read2	B34..11
pri_breast	Read2	B340.00
pri_breast	Read2	B340000
pri_breast	Read2	B340100
pri_breast	Read2	B340z00
pri_breast	Read2	B341.00
pri_breast	Read2	B342.00
pri_breast	Read2	B343.00
pri_breast	Read2	B344.00
pri_breast	Read2	B345.00
pri_breast	Read2	B346.00
pri_breast	Read2	B347.00
pri_breast	Read2	B34y.00
pri_breast	Read2	B34y000
pri_breast	Read2	B34yz00
pri_breast	Read2	B34z.00
pri_breast	Read2	B35..00
pri_breast	Read2	B350.00
pri_breast	Read2	B350000
pri_breast	Read2	B350100
pri_breast	Read2	B35z.00
pri_breast	Read2	B35z000
pri_breast	Read2	B35zz00
pri_breast	Read2	B36..00
pri_breast	Read2	B830.00
pri_breast	Read2	B830000
pri_breast	Read2	B830100
pri_breast	Read2	BB91.00
pri_breast	Read2	BB91.11
pri_breast	Read2	BB91000
pri_breast	Read2	BB91100
pri_breast	Read2	BB92.00
pri_breast	Read2	BB93.00
pri_breast	Read2	BB94.00
pri_breast	Read2	BB94.11
pri_breast	Read2	BB96.00
pri_breast	Read2	BB9J.00
pri_breast	Read2	BB9J.11
pri_breast	Read2	BB9K.00
pri_breast	Read2	BB9K000
pri_breast	Read2	BB9M.00
pri_breast	Read2	Byu6.00
pri_breast	Read2	ByuFG00
pri_breast	Read2	ZV10300
pri_breast	CTV3	B34..Y7JhJ
pri_breast	CTV3	B340.Y7JhK
pri_breast	CTV3	B3400Y7JhL
pri_breast	CTV3	B3401Y7JhM
pri_breast	CTV3	B340zY7JhN
pri_breast	CTV3	B341.Y7JhO
pri_breast	CTV3	B342.Y7JhP
pri_breast	CTV3	B343.Y7JhQ
pri_breast	CTV3	B344.Y7JhR
pri_breast	CTV3	B345.Y7JhS
pri_breast	CTV3	B346.Y7JhT
pri_breast	CTV3	B347.YMAok
pri_breast	CTV3	B34y.Y7JhU
pri_breast	CTV3	B34y0Y7JhV
pri_breast	CTV3	B34yzY7JhW
pri_breast	CTV3	B34z.Y7JhX
pri_breast	CTV3	B35..Y7JhB
pri_breast	CTV3	B350.Y7JhC
pri_breast	CTV3	B3500Y7JhD
pri_breast	CTV3	B3501Y7JhE
pri_breast	CTV3	B35z.Y7JhG
pri_breast	CTV3	B35z0Y7JhH
pri_breast	CTV3	B35zzY7JhI
pri_breast	CTV3	XaFr8Yah1p
pri_breast	CTV3	B830.Y7J6p
pri_breast	CTV3	X78WVY7J6r
pri_breast	CTV3	X78WWY7J6s
pri_breast	CTV3	BB91.Y7H46
pri_breast	CTV3	BB91.Y7H49
pri_breast	CTV3	X77nuY7H4G
pri_breast	CTV3	X77nuYMB02
pri_breast	CTV3	X77nwY7H4W
pri_breast	CTV3	X77nwYMB04
pri_breast	CTV3	BB92.Y7H4l
pri_breast	CTV3	BB93.Y7H45
pri_breast	CTV3	BB94.Y7H4E
pri_breast	CTV3	BB94.Y7H4F
pri_breast	CTV3	BB96.Y7H4n
pri_breast	CTV3	BB9J.Y7H4d
pri_breast	CTV3	BB9J.Y7H4e
pri_breast	CTV3	BB9K.Y7H4f
pri_breast	CTV3	X77nyY7H4g
pri_breast	CTV3	X77nyYMB06
pri_breast	CTV3	BB9M.YMB03
pri_breast	CTV3	Byu6.YMA8l
pri_breast	CTV3	ByuFGYMA9p
pri_breast	CTV3	ZV103Ya0dU
pri_breast	medcodeid	155089014
pri_breast	medcodeid	155364013
pri_breast	medcodeid	155417012
pri_breast	medcodeid	174576019
pri_breast	medcodeid	174577011
pri_breast	medcodeid	289142014
pri_breast	medcodeid	289145011
pri_breast	medcodeid	289146012
pri_breast	medcodeid	289153015
pri_breast	medcodeid	289158012
pri_breast	medcodeid	459378019
pri_breast	medcodeid	289140018
pri_breast	medcodeid	289148013
pri_breast	medcodeid	289150017
pri_breast	medcodeid	289157019
pri_breast	medcodeid	289159016
pri_breast	medcodeid	292137017
pri_breast	medcodeid	1228259019
pri_breast	medcodeid	307631000006111
pri_breast	medcodeid	310741000006110
pri_breast	medcodeid	314091000006113
pri_breast	medcodeid	314711000006117
pri_breast	medcodeid	316311000006112
pri_breast	medcodeid	531851000006119
pri_breast	medcodeid	291536017
pri_breast	medcodeid	310411000006117
pri_breast	medcodeid	1232564019
pri_breast	medcodeid	292214019
pri_breast	medcodeid	289149017
pri_breast	medcodeid	307131000006115
pri_breast	medcodeid	314671000006116
pri_breast	medcodeid	314691000006115
pri_breast	medcodeid	1231363012
pri_breast	medcodeid	289151018
pri_breast	medcodeid	289137018
pri_breast	medcodeid	289141019
pri_breast	medcodeid	289144010
pri_breast	medcodeid	155090017
pri_breast	medcodeid	460263019
pri_breast	medcodeid	310311000006110
pri_breast	medcodeid	1210642019
pri_breast	medcodeid	289143016
pri_breast	medcodeid	289147015
pri_breast	medcodeid	290868010
pri_breast	medcodeid	155418019
pri_breast	SNOMEDCT	93680004
pri_breast	SNOMEDCT	372095001
pri_breast	SNOMEDCT	93924008
pri_breast	SNOMEDCT	109888004
pri_breast	SNOMEDCT	109889007
pri_breast	SNOMEDCT	188152004
pri_breast	SNOMEDCT	188155002
pri_breast	SNOMEDCT	188156001
pri_breast	SNOMEDCT	188163001
pri_breast	SNOMEDCT	188168005
pri_breast	SNOMEDCT	314955001
pri_breast	SNOMEDCT	188147009
pri_breast	SNOMEDCT	372064008
pri_breast	SNOMEDCT	372064008
pri_breast	SNOMEDCT	372095001
pri_breast	SNOMEDCT	372095001
pri_breast	SNOMEDCT	254837009
pri_breast	SNOMEDCT	35232005
pri_breast	SNOMEDCT	82711006
pri_breast	SNOMEDCT	41919003
pri_breast	SNOMEDCT	30566004
pri_breast	SNOMEDCT	2985005
pri_breast	SNOMEDCT	41919003
pri_breast	SNOMEDCT	372064008
pri_breast	SNOMEDCT	722237009
pri_breast	SNOMEDCT	703545003
pri_breast	SNOMEDCT	64524002
pri_breast	SNOMEDCT	189336000
pri_breast	SNOMEDCT	188159008
pri_breast	SNOMEDCT	78197004
pri_breast	SNOMEDCT	82591005
pri_breast	SNOMEDCT	2985005
pri_breast	SNOMEDCT	54666007
pri_breast	SNOMEDCT	372064008
pri_breast	SNOMEDCT	188147009
pri_breast	SNOMEDCT	188151006
pri_breast	SNOMEDCT	188154003
pri_breast	SNOMEDCT	93681000
pri_breast	SNOMEDCT	429087003
pri_breast	SNOMEDCT	82711006
pri_breast	SNOMEDCT	372064008
pri_breast	SNOMEDCT	188153009
pri_breast	SNOMEDCT	188157005
pri_breast	SNOMEDCT	189336000
pri_breast	SNOMEDCT	93925009
pri_breast	Read2_5digit	B34..
pri_breast	Read2_5digit	B340.
pri_breast	Read2_5digit	B3400
pri_breast	Read2_5digit	B3401
pri_breast	Read2_5digit	B340z
pri_breast	Read2_5digit	B341.
pri_breast	Read2_5digit	B342.
pri_breast	Read2_5digit	B343.
pri_breast	Read2_5digit	B344.
pri_breast	Read2_5digit	B345.
pri_breast	Read2_5digit	B346.
pri_breast	Read2_5digit	B347.
pri_breast	Read2_5digit	B34y.
pri_breast	Read2_5digit	B34y0
pri_breast	Read2_5digit	B34yz
pri_breast	Read2_5digit	B34z.
pri_breast	Read2_5digit	B35..
pri_breast	Read2_5digit	B350.
pri_breast	Read2_5digit	B3500
pri_breast	Read2_5digit	B3501
pri_breast	Read2_5digit	B35z.
pri_breast	Read2_5digit	B35z0
pri_breast	Read2_5digit	B35zz
pri_breast	Read2_5digit	B36..
pri_breast	Read2_5digit	B830.
pri_breast	Read2_5digit	B8300
pri_breast	Read2_5digit	B8301
pri_breast	Read2_5digit	BB91.
pri_breast	Read2_5digit	BB910
pri_breast	Read2_5digit	BB911
pri_breast	Read2_5digit	BB92.
pri_breast	Read2_5digit	BB93.
pri_breast	Read2_5digit	BB94.
pri_breast	Read2_5digit	BB96.
pri_breast	Read2_5digit	BB9J.
pri_breast	Read2_5digit	BB9K.
pri_breast	Read2_5digit	BB9K0
pri_breast	Read2_5digit	BB9M.
pri_breast	Read2_5digit	Byu6.
pri_breast	Read2_5digit	ByuFG
pri_breast	Read2_5digit	ZV103
pri_breast	CTV3_5digit	B34..
pri_breast	CTV3_5digit	B340.
pri_breast	CTV3_5digit	B3400
pri_breast	CTV3_5digit	B3401
pri_breast	CTV3_5digit	B340z
pri_breast	CTV3_5digit	B341.
pri_breast	CTV3_5digit	B342.
pri_breast	CTV3_5digit	B343.
pri_breast	CTV3_5digit	B344.
pri_breast	CTV3_5digit	B345.
pri_breast	CTV3_5digit	B346.
pri_breast	CTV3_5digit	B347.
pri_breast	CTV3_5digit	B34y.
pri_breast	CTV3_5digit	B34y0
pri_breast	CTV3_5digit	B34yz
pri_breast	CTV3_5digit	B34z.
pri_breast	CTV3_5digit	B35..
pri_breast	CTV3_5digit	B350.
pri_breast	CTV3_5digit	B3500
pri_breast	CTV3_5digit	B3501
pri_breast	CTV3_5digit	B35z.
pri_breast	CTV3_5digit	B35z0
pri_breast	CTV3_5digit	B35zz
pri_breast	CTV3_5digit	XaFr8
pri_breast	CTV3_5digit	B830.
pri_breast	CTV3_5digit	X78WV
pri_breast	CTV3_5digit	X78WW
pri_breast	CTV3_5digit	BB91.
pri_breast	CTV3_5digit	X77nu
pri_breast	CTV3_5digit	X77nw
pri_breast	CTV3_5digit	BB92.
pri_breast	CTV3_5digit	BB93.
pri_breast	CTV3_5digit	BB94.
pri_breast	CTV3_5digit	BB96.
pri_breast	CTV3_5digit	BB9J.
pri_breast	CTV3_5digit	BB9K.
pri_breast	CTV3_5digit	X77ny
pri_breast	CTV3_5digit	BB9M.
pri_breast	CTV3_5digit	Byu6.
pri_breast	CTV3_5digit	ByuFG
pri_breast	CTV3_5digit	ZV103
pri_colorectal	ICD10	C18
pri_colorectal	ICD10	C19
pri_colorectal	ICD10	C20
pri_colorectal	Read2	B13..00
pri_colorectal	Read2	B130.00
pri_colorectal	Read2	B131.00
pri_colorectal	Read2	B132.00
pri_colorectal	Read2	B133.00
pri_colorectal	Read2	B134.00
pri_colorectal	Read2	B134.11
pri_colorectal	Read2	B135.00
pri_colorectal	Read2	B136.00
pri_colorectal	Read2	B137.00
pri_colorectal	Read2	B138.00
pri_colorectal	Read2	B139.00
pri_colorectal	Read2	B13y.00
pri_colorectal	Read2	B13z.00
pri_colorectal	Read2	B13z.11
pri_colorectal	Read2	B140.00
pri_colorectal	Read2	B141.00
pri_colorectal	Read2	B141.11
pri_colorectal	Read2	B141.12
pri_colorectal	Read2	B1z0.11
pri_colorectal	CTV3	B13..Y7JYs
pri_colorectal	CTV3	B130.Y7JYy
pri_colorectal	CTV3	B131.Y7JZ0
pri_colorectal	CTV3	B132.Y7JZ4
pri_colorectal	CTV3	B133.Y7JZ6
pri_colorectal	CTV3	XE1vUY7JYk
pri_colorectal	CTV3	X78gMY7JYl
pri_colorectal	CTV3	B135.Y7JYn
pri_colorectal	CTV3	B136.Y7JYw
pri_colorectal	CTV3	B137.Y7JZ2
pri_colorectal	CTV3	B138.YMAyZ
pri_colorectal	CTV3	XaFswYah41
pri_colorectal	CTV3	B13y.Y7JZ7
pri_colorectal	CTV3	XE1vVY7JZ8
pri_colorectal	CTV3	B13..Y7JYt
pri_colorectal	CTV3	B140.Y7JZA
pri_colorectal	CTV3	XE1vWY7JZC
pri_colorectal	CTV3	X78OKY7IsY
pri_colorectal	CTV3	X78OKY7JZF
pri_colorectal	CTV3	B1z0.Ya1Gf
pri_colorectal	medcodeid	380129018
pri_colorectal	medcodeid	288671018
pri_colorectal	medcodeid	403682011
pri_colorectal	medcodeid	721991000006115
pri_colorectal	medcodeid	722441000006110
pri_colorectal	medcodeid	726331000006111
pri_colorectal	medcodeid	379088010
pri_colorectal	medcodeid	721821000006114
pri_colorectal	medcodeid	727281000006117
pri_colorectal	medcodeid	155488014
pri_colorectal	medcodeid	725191000006116
pri_colorectal	medcodeid	841331000006115
pri_colorectal	medcodeid	288670017
pri_colorectal	medcodeid	721421000006112
pri_colorectal	medcodeid	727321000006111
pri_colorectal	medcodeid	725951000006112
pri_colorectal	medcodeid	1216464010
pri_colorectal	medcodeid	573611000006118
pri_colorectal	medcodeid	379089019
pri_colorectal	medcodeid	459527013
pri_colorectal	SNOMEDCT	255081007
pri_colorectal	SNOMEDCT	363406005
pri_colorectal	SNOMEDCT	363406005
pri_colorectal	SNOMEDCT	363410008
pri_colorectal	SNOMEDCT	363414004
pri_colorectal	SNOMEDCT	363406005
pri_colorectal	SNOMEDCT	254582000
pri_colorectal	SNOMEDCT	363413005
pri_colorectal	SNOMEDCT	363411007
pri_colorectal	SNOMEDCT	363351006
pri_colorectal	SNOMEDCT	363407001
pri_colorectal	SNOMEDCT	363508008
pri_colorectal	SNOMEDCT	187757001
pri_colorectal	SNOMEDCT	363408006
pri_colorectal	SNOMEDCT	363412000
pri_colorectal	SNOMEDCT	363409003
pri_colorectal	SNOMEDCT	363350007
pri_colorectal	SNOMEDCT	363406005
pri_colorectal	SNOMEDCT	254582000
pri_colorectal	SNOMEDCT	315058005
pri_colorectal	Read2_5digit	B13..
pri_colorectal	Read2_5digit	B130.
pri_colorectal	Read2_5digit	B131.
pri_colorectal	Read2_5digit	B132.
pri_colorectal	Read2_5digit	B133.
pri_colorectal	Read2_5digit	B134.
pri_colorectal	Read2_5digit	B135.
pri_colorectal	Read2_5digit	B136.
pri_colorectal	Read2_5digit	B137.
pri_colorectal	Read2_5digit	B138.
pri_colorectal	Read2_5digit	B139.
pri_colorectal	Read2_5digit	B13y.
pri_colorectal	Read2_5digit	B13z.
pri_colorectal	Read2_5digit	B140.
pri_colorectal	Read2_5digit	B141.
pri_colorectal	CTV3_5digit	B13..
pri_colorectal	CTV3_5digit	B130.
pri_colorectal	CTV3_5digit	B131.
pri_colorectal	CTV3_5digit	B132.
pri_colorectal	CTV3_5digit	B133.
pri_colorectal	CTV3_5digit	XE1vU
pri_colorectal	CTV3_5digit	X78gM
pri_colorectal	CTV3_5digit	B135.
pri_colorectal	CTV3_5digit	B136.
pri_colorectal	CTV3_5digit	B137.
pri_colorectal	CTV3_5digit	B138.
pri_colorectal	CTV3_5digit	B13y.
pri_colorectal	CTV3_5digit	XE1vV
pri_colorectal	CTV3_5digit	B140.
pri_colorectal	CTV3_5digit	XE1vW
pri_colorectal	CTV3_5digit	X78OK
pri_colorectal	CTV3_5digit	B1z0.
pri_melanoma	ICD10	C43
pri_melanoma	Read2	1425000
pri_melanoma	Read2	4M3..00
pri_melanoma	Read2	4M70.00
pri_melanoma	Read2	4M71.00
pri_melanoma	Read2	4M72.00
pri_melanoma	Read2	4M73.00
pri_melanoma	Read2	4M74.00
pri_melanoma	Read2	7G03J00
pri_melanoma	Read2	B32..00
pri_melanoma	Read2	B320.00
pri_melanoma	Read2	B321.00
pri_melanoma	Read2	B322.00
pri_melanoma	Read2	B322000
pri_melanoma	Read2	B322100
pri_melanoma	Read2	B322z00
pri_melanoma	Read2	B323.00
pri_melanoma	Read2	B323000
pri_melanoma	Read2	B323100
pri_melanoma	Read2	B323200
pri_melanoma	Read2	B323300
pri_melanoma	Read2	B323400
pri_melanoma	Read2	B323500
pri_melanoma	Read2	B323z00
pri_melanoma	Read2	B324.00
pri_melanoma	Read2	B324000
pri_melanoma	Read2	B324100
pri_melanoma	Read2	B324z00
pri_melanoma	Read2	B325.00
pri_melanoma	Read2	B325000
pri_melanoma	Read2	B325100
pri_melanoma	Read2	B325200
pri_melanoma	Read2	B325300
pri_melanoma	Read2	B325400
pri_melanoma	Read2	B325500
pri_melanoma	Read2	B325600
pri_melanoma	Read2	B325700
pri_melanoma	Read2	B325800
pri_melanoma	Read2	B325z00
pri_melanoma	Read2	B326.00
pri_melanoma	Read2	B326000
pri_melanoma	Read2	B326100
pri_melanoma	Read2	B326200
pri_melanoma	Read2	B326300
pri_melanoma	Read2	B326400
pri_melanoma	Read2	B326500
pri_melanoma	Read2	B326z00
pri_melanoma	Read2	B327.00
pri_melanoma	Read2	B327000
pri_melanoma	Read2	B327100
pri_melanoma	Read2	B327200
pri_melanoma	Read2	B327300
pri_melanoma	Read2	B327400
pri_melanoma	Read2	B327500
pri_melanoma	Read2	B327600
pri_melanoma	Read2	B327700
pri_melanoma	Read2	B327800
pri_melanoma	Read2	B327900
pri_melanoma	Read2	B327z00
pri_melanoma	Read2	B32y.00
pri_melanoma	Read2	B32y000
pri_melanoma	Read2	B32z.00
pri_melanoma	Read2	BBE1.00
pri_melanoma	Read2	BBE1.11
pri_melanoma	Read2	BBE1.12
pri_melanoma	Read2	BBE1.13
pri_melanoma	Read2	BBE1000
pri_melanoma	Read2	BBE1100
pri_melanoma	Read2	BBE2.00
pri_melanoma	Read2	BBE4.00
pri_melanoma	Read2	BBEA.00
pri_melanoma	Read2	BBEC.00
pri_melanoma	Read2	BBEF.00
pri_melanoma	Read2	BBEF.11
pri_melanoma	Read2	BBEG.00
pri_melanoma	Read2	BBEG.11
pri_melanoma	Read2	BBEG000
pri_melanoma	Read2	BBEH.00
pri_melanoma	Read2	BBEM.00
pri_melanoma	Read2	BBEN.11
pri_melanoma	Read2	BBEP.00
pri_melanoma	Read2	BBEQ.00
pri_melanoma	Read2	BBES.00
pri_melanoma	Read2	BBET.00
pri_melanoma	Read2	Byu4000
pri_melanoma	Read2	Byu4100
pri_melanoma	CTV3	14250Ya2H7
pri_melanoma	CTV3	XSNL7YSbjb
pri_melanoma	CTV3	XSHw4YSSvk
pri_melanoma	CTV3	XSHw5YSSvl
pri_melanoma	CTV3	XSHw6YSSvm
pri_melanoma	CTV3	XSHw7YSSvn
pri_melanoma	CTV3	XSHw8YSSvo
pri_melanoma	CTV3	7G03JYa5Sg
pri_melanoma	CTV3	B32..Y7Jdy
pri_melanoma	CTV3	B320.Y7Jdz
pri_melanoma	CTV3	B321.Y7Je0
pri_melanoma	CTV3	B322.Y7Je1
pri_melanoma	CTV3	B3220Y7Je2
pri_melanoma	CTV3	B3221Y7Je3
pri_melanoma	CTV3	B322zY7Je4
pri_melanoma	CTV3	B323.Y7Je5
pri_melanoma	CTV3	B3230Y7Je6
pri_melanoma	CTV3	B3231Y7Je7
pri_melanoma	CTV3	B3232Y7Je8
pri_melanoma	CTV3	B3233Y7Je9
pri_melanoma	CTV3	B3234Y7JeA
pri_melanoma	CTV3	B3235Y7JeB
pri_melanoma	CTV3	B323zY7JeC
pri_melanoma	CTV3	B324.Y7JeD
pri_melanoma	CTV3	B3240Y7JeE
pri_melanoma	CTV3	B3241Y7JeF
pri_melanoma	CTV3	B324zY7JeG
pri_melanoma	CTV3	B325.Y7JeH
pri_melanoma	CTV3	B3250Y7JeI
pri_melanoma	CTV3	B3251Y7JeJ
pri_melanoma	CTV3	B3252Y7JeK
pri_melanoma	CTV3	B3253Y7JeL
pri_melanoma	CTV3	B3254Y7JeM
pri_melanoma	CTV3	B3255Y7JeN
pri_melanoma	CTV3	B3256Y7JeO
pri_melanoma	CTV3	XaCIvYabys
pri_melanoma	CTV3	XaEGUYaeYB
pri_melanoma	CTV3	B325zY7JeP
pri_melanoma	CTV3	B326.Y7JeQ
pri_melanoma	CTV3	B3260Y7JeR
pri_melanoma	CTV3	B3261Y7JeS
pri_melanoma	CTV3	B3262Y7JeT
pri_melanoma	CTV3	B3263Y7JeU
pri_melanoma	CTV3	B3264Y7JeV
pri_melanoma	CTV3	B3265Y7JeW
pri_melanoma	CTV3	B326zY7JeX
pri_melanoma	CTV3	B327.Y7JeY
pri_melanoma	CTV3	B3270Y7JeZ
pri_melanoma	CTV3	B3271Y7Jea
pri_melanoma	CTV3	B3272Y7Jeb
pri_melanoma	CTV3	B3273Y7Jec
pri_melanoma	CTV3	B3274Y7Jed
pri_melanoma	CTV3	B3275Y7Jee
pri_melanoma	CTV3	B3276Y7Jef
pri_melanoma	CTV3	B3277Y7Jeg
pri_melanoma	CTV3	B3278Y7Jeh
pri_melanoma	CTV3	B3279Y7Jei
pri_melanoma	CTV3	B327zY7Jej
pri_melanoma	CTV3	B32y.Y7Jek
pri_melanoma	CTV3	B32y0YMB8S
pri_melanoma	CTV3	B32z.Y7Jel
pri_melanoma	CTV3	XE1wXY7H7S
pri_melanoma	CTV3	Xa99SY7H7N
pri_melanoma	CTV3	Xa99SYaR1A
pri_melanoma	CTV3	X77oHY7H7J
pri_melanoma	CTV3	X77oJY7H7V
pri_melanoma	CTV3	X77oJYMB0D
pri_melanoma	CTV3	X77oLY7H7e
pri_melanoma	CTV3	X77oLYMB0F
pri_melanoma	CTV3	BBE2.Y7H7T
pri_melanoma	CTV3	BBE4.Y7H7U
pri_melanoma	CTV3	BBEA.Y7H7W
pri_melanoma	CTV3	BBEC.Y7H7X
pri_melanoma	CTV3	BBEF.Yaa1G
pri_melanoma	CTV3	Xa99XY7H7u
pri_melanoma	CTV3	BBEG.Yaa1I
pri_melanoma	CTV3	X77oKY7H7d
pri_melanoma	CTV3	X77oKYMB0E
pri_melanoma	CTV3	BBEH.Y7H7c
pri_melanoma	CTV3	BBEM.Y7H7g
pri_melanoma	CTV3	BBEN.YMILh
pri_melanoma	CTV3	BBEP.Y7H7j
pri_melanoma	CTV3	BBEQ.Y7H7l
pri_melanoma	CTV3	BBES.Y7H7n
pri_melanoma	CTV3	BBET.Y7H7h
pri_melanoma	CTV3	Byu41YMA8V
pri_melanoma	medcodeid	3704012
pri_melanoma	medcodeid	27148012
pri_melanoma	medcodeid	84190018
pri_melanoma	medcodeid	155060012
pri_melanoma	medcodeid	170673014
pri_melanoma	medcodeid	173816012
pri_melanoma	medcodeid	251569011
pri_melanoma	medcodeid	274480013
pri_melanoma	medcodeid	289011019
pri_melanoma	medcodeid	289019017
pri_melanoma	medcodeid	289023013
pri_melanoma	medcodeid	289028016
pri_melanoma	medcodeid	289033017
pri_melanoma	medcodeid	289039018
pri_melanoma	medcodeid	289040016
pri_melanoma	medcodeid	289042012
pri_melanoma	medcodeid	289043019
pri_melanoma	medcodeid	289044013
pri_melanoma	medcodeid	289046010
pri_melanoma	medcodeid	289048011
pri_melanoma	medcodeid	289049015
pri_melanoma	medcodeid	289051016
pri_melanoma	medcodeid	289053018
pri_melanoma	medcodeid	289056014
pri_melanoma	medcodeid	457109011
pri_melanoma	medcodeid	1232189017
pri_melanoma	medcodeid	1235301017
pri_melanoma	medcodeid	1235798017
pri_melanoma	medcodeid	289022015
pri_melanoma	medcodeid	289037016
pri_melanoma	medcodeid	289045014
pri_melanoma	medcodeid	289057017
pri_melanoma	medcodeid	292118014
pri_melanoma	medcodeid	1221446018
pri_melanoma	medcodeid	1230100013
pri_melanoma	medcodeid	308181000006118
pri_melanoma	medcodeid	311951000006115
pri_melanoma	medcodeid	311971000006113
pri_melanoma	medcodeid	312281000006114
pri_melanoma	medcodeid	312291000006112
pri_melanoma	medcodeid	312851000006119
pri_melanoma	medcodeid	316801000006119
pri_melanoma	medcodeid	317201000006115
pri_melanoma	medcodeid	728201000006110
pri_melanoma	medcodeid	403754010
pri_melanoma	medcodeid	289014010
pri_melanoma	medcodeid	1231028010
pri_melanoma	medcodeid	289060012
pri_melanoma	medcodeid	289013016
pri_melanoma	medcodeid	289017015
pri_melanoma	medcodeid	289030019
pri_melanoma	medcodeid	289054012
pri_melanoma	medcodeid	35572018
pri_melanoma	medcodeid	305231000006118
pri_melanoma	medcodeid	305741000006115
pri_melanoma	medcodeid	310961000006112
pri_melanoma	medcodeid	727731000006113
pri_melanoma	medcodeid	312251000006118
pri_melanoma	medcodeid	289027014
pri_melanoma	medcodeid	1235785014
pri_melanoma	medcodeid	1235786010
pri_melanoma	medcodeid	289029012
pri_melanoma	medcodeid	289041017
pri_melanoma	medcodeid	154231019
pri_melanoma	medcodeid	289026017
pri_melanoma	medcodeid	289063014
pri_melanoma	medcodeid	291607010
pri_melanoma	medcodeid	454085011
pri_melanoma	medcodeid	289009011
pri_melanoma	medcodeid	289012014
pri_melanoma	medcodeid	289024019
pri_melanoma	medcodeid	289025018
pri_melanoma	medcodeid	289031015
pri_melanoma	medcodeid	289052011
pri_melanoma	medcodeid	289015011
pri_melanoma	medcodeid	310951000006110
pri_melanoma	medcodeid	314051000006119
pri_melanoma	medcodeid	289021010
pri_melanoma	medcodeid	289034011
pri_melanoma	medcodeid	289047018
pri_melanoma	medcodeid	289050015
pri_melanoma	medcodeid	289055013
pri_melanoma	medcodeid	138122012
pri_melanoma	medcodeid	1229572014
pri_melanoma	medcodeid	396171000006118
pri_melanoma	SNOMEDCT	1556006
pri_melanoma	SNOMEDCT	16034002
pri_melanoma	SNOMEDCT	50542000
pri_melanoma	SNOMEDCT	93655004
pri_melanoma	SNOMEDCT	106243009
pri_melanoma	SNOMEDCT	109267002
pri_melanoma	SNOMEDCT	161432005
pri_melanoma	SNOMEDCT	177281002
pri_melanoma	SNOMEDCT	188032002
pri_melanoma	SNOMEDCT	188040008
pri_melanoma	SNOMEDCT	188044004
pri_melanoma	SNOMEDCT	188049009
pri_melanoma	SNOMEDCT	188054000
pri_melanoma	SNOMEDCT	188060000
pri_melanoma	SNOMEDCT	188061001
pri_melanoma	SNOMEDCT	188063003
pri_melanoma	SNOMEDCT	188064009
pri_melanoma	SNOMEDCT	188065005
pri_melanoma	SNOMEDCT	188067002
pri_melanoma	SNOMEDCT	188069004
pri_melanoma	SNOMEDCT	188070003
pri_melanoma	SNOMEDCT	188072006
pri_melanoma	SNOMEDCT	188074007
pri_melanoma	SNOMEDCT	188077000
pri_melanoma	SNOMEDCT	313248004
pri_melanoma	SNOMEDCT	61217001
pri_melanoma	SNOMEDCT	88082008
pri_melanoma	SNOMEDCT	93643005
pri_melanoma	SNOMEDCT	93225001
pri_melanoma	SNOMEDCT	269579005
pri_melanoma	SNOMEDCT	269580008
pri_melanoma	SNOMEDCT	188067002
pri_melanoma	SNOMEDCT	93655004
pri_melanoma	SNOMEDCT	16974005
pri_melanoma	SNOMEDCT	44474009
pri_melanoma	SNOMEDCT	37138001
pri_melanoma	SNOMEDCT	75931002
pri_melanoma	SNOMEDCT	915007
pri_melanoma	SNOMEDCT	115223002
pri_melanoma	SNOMEDCT	2092003
pri_melanoma	SNOMEDCT	50813003
pri_melanoma	SNOMEDCT	40244008
pri_melanoma	SNOMEDCT	55320002
pri_melanoma	SNOMEDCT	231834005
pri_melanoma	SNOMEDCT	2092003
pri_melanoma	SNOMEDCT	188032002
pri_melanoma	SNOMEDCT	51757004
pri_melanoma	SNOMEDCT	93655004
pri_melanoma	SNOMEDCT	188034001
pri_melanoma	SNOMEDCT	188038003
pri_melanoma	SNOMEDCT	188051008
pri_melanoma	SNOMEDCT	188075008
pri_melanoma	SNOMEDCT	21165006
pri_melanoma	SNOMEDCT	70594002
pri_melanoma	SNOMEDCT	39274007
pri_melanoma	SNOMEDCT	302836005
pri_melanoma	SNOMEDCT	269580008
pri_melanoma	SNOMEDCT	2092003
pri_melanoma	SNOMEDCT	93651008
pri_melanoma	SNOMEDCT	93217003
pri_melanoma	SNOMEDCT	93223008
pri_melanoma	SNOMEDCT	188050009
pri_melanoma	SNOMEDCT	188062008
pri_melanoma	SNOMEDCT	93209006
pri_melanoma	SNOMEDCT	188044004
pri_melanoma	SNOMEDCT	93655004
pri_melanoma	SNOMEDCT	68827007
pri_melanoma	SNOMEDCT	310498001
pri_melanoma	SNOMEDCT	188030005
pri_melanoma	SNOMEDCT	188033007
pri_melanoma	SNOMEDCT	188045003
pri_melanoma	SNOMEDCT	188046002
pri_melanoma	SNOMEDCT	188052001
pri_melanoma	SNOMEDCT	188073001
pri_melanoma	SNOMEDCT	93225001
pri_melanoma	SNOMEDCT	302836005
pri_melanoma	SNOMEDCT	2142002
pri_melanoma	SNOMEDCT	188042000
pri_melanoma	SNOMEDCT	188055004
pri_melanoma	SNOMEDCT	188068007
pri_melanoma	SNOMEDCT	188071004
pri_melanoma	SNOMEDCT	188076009
pri_melanoma	SNOMEDCT	83284001
pri_melanoma	SNOMEDCT	39896009
pri_melanoma	SNOMEDCT	93225001
pri_melanoma	Read2_5digit	14250
pri_melanoma	Read2_5digit	4M3..
pri_melanoma	Read2_5digit	4M70.
pri_melanoma	Read2_5digit	4M71.
pri_melanoma	Read2_5digit	4M72.
pri_melanoma	Read2_5digit	4M73.
pri_melanoma	Read2_5digit	4M74.
pri_melanoma	Read2_5digit	7G03J
pri_melanoma	Read2_5digit	B32..
pri_melanoma	Read2_5digit	B320.
pri_melanoma	Read2_5digit	B321.
pri_melanoma	Read2_5digit	B322.
pri_melanoma	Read2_5digit	B3220
pri_melanoma	Read2_5digit	B3221
pri_melanoma	Read2_5digit	B322z
pri_melanoma	Read2_5digit	B323.
pri_melanoma	Read2_5digit	B3230
pri_melanoma	Read2_5digit	B3231
pri_melanoma	Read2_5digit	B3232
pri_melanoma	Read2_5digit	B3233
pri_melanoma	Read2_5digit	B3234
pri_melanoma	Read2_5digit	B3235
pri_melanoma	Read2_5digit	B323z
pri_melanoma	Read2_5digit	B324.
pri_melanoma	Read2_5digit	B3240
pri_melanoma	Read2_5digit	B3241
pri_melanoma	Read2_5digit	B324z
pri_melanoma	Read2_5digit	B325.
pri_melanoma	Read2_5digit	B3250
pri_melanoma	Read2_5digit	B3251
pri_melanoma	Read2_5digit	B3252
pri_melanoma	Read2_5digit	B3253
pri_melanoma	Read2_5digit	B3254
pri_melanoma	Read2_5digit	B3255
pri_melanoma	Read2_5digit	B3256
pri_melanoma	Read2_5digit	B3257
pri_melanoma	Read2_5digit	B3258
pri_melanoma	Read2_5digit	B325z
pri_melanoma	Read2_5digit	B326.
pri_melanoma	Read2_5digit	B3260
pri_melanoma	Read2_5digit	B3261
pri_melanoma	Read2_5digit	B3262
pri_melanoma	Read2_5digit	B3263
pri_melanoma	Read2_5digit	B3264
pri_melanoma	Read2_5digit	B3265
pri_melanoma	Read2_5digit	B326z
pri_melanoma	Read2_5digit	B327.
pri_melanoma	Read2_5digit	B3270
pri_melanoma	Read2_5digit	B3271
pri_melanoma	Read2_5digit	B3272
pri_melanoma	Read2_5digit	B3273
pri_melanoma	Read2_5digit	B3274
pri_melanoma	Read2_5digit	B3275
pri_melanoma	Read2_5digit	B3276
pri_melanoma	Read2_5digit	B3277
pri_melanoma	Read2_5digit	B3278
pri_melanoma	Read2_5digit	B3279
pri_melanoma	Read2_5digit	B327z
pri_melanoma	Read2_5digit	B32y.
pri_melanoma	Read2_5digit	B32y0
pri_melanoma	Read2_5digit	B32z.
pri_melanoma	Read2_5digit	BBE1.
pri_melanoma	Read2_5digit	BBE10
pri_melanoma	Read2_5digit	BBE11
pri_melanoma	Read2_5digit	BBE2.
pri_melanoma	Read2_5digit	BBE4.
pri_melanoma	Read2_5digit	BBEA.
pri_melanoma	Read2_5digit	BBEC.
pri_melanoma	Read2_5digit	BBEF.
pri_melanoma	Read2_5digit	BBEG.
pri_melanoma	Read2_5digit	BBEG0
pri_melanoma	Read2_5digit	BBEH.
pri_melanoma	Read2_5digit	BBEM.
pri_melanoma	Read2_5digit	BBEP.
pri_melanoma	Read2_5digit	BBEQ.
pri_melanoma	Read2_5digit	BBES.
pri_melanoma	Read2_5digit	BBET.
pri_melanoma	Read2_5digit	Byu40
pri_melanoma	Read2_5digit	Byu41
pri_melanoma	CTV3_5digit	14250
pri_melanoma	CTV3_5digit	XSNL7
pri_melanoma	CTV3_5digit	XSHw4
pri_melanoma	CTV3_5digit	XSHw5
pri_melanoma	CTV3_5digit	XSHw6
pri_melanoma	CTV3_5digit	XSHw7
pri_melanoma	CTV3_5digit	XSHw8
pri_melanoma	CTV3_5digit	7G03J
pri_melanoma	CTV3_5digit	B32..
pri_melanoma	CTV3_5digit	B320.
pri_melanoma	CTV3_5digit	B321.
pri_melanoma	CTV3_5digit	B322.
pri_melanoma	CTV3_5digit	B3220
pri_melanoma	CTV3_5digit	B3221
pri_melanoma	CTV3_5digit	B322z
pri_melanoma	CTV3_5digit	B323.
pri_melanoma	CTV3_5digit	B3230
pri_melanoma	CTV3_5digit	B3231
pri_melanoma	CTV3_5digit	B3232
pri_melanoma	CTV3_5digit	B3233
pri_melanoma	CTV3_5digit	B3234
pri_melanoma	CTV3_5digit	B3235
pri_melanoma	CTV3_5digit	B323z
pri_melanoma	CTV3_5digit	B324.
pri_melanoma	CTV3_5digit	B3240
pri_melanoma	CTV3_5digit	B3241
pri_melanoma	CTV3_5digit	B324z
pri_melanoma	CTV3_5digit	B325.
pri_melanoma	CTV3_5digit	B3250
pri_melanoma	CTV3_5digit	B3251
pri_melanoma	CTV3_5digit	B3252
pri_melanoma	CTV3_5digit	B3253
pri_melanoma	CTV3_5digit	B3254
pri_melanoma	CTV3_5digit	B3255
pri_melanoma	CTV3_5digit	B3256
pri_melanoma	CTV3_5digit	XaCIv
pri_melanoma	CTV3_5digit	XaEGU
pri_melanoma	CTV3_5digit	B325z
pri_melanoma	CTV3_5digit	B326.
pri_melanoma	CTV3_5digit	B3260
pri_melanoma	CTV3_5digit	B3261
pri_melanoma	CTV3_5digit	B3262
pri_melanoma	CTV3_5digit	B3263
pri_melanoma	CTV3_5digit	B3264
pri_melanoma	CTV3_5digit	B3265
pri_melanoma	CTV3_5digit	B326z
pri_melanoma	CTV3_5digit	B327.
pri_melanoma	CTV3_5digit	B3270
pri_melanoma	CTV3_5digit	B3271
pri_melanoma	CTV3_5digit	B3272
pri_melanoma	CTV3_5digit	B3273
pri_melanoma	CTV3_5digit	B3274
pri_melanoma	CTV3_5digit	B3275
pri_melanoma	CTV3_5digit	B3276
pri_melanoma	CTV3_5digit	B3277
pri_melanoma	CTV3_5digit	B3278
pri_melanoma	CTV3_5digit	B3279
pri_melanoma	CTV3_5digit	B327z
pri_melanoma	CTV3_5digit	B32y.
pri_melanoma	CTV3_5digit	B32y0
pri_melanoma	CTV3_5digit	B32z.
pri_melanoma	CTV3_5digit	XE1wX
pri_melanoma	CTV3_5digit	Xa99S
pri_melanoma	CTV3_5digit	X77oH
pri_melanoma	CTV3_5digit	X77oJ
pri_melanoma	CTV3_5digit	X77oL
pri_melanoma	CTV3_5digit	BBE2.
pri_melanoma	CTV3_5digit	BBE4.
pri_melanoma	CTV3_5digit	BBEA.
pri_melanoma	CTV3_5digit	BBEC.
pri_melanoma	CTV3_5digit	BBEF.
pri_melanoma	CTV3_5digit	Xa99X
pri_melanoma	CTV3_5digit	BBEG.
pri_melanoma	CTV3_5digit	X77oK
pri_melanoma	CTV3_5digit	BBEH.
pri_melanoma	CTV3_5digit	BBEM.
pri_melanoma	CTV3_5digit	BBEN.
pri_melanoma	CTV3_5digit	BBEP.
pri_melanoma	CTV3_5digit	BBEQ.
pri_melanoma	CTV3_5digit	BBES.
pri_melanoma	CTV3_5digit	BBET.
pri_melanoma	CTV3_5digit	Byu41
pri_prost	ICD10	C61
pri_prost	Read2	1427000
pri_prost	Read2	4M0..00
pri_prost	Read2	4M00.00
pri_prost	Read2	4M01.00
pri_prost	Read2	4M02.00
pri_prost	Read2	7B20000
pri_prost	Read2	7B20200
pri_prost	Read2	7B36000
pri_prost	Read2	7B36500
pri_prost	Read2	7B36600
pri_prost	Read2	7B36700
pri_prost	Read2	B46..00
pri_prost	Read2	ZV10415
pri_prost	CTV3	XaXGkYauKi
pri_prost	CTV3	XaImaYalK3
pri_prost	CTV3	XaImbYalK4
pri_prost	CTV3	XaImcYalK5
pri_prost	CTV3	XaImdYalK6
pri_prost	CTV3	7B200Y30md
pri_prost	CTV3	7B202Y30mh
pri_prost	CTV3	7B360Y30rF
pri_prost	CTV3	7B365Y30rJ
pri_prost	CTV3	7B366Y30rI
pri_prost	CTV3	7B367Y30rH
pri_prost	CTV3	B46..Y7JjG
pri_prost	CTV3	ZV104Ya0dZ
pri_prost	medcodeid	272628011
pri_prost	medcodeid	1488634012
pri_prost	medcodeid	1490806016
pri_prost	medcodeid	1227569012
pri_prost	medcodeid	1490807013
pri_prost	medcodeid	134770016
pri_prost	medcodeid	844951000006111
pri_prost	medcodeid	1717461000000112
pri_prost	medcodeid	272890012
pri_prost	medcodeid	272891011
pri_prost	medcodeid	272892016
pri_prost	medcodeid	272887018
pri_prost	medcodeid	722361000006115
pri_prost	SNOMEDCT	176106009
pri_prost	SNOMEDCT	394932008
pri_prost	SNOMEDCT	369775001
pri_prost	SNOMEDCT	428262008
pri_prost	SNOMEDCT	369777009
pri_prost	SNOMEDCT	81232004
pri_prost	SNOMEDCT	385377005
pri_prost	SNOMEDCT	428262008
pri_prost	SNOMEDCT	176261008
pri_prost	SNOMEDCT	176262001
pri_prost	SNOMEDCT	176263006
pri_prost	SNOMEDCT	176263006
pri_prost	SNOMEDCT	399068003
pri_prost	Read2_5digit	14270
pri_prost	Read2_5digit	4M0..
pri_prost	Read2_5digit	4M00.
pri_prost	Read2_5digit	4M01.
pri_prost	Read2_5digit	4M02.
pri_prost	Read2_5digit	7B200
pri_prost	Read2_5digit	7B202
pri_prost	Read2_5digit	7B360
pri_prost	Read2_5digit	7B365
pri_prost	Read2_5digit	7B366
pri_prost	Read2_5digit	7B367
pri_prost	Read2_5digit	B46..
pri_prost	CTV3_5digit	XaXGk
pri_prost	CTV3_5digit	XaIma
pri_prost	CTV3_5digit	XaImb
pri_prost	CTV3_5digit	XaImc
pri_prost	CTV3_5digit	XaImd
pri_prost	CTV3_5digit	7B200
pri_prost	CTV3_5digit	7B202
pri_prost	CTV3_5digit	7B360
pri_prost	CTV3_5digit	7B365
pri_prost	CTV3_5digit	7B366
pri_prost	CTV3_5digit	7B367
pri_prost	CTV3_5digit	B46..
pri_prost	CTV3_5digit	ZV104
pri_skin	ICD10	C44
pri_skin	Read2	7G05600
pri_skin	Read2	7G05D00
pri_skin	Read2	B33..00
pri_skin	Read2	B33..11
pri_skin	Read2	B33..13
pri_skin	Read2	B33..14
pri_skin	Read2	B33..15
pri_skin	Read2	B33..16
pri_skin	Read2	B330.00
pri_skin	Read2	B331.00
pri_skin	Read2	B331000
pri_skin	Read2	B331100
pri_skin	Read2	B331200
pri_skin	Read2	B332.00
pri_skin	Read2	B332000
pri_skin	Read2	B332100
pri_skin	Read2	B332200
pri_skin	Read2	B332z00
pri_skin	Read2	B333.00
pri_skin	Read2	B333000
pri_skin	Read2	B333100
pri_skin	Read2	B333200
pri_skin	Read2	B333300
pri_skin	Read2	B333400
pri_skin	Read2	B333500
pri_skin	Read2	B333z00
pri_skin	Read2	B334.00
pri_skin	Read2	B334000
pri_skin	Read2	B334100
pri_skin	Read2	B334z00
pri_skin	Read2	B335.00
pri_skin	Read2	B335000
pri_skin	Read2	B335100
pri_skin	Read2	B335200
pri_skin	Read2	B335300
pri_skin	Read2	B335400
pri_skin	Read2	B335500
pri_skin	Read2	B335600
pri_skin	Read2	B335700
pri_skin	Read2	B335800
pri_skin	Read2	B335900
pri_skin	Read2	B335A00
pri_skin	Read2	B335z00
pri_skin	Read2	B336.00
pri_skin	Read2	B336000
pri_skin	Read2	B336100
pri_skin	Read2	B336200
pri_skin	Read2	B336300
pri_skin	Read2	B336400
pri_skin	Read2	B336500
pri_skin	Read2	B336z00
pri_skin	Read2	B337.00
pri_skin	Read2	B337000
pri_skin	Read2	B337100
pri_skin	Read2	B337200
pri_skin	Read2	B337300
pri_skin	Read2	B337400
pri_skin	Read2	B337500
pri_skin	Read2	B337600
pri_skin	Read2	B337700
pri_skin	Read2	B337800
pri_skin	Read2	B337900
pri_skin	Read2	B337z00
pri_skin	Read2	B338.00
pri_skin	Read2	B339.00
pri_skin	Read2	B33X.00
pri_skin	Read2	B33y.00
pri_skin	Read2	B33z.00
pri_skin	Read2	B33z.11
pri_skin	Read2	BB2A.13
pri_skin	Read2	BB3..00
pri_skin	Read2	BB30.00
pri_skin	Read2	BB31.00
pri_skin	Read2	BB32.00
pri_skin	Read2	BB33.00
pri_skin	Read2	BB34.00
pri_skin	Read2	BB35.00
pri_skin	Read2	BB36.00
pri_skin	Read2	BB3C.00
pri_skin	Read2	BB3D.00
pri_skin	Read2	BB3E.00
pri_skin	Read2	BB3F.00
pri_skin	Read2	BB3G.00
pri_skin	Read2	BB3z.00
pri_skin	Read2	BB60100
pri_skin	Read2	BB61200
pri_skin	Read2	BB62100
pri_skin	Read2	BB69100
pri_skin	Read2	Byu4200
pri_skin	Read2	Byu4300
pri_skin	Read2	Byu5A00
pri_skin	Read2	ZV10y14
pri_skin	CTV3	7G056YaRie
pri_skin	CTV3	7G056YaqZ9
pri_skin	CTV3	XE1vhY7Jc7
pri_skin	CTV3	X78SSY7IzT
pri_skin	CTV3	Xa98GY7GvT
pri_skin	CTV3	XM1MLYM9ht
pri_skin	CTV3	X78h1Y7JdG
pri_skin	CTV3	X78h7Y7JdU
pri_skin	CTV3	X78SSY7IzV
pri_skin	CTV3	B330.Y7Jc8
pri_skin	CTV3	B331.Y7Jc9
pri_skin	CTV3	XaCKxYac3J
pri_skin	CTV3	XaEGVYaeYC
pri_skin	CTV3	XaEGWYaeYD
pri_skin	CTV3	B332.Y7JcA
pri_skin	CTV3	B3320Y7JcB
pri_skin	CTV3	B3321Y7JcC
pri_skin	CTV3	XaD2PYad3g
pri_skin	CTV3	B332zY7JcD
pri_skin	CTV3	B333.Y7JcE
pri_skin	CTV3	B3330Y7JcL
pri_skin	CTV3	B3331Y7JcF
pri_skin	CTV3	B3332Y7JcG
pri_skin	CTV3	B3333Y7JcH
pri_skin	CTV3	B3334Y7JcI
pri_skin	CTV3	B3335Y7JcJ
pri_skin	CTV3	B333zY7JcK
pri_skin	CTV3	B334.Y7JcM
pri_skin	CTV3	B3340Y7JcN
pri_skin	CTV3	B3341Y7JcO
pri_skin	CTV3	B334zY7JcP
pri_skin	CTV3	B335.Y7JcQ
pri_skin	CTV3	B3350Y7JcR
pri_skin	CTV3	B3351Y7JcS
pri_skin	CTV3	B3352Y7JcT
pri_skin	CTV3	B3353Y7JcU
pri_skin	CTV3	B3354Y7JcV
pri_skin	CTV3	B3355Y7JcW
pri_skin	CTV3	B3356Y7JcX
pri_skin	CTV3	B3357Y7JcY
pri_skin	CTV3	B3358Y7JcZ
pri_skin	CTV3	B3359Y7Jca
pri_skin	CTV3	XaD2QYad3i
pri_skin	CTV3	B335zY7Jcb
pri_skin	CTV3	B336.Y7Jcc
pri_skin	CTV3	B3360Y7Jcd
pri_skin	CTV3	B3361Y7Jce
pri_skin	CTV3	B3362Y7Jcf
pri_skin	CTV3	B3363Y7Jcg
pri_skin	CTV3	B3364Y7Jch
pri_skin	CTV3	B3365Y7Jci
pri_skin	CTV3	B336zY7Jcj
pri_skin	CTV3	B337.Y7Jck
pri_skin	CTV3	B3370Y7Jcl
pri_skin	CTV3	B3371Y7Jcm
pri_skin	CTV3	B3372Y7Jcn
pri_skin	CTV3	B3373Y7Jco
pri_skin	CTV3	B3374Y7Jcp
pri_skin	CTV3	B3375Y7Jcq
pri_skin	CTV3	B3376Y7Jcr
pri_skin	CTV3	B3377Y7Jcs
pri_skin	CTV3	B3378Y7Jct
pri_skin	CTV3	B3379Y7Jcu
pri_skin	CTV3	B337zY7Jcv
pri_skin	CTV3	X78RRYa1Dh
pri_skin	CTV3	Xa0D9Y7H9C
pri_skin	CTV3	Byu5AYMA8j
pri_skin	CTV3	B33y.Y7Jcw
pri_skin	CTV3	B33z.Y7Jcx
pri_skin	CTV3	B33z.YaqZo
pri_skin	CTV3	BB2A.YaqZT
pri_skin	CTV3	BB3..Y7GvQ
pri_skin	CTV3	BB30.Y7GvP
pri_skin	CTV3	BB31.YaXGx
pri_skin	CTV3	BB32.Y7GvW
pri_skin	CTV3	BB33.Y7GvY
pri_skin	CTV3	BB34.Y7GvZ
pri_skin	CTV3	BB35.Y7Gva
pri_skin	CTV3	BB36.Y7Gve
pri_skin	CTV3	XaXCZYau3g
pri_skin	CTV3	XSN4OYau3j
pri_skin	CTV3	XaXDBYau4I
pri_skin	CTV3	XaXD8Yau4F
pri_skin	CTV3	XaXXUYau3m
pri_skin	CTV3	BB3z.Y7GvR
pri_skin	CTV3	BB601YMHha
pri_skin	CTV3	BB612YMHhc
pri_skin	CTV3	BB621Y7H1p
pri_skin	CTV3	BB691YMIb8
pri_skin	CTV3	Byu42YMA8W
pri_skin	CTV3	Byu43YMA8X
pri_skin	CTV3	ZV10yYa0ds
pri_skin	medcodeid	155517014
pri_skin	medcodeid	155521019
pri_skin	medcodeid	155522014
pri_skin	medcodeid	155525011
pri_skin	medcodeid	155533012
pri_skin	medcodeid	155537013
pri_skin	medcodeid	155538015
pri_skin	medcodeid	155539011
pri_skin	medcodeid	155540013
pri_skin	medcodeid	155542017
pri_skin	medcodeid	155545015
pri_skin	medcodeid	155552018
pri_skin	medcodeid	289066018
pri_skin	medcodeid	289080013
pri_skin	medcodeid	289096011
pri_skin	medcodeid	289111016
pri_skin	medcodeid	289116014
pri_skin	medcodeid	289121012
pri_skin	medcodeid	289122017
pri_skin	medcodeid	289127011
pri_skin	medcodeid	379315011
pri_skin	medcodeid	411225019
pri_skin	medcodeid	413089014
pri_skin	medcodeid	454201010
pri_skin	medcodeid	455405012
pri_skin	medcodeid	457110018
pri_skin	medcodeid	457111019
pri_skin	medcodeid	598561000000110
pri_skin	medcodeid	598801000000114
pri_skin	medcodeid	721091000006119
pri_skin	medcodeid	289094014
pri_skin	medcodeid	289097019
pri_skin	medcodeid	289115013
pri_skin	medcodeid	289131017
pri_skin	medcodeid	289132012
pri_skin	medcodeid	291361018
pri_skin	medcodeid	291474011
pri_skin	medcodeid	292120012
pri_skin	medcodeid	403700013
pri_skin	medcodeid	215751000000116
pri_skin	medcodeid	305791000006112
pri_skin	medcodeid	305801000006113
pri_skin	medcodeid	312631000006110
pri_skin	medcodeid	313221000006117
pri_skin	medcodeid	720511000006113
pri_skin	medcodeid	726261000006112
pri_skin	medcodeid	1770481000006118
pri_skin	medcodeid	1770501000006111
pri_skin	medcodeid	556511000000119
pri_skin	medcodeid	720471000006115
pri_skin	medcodeid	1227579014
pri_skin	medcodeid	289128018
pri_skin	medcodeid	291480015
pri_skin	medcodeid	289079010
pri_skin	medcodeid	289088018
pri_skin	medcodeid	289091018
pri_skin	medcodeid	289114012
pri_skin	medcodeid	155520018
pri_skin	medcodeid	155547011
pri_skin	medcodeid	305831000006117
pri_skin	medcodeid	305901000006119
pri_skin	medcodeid	1770521000006118
pri_skin	medcodeid	1770511000006114
pri_skin	medcodeid	404801000006116
pri_skin	medcodeid	720521000006117
pri_skin	medcodeid	379223011
pri_skin	medcodeid	289099016
pri_skin	medcodeid	155550014
pri_skin	medcodeid	155553011
pri_skin	medcodeid	292135013
pri_skin	medcodeid	289107010
pri_skin	medcodeid	289084016
pri_skin	medcodeid	289089014
pri_skin	medcodeid	289124016
pri_skin	medcodeid	155458017
pri_skin	medcodeid	155529017
pri_skin	medcodeid	155534018
pri_skin	medcodeid	155536016
pri_skin	medcodeid	291359010
pri_skin	medcodeid	305571000006117
pri_skin	medcodeid	1231370012
pri_skin	medcodeid	289092013
pri_skin	medcodeid	289108017
pri_skin	medcodeid	289110015
pri_skin	medcodeid	155556015
pri_skin	medcodeid	729611000006115
pri_skin	medcodeid	1770491000006115
pri_skin	medcodeid	289095010
pri_skin	medcodeid	291360017
pri_skin	medcodeid	455404011
pri_skin	medcodeid	556501000000116
pri_skin	medcodeid	720531000006119
pri_skin	SNOMEDCT	94008001
pri_skin	SNOMEDCT	94012007
pri_skin	SNOMEDCT	94013002
pri_skin	SNOMEDCT	94016005
pri_skin	SNOMEDCT	94023006
pri_skin	SNOMEDCT	94027007
pri_skin	SNOMEDCT	94028002
pri_skin	SNOMEDCT	94029005
pri_skin	SNOMEDCT	94030000
pri_skin	SNOMEDCT	94032008
pri_skin	SNOMEDCT	94034009
pri_skin	SNOMEDCT	94041003
pri_skin	SNOMEDCT	94000008
pri_skin	SNOMEDCT	188091006
pri_skin	SNOMEDCT	188107002
pri_skin	SNOMEDCT	188122007
pri_skin	SNOMEDCT	188127001
pri_skin	SNOMEDCT	188132000
pri_skin	SNOMEDCT	188133005
pri_skin	SNOMEDCT	188138001
pri_skin	SNOMEDCT	254701007
pri_skin	SNOMEDCT	275265005
pri_skin	SNOMEDCT	276799004
pri_skin	SNOMEDCT	310599006
pri_skin	SNOMEDCT	311779007
pri_skin	SNOMEDCT	313249007
pri_skin	SNOMEDCT	313250007
pri_skin	SNOMEDCT	428796002
pri_skin	SNOMEDCT	428796002
pri_skin	SNOMEDCT	94081005
pri_skin	SNOMEDCT	188102008
pri_skin	SNOMEDCT	372126009
pri_skin	SNOMEDCT	188119005
pri_skin	SNOMEDCT	372130007
pri_skin	SNOMEDCT	372130007
pri_skin	SNOMEDCT	127570002
pri_skin	SNOMEDCT	64000002
pri_skin	SNOMEDCT	372130007
pri_skin	SNOMEDCT	372130007
pri_skin	SNOMEDCT	254701007
pri_skin	SNOMEDCT	43369006
pri_skin	SNOMEDCT	134152008
pri_skin	SNOMEDCT	6641007
pri_skin	SNOMEDCT	61098004
pri_skin	SNOMEDCT	188089003
pri_skin	SNOMEDCT	231829006
pri_skin	SNOMEDCT	61098004
pri_skin	SNOMEDCT	402529002
pri_skin	SNOMEDCT	400155002
pri_skin	SNOMEDCT	109264009
pri_skin	SNOMEDCT	266987004
pri_skin	SNOMEDCT	188127001
pri_skin	SNOMEDCT	32272007
pri_skin	SNOMEDCT	188090007
pri_skin	SNOMEDCT	188099008
pri_skin	SNOMEDCT	188102008
pri_skin	SNOMEDCT	188125009
pri_skin	SNOMEDCT	94011000
pri_skin	SNOMEDCT	94036006
pri_skin	SNOMEDCT	30649006
pri_skin	SNOMEDCT	37304002
pri_skin	SNOMEDCT	403909004
pri_skin	SNOMEDCT	56665009
pri_skin	SNOMEDCT	94047004
pri_skin	SNOMEDCT	443136000
pri_skin	SNOMEDCT	254651007
pri_skin	SNOMEDCT	188110009
pri_skin	SNOMEDCT	94039004
pri_skin	SNOMEDCT	94042005
pri_skin	SNOMEDCT	109264009
pri_skin	SNOMEDCT	372126009
pri_skin	SNOMEDCT	188095002
pri_skin	SNOMEDCT	188100000
pri_skin	SNOMEDCT	188135003
pri_skin	SNOMEDCT	93956001
pri_skin	SNOMEDCT	94020009
pri_skin	SNOMEDCT	94024000
pri_skin	SNOMEDCT	94026003
pri_skin	SNOMEDCT	127570002
pri_skin	SNOMEDCT	57141000
pri_skin	SNOMEDCT	54734006
pri_skin	SNOMEDCT	188103003
pri_skin	SNOMEDCT	188119005
pri_skin	SNOMEDCT	188121000
pri_skin	SNOMEDCT	94044006
pri_skin	SNOMEDCT	126488004
pri_skin	SNOMEDCT	128636006
pri_skin	SNOMEDCT	372126009
pri_skin	SNOMEDCT	1338007
pri_skin	SNOMEDCT	277156006
pri_skin	SNOMEDCT	254651007
pri_skin	SNOMEDCT	443136000
pri_skin	Read2_5digit	7G056
pri_skin	Read2_5digit	7G05D
pri_skin	Read2_5digit	B33..
pri_skin	Read2_5digit	B330.
pri_skin	Read2_5digit	B331.
pri_skin	Read2_5digit	B3310
pri_skin	Read2_5digit	B3311
pri_skin	Read2_5digit	B3312
pri_skin	Read2_5digit	B332.
pri_skin	Read2_5digit	B3320
pri_skin	Read2_5digit	B3321
pri_skin	Read2_5digit	B3322
pri_skin	Read2_5digit	B332z
pri_skin	Read2_5digit	B333.
pri_skin	Read2_5digit	B3330
pri_skin	Read2_5digit	B3331
pri_skin	Read2_5digit	B3332
pri_skin	Read2_5digit	B3333
pri_skin	Read2_5digit	B3334
pri_skin	Read2_5digit	B3335
pri_skin	Read2_5digit	B333z
pri_skin	Read2_5digit	B334.
pri_skin	Read2_5digit	B3340
pri_skin	Read2_5digit	B3341
pri_skin	Read2_5digit	B334z
pri_skin	Read2_5digit	B335.
pri_skin	Read2_5digit	B3350
pri_skin	Read2_5digit	B3351
pri_skin	Read2_5digit	B3352
pri_skin	Read2_5digit	B3353
pri_skin	Read2_5digit	B3354
pri_skin	Read2_5digit	B3355
pri_skin	Read2_5digit	B3356
pri_skin	Read2_5digit	B3357
pri_skin	Read2_5digit	B3358
pri_skin	Read2_5digit	B3359
pri_skin	Read2_5digit	B335A
pri_skin	Read2_5digit	B335z
pri_skin	Read2_5digit	B336.
pri_skin	Read2_5digit	B3360
pri_skin	Read2_5digit	B3361
pri_skin	Read2_5digit	B3362
pri_skin	Read2_5digit	B3363
pri_skin	Read2_5digit	B3364
pri_skin	Read2_5digit	B3365
pri_skin	Read2_5digit	B336z
pri_skin	Read2_5digit	B337.
pri_skin	Read2_5digit	B3370
pri_skin	Read2_5digit	B3371
pri_skin	Read2_5digit	B3372
pri_skin	Read2_5digit	B3373
pri_skin	Read2_5digit	B3374
pri_skin	Read2_5digit	B3375
pri_skin	Read2_5digit	B3376
pri_skin	Read2_5digit	B3377
pri_skin	Read2_5digit	B3378
pri_skin	Read2_5digit	B3379
pri_skin	Read2_5digit	B337z
pri_skin	Read2_5digit	B338.
pri_skin	Read2_5digit	B339.
pri_skin	Read2_5digit	B33X.
pri_skin	Read2_5digit	B33y.
pri_skin	Read2_5digit	B33z.
pri_skin	Read2_5digit	BB2A.
pri_skin	Read2_5digit	BB3..
pri_skin	Read2_5digit	BB30.
pri_skin	Read2_5digit	BB31.
pri_skin	Read2_5digit	BB32.
pri_skin	Read2_5digit	BB33.
pri_skin	Read2_5digit	BB34.
pri_skin	Read2_5digit	BB35.
pri_skin	Read2_5digit	BB36.
pri_skin	Read2_5digit	BB3C.
pri_skin	Read2_5digit	BB3D.
pri_skin	Read2_5digit	BB3E.
pri_skin	Read2_5digit	BB3F.
pri_skin	Read2_5digit	BB3G.
pri_skin	Read2_5digit	BB3z.
pri_skin	Read2_5digit	BB601
pri_skin	Read2_5digit	BB612
pri_skin	Read2_5digit	BB621
pri_skin	Read2_5digit	BB691
pri_skin	Read2_5digit	Byu42
pri_skin	Read2_5digit	Byu43
pri_skin	Read2_5digit	Byu5A
pri_skin	CTV3_5digit	7G056
pri_skin	CTV3_5digit	XE1vh
pri_skin	CTV3_5digit	X78SS
pri_skin	CTV3_5digit	Xa98G
pri_skin	CTV3_5digit	XM1ML
pri_skin	CTV3_5digit	X78h1
pri_skin	CTV3_5digit	X78h7
pri_skin	CTV3_5digit	B330.
pri_skin	CTV3_5digit	B331.
pri_skin	CTV3_5digit	XaCKx
pri_skin	CTV3_5digit	XaEGV
pri_skin	CTV3_5digit	XaEGW
pri_skin	CTV3_5digit	B332.
pri_skin	CTV3_5digit	B3320
pri_skin	CTV3_5digit	B3321
pri_skin	CTV3_5digit	XaD2P
pri_skin	CTV3_5digit	B332z
pri_skin	CTV3_5digit	B333.
pri_skin	CTV3_5digit	B3330
pri_skin	CTV3_5digit	B3331
pri_skin	CTV3_5digit	B3332
pri_skin	CTV3_5digit	B3333
pri_skin	CTV3_5digit	B3334
pri_skin	CTV3_5digit	B3335
pri_skin	CTV3_5digit	B333z
pri_skin	CTV3_5digit	B334.
pri_skin	CTV3_5digit	B3340
pri_skin	CTV3_5digit	B3341
pri_skin	CTV3_5digit	B334z
pri_skin	CTV3_5digit	B335.
pri_skin	CTV3_5digit	B3350
pri_skin	CTV3_5digit	B3351
pri_skin	CTV3_5digit	B3352
pri_skin	CTV3_5digit	B3353
pri_skin	CTV3_5digit	B3354
pri_skin	CTV3_5digit	B3355
pri_skin	CTV3_5digit	B3356
pri_skin	CTV3_5digit	B3357
pri_skin	CTV3_5digit	B3358
pri_skin	CTV3_5digit	B3359
pri_skin	CTV3_5digit	XaD2Q
pri_skin	CTV3_5digit	B335z
pri_skin	CTV3_5digit	B336.
pri_skin	CTV3_5digit	B3360
pri_skin	CTV3_5digit	B3361
pri_skin	CTV3_5digit	B3362
pri_skin	CTV3_5digit	B3363
pri_skin	CTV3_5digit	B3364
pri_skin	CTV3_5digit	B3365
pri_skin	CTV3_5digit	B336z
pri_skin	CTV3_5digit	B337.
pri_skin	CTV3_5digit	B3370
pri_skin	CTV3_5digit	B3371
pri_skin	CTV3_5digit	B3372
pri_skin	CTV3_5digit	B3373
pri_skin	CTV3_5digit	B3374
pri_skin	CTV3_5digit	B3375
pri_skin	CTV3_5digit	B3376
pri_skin	CTV3_5digit	B3377
pri_skin	CTV3_5digit	B3378
pri_skin	CTV3_5digit	B3379
pri_skin	CTV3_5digit	B337z
pri_skin	CTV3_5digit	X78RR
pri_skin	CTV3_5digit	Xa0D9
pri_skin	CTV3_5digit	Byu5A
pri_skin	CTV3_5digit	B33y.
pri_skin	CTV3_5digit	B33z.
pri_skin	CTV3_5digit	BB2A.
pri_skin	CTV3_5digit	BB3..
pri_skin	CTV3_5digit	BB30.
pri_skin	CTV3_5digit	BB31.
pri_skin	CTV3_5digit	BB32.
pri_skin	CTV3_5digit	BB33.
pri_skin	CTV3_5digit	BB34.
pri_skin	CTV3_5digit	BB35.
pri_skin	CTV3_5digit	BB36.
pri_skin	CTV3_5digit	XaXCZ
pri_skin	CTV3_5digit	XSN4O
pri_skin	CTV3_5digit	XaXDB
pri_skin	CTV3_5digit	XaXD8
pri_skin	CTV3_5digit	XaXXU
pri_skin	CTV3_5digit	BB3z.
pri_skin	CTV3_5digit	BB601
pri_skin	CTV3_5digit	BB612
pri_skin	CTV3_5digit	BB621
pri_skin	CTV3_5digit	BB691
pri_skin	CTV3_5digit	Byu42
pri_skin	CTV3_5digit	Byu43
pri_skin	CTV3_5digit	ZV10y
psoriasis	ICD10	L40
psoriasis	ICD10	M07.0
psoriasis	ICD10	M07.1
psoriasis	ICD10	M07.2
psoriasis	ICD10	M07.3
psoriasis	ICD10	M09.0
psoriasis	Read2	14F2.00
psoriasis	Read2	M16..00
psoriasis	Read2	M160.00
psoriasis	Read2	M160.11
psoriasis	Read2	M160000
psoriasis	Read2	M160100
psoriasis	Read2	M160200
psoriasis	Read2	M160z00
psoriasis	Read2	M161.00
psoriasis	Read2	M161000
psoriasis	Read2	M161100
psoriasis	Read2	M161200
psoriasis	Read2	M161300
psoriasis	Read2	M161400
psoriasis	Read2	M161500
psoriasis	Read2	M161600
psoriasis	Read2	M161700
psoriasis	Read2	M161800
psoriasis	Read2	M161900
psoriasis	Read2	M161A00
psoriasis	Read2	M161B00
psoriasis	Read2	M161C00
psoriasis	Read2	M161D00
psoriasis	Read2	M161E00
psoriasis	Read2	M161F00
psoriasis	Read2	M161F11
psoriasis	Read2	M161H00
psoriasis	Read2	M161J00
psoriasis	Read2	M161z00
psoriasis	Read2	M166.00
psoriasis	Read2	M16y.00
psoriasis	Read2	M16y000
psoriasis	Read2	M16z.00
psoriasis	Read2	Myu3000
psoriasis	Read2	N045200
psoriasis	Read2	Nyu1300
psoriasis	CTV3	14F2.Ya05V
psoriasis	CTV3	M16..Y50HH
psoriasis	CTV3	M160.Y70Eo
psoriasis	CTV3	M160.Y70En
psoriasis	CTV3	M1600Y70Es
psoriasis	CTV3	M1600Y70Et
psoriasis	CTV3	X7026YMAqA
psoriasis	CTV3	X7027Y70Ex
psoriasis	CTV3	M160zY70Er
psoriasis	CTV3	M161.Y50HP
psoriasis	CTV3	M1610Y50HQ
psoriasis	CTV3	M1611Y50IN
psoriasis	CTV3	M1612Y50IO
psoriasis	CTV3	M1613Y50HR
psoriasis	CTV3	M1614Y50Ha
psoriasis	CTV3	M1614Y50HZ
psoriasis	CTV3	M1615Y50HS
psoriasis	CTV3	M1616Y50Hd
psoriasis	CTV3	M1617Y50HT
psoriasis	CTV3	M1618Y50HU
psoriasis	CTV3	M1619Y50Hl
psoriasis	CTV3	M1619Y50Hm
psoriasis	CTV3	M161AY50I6
psoriasis	CTV3	M161BY50I7
psoriasis	CTV3	M161CY50HV
psoriasis	CTV3	M161DY50Hw
psoriasis	CTV3	XaYOxY50Hw
psoriasis	CTV3	M161EY50HW
psoriasis	CTV3	XaNXtY50HX
psoriasis	CTV3	M161FYaqZp
psoriasis	CTV3	XaNXaYaqZp
psoriasis	CTV3	X506bY50Hg
psoriasis	CTV3	X506ZY50He
psoriasis	CTV3	M161zY50HY
psoriasis	CTV3	X506mY50Hy
psoriasis	CTV3	M16y.Y50HI
psoriasis	CTV3	X506iY50Ht
psoriasis	CTV3	M16z.Y50HJ
psoriasis	CTV3	Myu30YMALP
psoriasis	CTV3	X701vYMAq6
psoriasis	CTV3	Nyu13YMAMW
psoriasis	medcodeid	32869011
psoriasis	medcodeid	61797015
psoriasis	medcodeid	251784017
psoriasis	medcodeid	308735014
psoriasis	medcodeid	308739015
psoriasis	medcodeid	308744010
psoriasis	medcodeid	308745011
psoriasis	medcodeid	308747015
psoriasis	medcodeid	308749017
psoriasis	medcodeid	308752013
psoriasis	medcodeid	357623013
psoriasis	medcodeid	359310019
psoriasis	medcodeid	359321011
psoriasis	medcodeid	483572016
psoriasis	medcodeid	1629311000006117
psoriasis	medcodeid	308730016
psoriasis	medcodeid	308731017
psoriasis	medcodeid	308753015
psoriasis	medcodeid	308775018
psoriasis	medcodeid	308776017
psoriasis	medcodeid	312521010
psoriasis	medcodeid	198791000006112
psoriasis	medcodeid	198881000006116
psoriasis	medcodeid	1887571000006111
psoriasis	medcodeid	308740018
psoriasis	medcodeid	308746012
psoriasis	medcodeid	308732012
psoriasis	medcodeid	308734013
psoriasis	medcodeid	308750017
psoriasis	medcodeid	309331014
psoriasis	medcodeid	55627011
psoriasis	medcodeid	308733019
psoriasis	medcodeid	198841000006110
psoriasis	medcodeid	308741019
psoriasis	medcodeid	55628018
psoriasis	medcodeid	308725015
psoriasis	SNOMEDCT	19514005
psoriasis	SNOMEDCT	37042000
psoriasis	SNOMEDCT	161562002
psoriasis	SNOMEDCT	200964008
psoriasis	SNOMEDCT	200966005
psoriasis	SNOMEDCT	200970002
psoriasis	SNOMEDCT	200971003
psoriasis	SNOMEDCT	200973000
psoriasis	SNOMEDCT	200974006
psoriasis	SNOMEDCT	200977004
psoriasis	SNOMEDCT	238608008
psoriasis	SNOMEDCT	239803008
psoriasis	SNOMEDCT	239812005
psoriasis	SNOMEDCT	27520001
psoriasis	SNOMEDCT	402307000
psoriasis	SNOMEDCT	33339001
psoriasis	SNOMEDCT	9014002
psoriasis	SNOMEDCT	9014002
psoriasis	SNOMEDCT	399937000
psoriasis	SNOMEDCT	9014002
psoriasis	SNOMEDCT	33339001
psoriasis	SNOMEDCT	200965009
psoriasis	SNOMEDCT	200956002
psoriasis	SNOMEDCT	238600001
psoriasis	SNOMEDCT	200967001
psoriasis	SNOMEDCT	200972005
psoriasis	SNOMEDCT	9014002
psoriasis	SNOMEDCT	200963002
psoriasis	SNOMEDCT	200975007
psoriasis	SNOMEDCT	9014002
psoriasis	SNOMEDCT	33339001
psoriasis	SNOMEDCT	200962007
psoriasis	SNOMEDCT	200969003
psoriasis	SNOMEDCT	200968006
psoriasis	SNOMEDCT	33339001
psoriasis	SNOMEDCT	9014002
psoriasis	Read2_5digit	14F2.
psoriasis	Read2_5digit	M16..
psoriasis	Read2_5digit	M160.
psoriasis	Read2_5digit	M1600
psoriasis	Read2_5digit	M1601
psoriasis	Read2_5digit	M1602
psoriasis	Read2_5digit	M160z
psoriasis	Read2_5digit	M161.
psoriasis	Read2_5digit	M1610
psoriasis	Read2_5digit	M1611
psoriasis	Read2_5digit	M1612
psoriasis	Read2_5digit	M1613
psoriasis	Read2_5digit	M1614
psoriasis	Read2_5digit	M1615
psoriasis	Read2_5digit	M1616
psoriasis	Read2_5digit	M1617
psoriasis	Read2_5digit	M1618
psoriasis	Read2_5digit	M1619
psoriasis	Read2_5digit	M161A
psoriasis	Read2_5digit	M161B
psoriasis	Read2_5digit	M161C
psoriasis	Read2_5digit	M161D
psoriasis	Read2_5digit	M161E
psoriasis	Read2_5digit	M161F
psoriasis	Read2_5digit	M161H
psoriasis	Read2_5digit	M161J
psoriasis	Read2_5digit	M161z
psoriasis	Read2_5digit	M166.
psoriasis	Read2_5digit	M16y.
psoriasis	Read2_5digit	M16y0
psoriasis	Read2_5digit	M16z.
psoriasis	Read2_5digit	Myu30
psoriasis	Read2_5digit	N0452
psoriasis	Read2_5digit	Nyu13
psoriasis	CTV3_5digit	14F2.
psoriasis	CTV3_5digit	M16..
psoriasis	CTV3_5digit	M160.
psoriasis	CTV3_5digit	M1600
psoriasis	CTV3_5digit	X7026
psoriasis	CTV3_5digit	X7027
psoriasis	CTV3_5digit	M160z
psoriasis	CTV3_5digit	M161.
psoriasis	CTV3_5digit	M1610
psoriasis	CTV3_5digit	M1611
psoriasis	CTV3_5digit	M1612
psoriasis	CTV3_5digit	M1613
psoriasis	CTV3_5digit	M1614
psoriasis	CTV3_5digit	M1615
psoriasis	CTV3_5digit	M1616
psoriasis	CTV3_5digit	M1617
psoriasis	CTV3_5digit	M1618
psoriasis	CTV3_5digit	M1619
psoriasis	CTV3_5digit	M161A
psoriasis	CTV3_5digit	M161B
psoriasis	CTV3_5digit	M161C
psoriasis	CTV3_5digit	M161D
psoriasis	CTV3_5digit	XaYOx
psoriasis	CTV3_5digit	M161E
psoriasis	CTV3_5digit	XaNXt
psoriasis	CTV3_5digit	M161F
psoriasis	CTV3_5digit	XaNXa
psoriasis	CTV3_5digit	X506b
psoriasis	CTV3_5digit	X506Z
psoriasis	CTV3_5digit	M161z
psoriasis	CTV3_5digit	X506m
psoriasis	CTV3_5digit	M16y.
psoriasis	CTV3_5digit	X506i
psoriasis	CTV3_5digit	M16z.
psoriasis	CTV3_5digit	Myu30
psoriasis	CTV3_5digit	X701v
psoriasis	CTV3_5digit	Nyu13
PTH	ICD10	E21.0
PTH	ICD10	E21.1
PTH	ICD10	E21.2
PTH	ICD10	E21.3
PTH	Read2	C120.00
PTH	Read2	C120.11
PTH	Read2	C120.12
PTH	Read2	C120000
PTH	Read2	C120100
PTH	Read2	C120111
PTH	Read2	C120112
PTH	Read2	C120200
PTH	Read2	C1z3100
PTH	Read2	Cyu4100
PTH	Read2	K08y100
PTH	Read2	N332500
PTH	CTV3	XE10MY41SE
PTH	CTV3	X40RFY41gT
PTH	CTV3	X40RFY41gS
PTH	CTV3	X40RFYada5
PTH	CTV3	X40KJY41SF
PTH	CTV3	X40KNY41SJ
PTH	CTV3	C1z31Y41aq
PTH	CTV3	Cyu41YMABZ
PTH	CTV3	K08y1Y41SI
PTH	CTV3	N3325YM0nc
PTH	medcodeid	49080014
PTH	medcodeid	129770011
PTH	medcodeid	140466019
PTH	medcodeid	312190010
PTH	medcodeid	293766019
PTH	medcodeid	830981000006111
PTH	medcodeid	41211000006118
PTH	medcodeid	63791000006110
PTH	medcodeid	60663012
PTH	medcodeid	111289013
PTH	medcodeid	151534010
PTH	medcodeid	1234973018
PTH	SNOMEDCT	29326002
PTH	SNOMEDCT	78200003
PTH	SNOMEDCT	84727000
PTH	SNOMEDCT	203471008
PTH	SNOMEDCT	66999008
PTH	SNOMEDCT	84727000
PTH	SNOMEDCT	84727000
PTH	SNOMEDCT	36348003
PTH	SNOMEDCT	66999008
PTH	SNOMEDCT	91478007
PTH	SNOMEDCT	84727000
PTH	Read2_5digit	C120.
PTH	Read2_5digit	C1200
PTH	Read2_5digit	C1201
PTH	Read2_5digit	C1202
PTH	Read2_5digit	C1z31
PTH	Read2_5digit	Cyu41
PTH	Read2_5digit	K08y1
PTH	Read2_5digit	N3325
PTH	CTV3_5digit	XE10M
PTH	CTV3_5digit	X40RF
PTH	CTV3_5digit	X40KJ
PTH	CTV3_5digit	X40KN
PTH	CTV3_5digit	C1z31
PTH	CTV3_5digit	Cyu41
PTH	CTV3_5digit	K08y1
PTH	CTV3_5digit	N3325
RA	ICD10	J99.0
RA	ICD10	M05
RA	ICD10	M06
RA	ICD10	M06.0
RA	ICD10	M06.1
RA	ICD10	M06.2
RA	ICD10	M06.3
RA	ICD10	M06.4
RA	ICD10	M06.8
RA	ICD10	M06.9
RA	Read2	14G1.00
RA	Read2	2G25.00
RA	Read2	2G25.11
RA	Read2	2G27.00
RA	Read2	66H..13
RA	Read2	7P20300
RA	Read2	9mM..00
RA	Read2	9mM0.00
RA	Read2	9mM1.00
RA	Read2	9mM2.00
RA	Read2	9mM3.00
RA	Read2	9mM4.00
RA	Read2	F371200
RA	Read2	F396400
RA	Read2	G5y8.00
RA	Read2	G5yA.00
RA	Read2	H570.00
RA	Read2	N005.00
RA	Read2	N04..00
RA	Read2	N040.00
RA	Read2	N040000
RA	Read2	N040100
RA	Read2	N040200
RA	Read2	N040300
RA	Read2	N040400
RA	Read2	N040500
RA	Read2	N040600
RA	Read2	N040700
RA	Read2	N040800
RA	Read2	N040900
RA	Read2	N040A00
RA	Read2	N040B00
RA	Read2	N040C00
RA	Read2	N040D00
RA	Read2	N040E00
RA	Read2	N040F00
RA	Read2	N040G00
RA	Read2	N040H00
RA	Read2	N040J00
RA	Read2	N040K00
RA	Read2	N040L00
RA	Read2	N040M00
RA	Read2	N040N00
RA	Read2	N040P00
RA	Read2	N040Q00
RA	Read2	N040R00
RA	Read2	N040S00
RA	Read2	N040T00
RA	Read2	N041.00
RA	Read2	N042.00
RA	Read2	N042100
RA	Read2	N042200
RA	Read2	N042z00
RA	Read2	N047.00
RA	Read2	N04X.00
RA	Read2	N04y000
RA	Read2	N04y011
RA	Read2	N04y012
RA	Read2	N04y200
RA	Read2	N362200
RA	Read2	Nyu1000
RA	Read2	Nyu1100
RA	Read2	Nyu1200
RA	Read2	Nyu1G00
RA	CTV3	14G1.Ya05Z
RA	CTV3	2G25.YM0TX
RA	CTV3	2G25.YM0TY
RA	CTV3	2G27.YM0Ta
RA	CTV3	XM1XVYacCq
RA	CTV3	XaLsjYap0T
RA	CTV3	XaaWWYawNV
RA	CTV3	XaaWtYawNb
RA	CTV3	XaaWuYawNc
RA	CTV3	XaaWvYawNd
RA	CTV3	XaaWwYawNe
RA	CTV3	XaaWxYawNf
RA	CTV3	F3712Y00Yd
RA	CTV3	F3964Y70ZY
RA	CTV3	G5y8.YMAkO
RA	CTV3	G5yA.YMAkS
RA	CTV3	N0421Y70Dk
RA	CTV3	X705IY70Py
RA	CTV3	XE1DUYM0t7
RA	CTV3	N040.Y70DE
RA	CTV3	N0400Y70Dd
RA	CTV3	N0401Y70Dc
RA	CTV3	N0402Y70Db
RA	CTV3	N0403Y70Da
RA	CTV3	N0404Y70DZ
RA	CTV3	N0405Y70DY
RA	CTV3	N0406YadOD
RA	CTV3	N0407Y70DW
RA	CTV3	N0408Y70DV
RA	CTV3	N0409Y70DU
RA	CTV3	N040AY70DT
RA	CTV3	N040BY70DS
RA	CTV3	N040CYadOU
RA	CTV3	N040DY70DQ
RA	CTV3	N040EYadDV
RA	CTV3	N040FY70DO
RA	CTV3	N040GY70DN
RA	CTV3	N040HY70DM
RA	CTV3	N040JY70DL
RA	CTV3	N040KY70DK
RA	CTV3	N040LY70DJ
RA	CTV3	N040MY70DI
RA	CTV3	X701lY70Dn
RA	CTV3	X701iY70Df
RA	CTV3	N040QYMAqJ
RA	CTV3	N0422Y70Xb
RA	CTV3	Xa3gLYa65k
RA	CTV3	N040TYaY9Q
RA	CTV3	N041.Y20ah
RA	CTV3	N042.Y70DH
RA	CTV3	N0421Y70Dl
RA	CTV3	N042zY70Di
RA	CTV3	XaBMOYaag9
RA	CTV3	Nyu1GYMAMj
RA	CTV3	X103YY10DP
RA	CTV3	X103YY10DQ
RA	CTV3	X701kY70Dm
RA	CTV3	N3622Y70so
RA	CTV3	Nyu10YMAMT
RA	CTV3	Nyu11YMAMU
RA	CTV3	Nyu12YMAMV
RA	medcodeid	95067016
RA	medcodeid	251794010
RA	medcodeid	255925015
RA	medcodeid	297544012
RA	medcodeid	309787016
RA	medcodeid	309790010
RA	medcodeid	309791014
RA	medcodeid	309792019
RA	medcodeid	309794018
RA	medcodeid	309803012
RA	medcodeid	309804018
RA	medcodeid	309816012
RA	medcodeid	485614018
RA	medcodeid	1778239014
RA	medcodeid	371261000000111
RA	medcodeid	2275671000000111
RA	medcodeid	2275791000000115
RA	medcodeid	311496011
RA	medcodeid	312518013
RA	medcodeid	312520011
RA	medcodeid	312534011
RA	medcodeid	162051000006115
RA	medcodeid	162101000006115
RA	medcodeid	162111000006117
RA	medcodeid	162301000006117
RA	medcodeid	168751000006115
RA	medcodeid	168761000006118
RA	medcodeid	463281000006113
RA	medcodeid	463301000006112
RA	medcodeid	309788014
RA	medcodeid	309805017
RA	medcodeid	16911000006114
RA	medcodeid	451461014
RA	medcodeid	162041000006117
RA	medcodeid	162131000006111
RA	medcodeid	162191000006110
RA	medcodeid	162341000006115
RA	medcodeid	2275501000000119
RA	medcodeid	2275831000000110
RA	medcodeid	309789018
RA	medcodeid	309798015
RA	medcodeid	309800010
RA	medcodeid	219021000000114
RA	medcodeid	111401000006119
RA	medcodeid	149911000006117
RA	medcodeid	162141000006118
RA	medcodeid	162231000006117
RA	medcodeid	1786505011
RA	medcodeid	2275711000000112
RA	medcodeid	300221014
RA	medcodeid	424981000006114
RA	medcodeid	2275751000000111
RA	medcodeid	1786545019
RA	medcodeid	426510015
RA	medcodeid	309802019
RA	medcodeid	255922017
RA	medcodeid	255923010
RA	medcodeid	48361011
RA	medcodeid	162081000006111
RA	medcodeid	1779323014
RA	medcodeid	359292012
RA	medcodeid	297641010
RA	medcodeid	116082011
RA	medcodeid	309812014
RA	SNOMEDCT	57160007
RA	SNOMEDCT	161567008
RA	SNOMEDCT	164456005
RA	SNOMEDCT	193180002
RA	SNOMEDCT	201764007
RA	SNOMEDCT	201767000
RA	SNOMEDCT	201768005
RA	SNOMEDCT	201769002
RA	SNOMEDCT	201771002
RA	SNOMEDCT	201780002
RA	SNOMEDCT	201781003
RA	SNOMEDCT	201791009
RA	SNOMEDCT	33719002
RA	SNOMEDCT	398726004
RA	SNOMEDCT	231041000000107
RA	SNOMEDCT	882401000000106
RA	SNOMEDCT	882461000000105
RA	SNOMEDCT	10713006
RA	SNOMEDCT	239791005
RA	SNOMEDCT	69896004
RA	SNOMEDCT	239791005
RA	SNOMEDCT	201770001
RA	SNOMEDCT	201784006
RA	SNOMEDCT	201772009
RA	SNOMEDCT	398726004
RA	SNOMEDCT	69896004
RA	SNOMEDCT	201783000
RA	SNOMEDCT	239920006
RA	SNOMEDCT	239920006
RA	SNOMEDCT	9631008
RA	SNOMEDCT	429192004
RA	SNOMEDCT	239793008
RA	SNOMEDCT	308143008
RA	SNOMEDCT	201774005
RA	SNOMEDCT	201773004
RA	SNOMEDCT	201778008
RA	SNOMEDCT	882321000000105
RA	SNOMEDCT	882481000000101
RA	SNOMEDCT	201766009
RA	SNOMEDCT	201775006
RA	SNOMEDCT	201777003
RA	SNOMEDCT	275902004
RA	SNOMEDCT	23060008
RA	SNOMEDCT	239791005
RA	SNOMEDCT	201776007
RA	SNOMEDCT	239793008
RA	SNOMEDCT	398640008
RA	SNOMEDCT	882421000000102
RA	SNOMEDCT	195136004
RA	SNOMEDCT	239793008
RA	SNOMEDCT	882441000000109
RA	SNOMEDCT	287006005
RA	SNOMEDCT	201779000
RA	SNOMEDCT	164454008
RA	SNOMEDCT	164454008
RA	SNOMEDCT	28880005
RA	SNOMEDCT	201785007
RA	SNOMEDCT	400054000
RA	SNOMEDCT	239792003
RA	SNOMEDCT	193250002
RA	SNOMEDCT	69896004
RA	SNOMEDCT	84017003
RA	Read2_5digit	14G1.
RA	Read2_5digit	2G25.
RA	Read2_5digit	2G27.
RA	Read2_5digit	7P203
RA	Read2_5digit	9mM..
RA	Read2_5digit	9mM0.
RA	Read2_5digit	9mM1.
RA	Read2_5digit	9mM2.
RA	Read2_5digit	9mM3.
RA	Read2_5digit	9mM4.
RA	Read2_5digit	F3712
RA	Read2_5digit	F3964
RA	Read2_5digit	G5y8.
RA	Read2_5digit	G5yA.
RA	Read2_5digit	H570.
RA	Read2_5digit	N005.
RA	Read2_5digit	N040.
RA	Read2_5digit	N0400
RA	Read2_5digit	N0401
RA	Read2_5digit	N0402
RA	Read2_5digit	N0403
RA	Read2_5digit	N0404
RA	Read2_5digit	N0405
RA	Read2_5digit	N0406
RA	Read2_5digit	N0407
RA	Read2_5digit	N0408
RA	Read2_5digit	N0409
RA	Read2_5digit	N040A
RA	Read2_5digit	N040B
RA	Read2_5digit	N040C
RA	Read2_5digit	N040D
RA	Read2_5digit	N040E
RA	Read2_5digit	N040F
RA	Read2_5digit	N040G
RA	Read2_5digit	N040H
RA	Read2_5digit	N040J
RA	Read2_5digit	N040K
RA	Read2_5digit	N040L
RA	Read2_5digit	N040M
RA	Read2_5digit	N040N
RA	Read2_5digit	N040P
RA	Read2_5digit	N040Q
RA	Read2_5digit	N040R
RA	Read2_5digit	N040S
RA	Read2_5digit	N040T
RA	Read2_5digit	N041.
RA	Read2_5digit	N042.
RA	Read2_5digit	N0421
RA	Read2_5digit	N0422
RA	Read2_5digit	N042z
RA	Read2_5digit	N047.
RA	Read2_5digit	N04X.
RA	Read2_5digit	N04y0
RA	Read2_5digit	N04y2
RA	Read2_5digit	N3622
RA	Read2_5digit	Nyu10
RA	Read2_5digit	Nyu11
RA	Read2_5digit	Nyu12
RA	Read2_5digit	Nyu1G
RA	CTV3_5digit	14G1.
RA	CTV3_5digit	2G25.
RA	CTV3_5digit	2G27.
RA	CTV3_5digit	XM1XV
RA	CTV3_5digit	XaLsj
RA	CTV3_5digit	XaaWW
RA	CTV3_5digit	XaaWt
RA	CTV3_5digit	XaaWu
RA	CTV3_5digit	XaaWv
RA	CTV3_5digit	XaaWw
RA	CTV3_5digit	XaaWx
RA	CTV3_5digit	F3712
RA	CTV3_5digit	F3964
RA	CTV3_5digit	G5y8.
RA	CTV3_5digit	G5yA.
RA	CTV3_5digit	N0421
RA	CTV3_5digit	X705I
RA	CTV3_5digit	XE1DU
RA	CTV3_5digit	N040.
RA	CTV3_5digit	N0400
RA	CTV3_5digit	N0401
RA	CTV3_5digit	N0402
RA	CTV3_5digit	N0403
RA	CTV3_5digit	N0404
RA	CTV3_5digit	N0405
RA	CTV3_5digit	N0406
RA	CTV3_5digit	N0407
RA	CTV3_5digit	N0408
RA	CTV3_5digit	N0409
RA	CTV3_5digit	N040A
RA	CTV3_5digit	N040B
RA	CTV3_5digit	N040C
RA	CTV3_5digit	N040D
RA	CTV3_5digit	N040E
RA	CTV3_5digit	N040F
RA	CTV3_5digit	N040G
RA	CTV3_5digit	N040H
RA	CTV3_5digit	N040J
RA	CTV3_5digit	N040K
RA	CTV3_5digit	N040L
RA	CTV3_5digit	N040M
RA	CTV3_5digit	X701l
RA	CTV3_5digit	X701i
RA	CTV3_5digit	N040Q
RA	CTV3_5digit	N0422
RA	CTV3_5digit	Xa3gL
RA	CTV3_5digit	N040T
RA	CTV3_5digit	N041.
RA	CTV3_5digit	N042.
RA	CTV3_5digit	N042z
RA	CTV3_5digit	XaBMO
RA	CTV3_5digit	Nyu1G
RA	CTV3_5digit	X103Y
RA	CTV3_5digit	X701k
RA	CTV3_5digit	N3622
RA	CTV3_5digit	Nyu10
RA	CTV3_5digit	Nyu11
RA	CTV3_5digit	Nyu12
raynauds	ICD10	I73.0
raynauds	Read2	G730.00
raynauds	Read2	G730000
raynauds	Read2	G730100
raynauds	Read2	G730111
raynauds	Read2	G730z00
raynauds	CTV3	G730.Y20Ji
raynauds	CTV3	G7300Y20Jj
raynauds	CTV3	XE0VQY20Jk
raynauds	CTV3	X205UY20Jz
raynauds	CTV3	G730zY20Jl
raynauds	medcodeid	395792010
raynauds	medcodeid	300500010
raynauds	medcodeid	192131000006114
raynauds	medcodeid	350655010
raynauds	medcodeid	300496013
raynauds	SNOMEDCT	266261006
raynauds	SNOMEDCT	195295006
raynauds	SNOMEDCT	195295006
raynauds	SNOMEDCT	234034005
raynauds	SNOMEDCT	195295006
raynauds	Read2_5digit	G730.
raynauds	Read2_5digit	G7300
raynauds	Read2_5digit	G7301
raynauds	Read2_5digit	G730z
raynauds	CTV3_5digit	G730.
raynauds	CTV3_5digit	G7300
raynauds	CTV3_5digit	XE0VQ
raynauds	CTV3_5digit	X205U
raynauds	CTV3_5digit	G730z
retinal_detach	ICD10	H33
retinal_detach	Read2	1481.00
retinal_detach	Read2	7271.00
retinal_detach	Read2	7271000
retinal_detach	Read2	7271100
retinal_detach	Read2	7271y00
retinal_detach	Read2	7271z00
retinal_detach	Read2	F41..00
retinal_detach	Read2	F41..11
retinal_detach	Read2	F410.00
retinal_detach	Read2	F410000
retinal_detach	Read2	F410100
retinal_detach	Read2	F410200
retinal_detach	Read2	F410300
retinal_detach	Read2	F410400
retinal_detach	Read2	F410500
retinal_detach	Read2	F410600
retinal_detach	Read2	F410700
retinal_detach	Read2	F410800
retinal_detach	Read2	F410900
retinal_detach	Read2	F410z00
retinal_detach	Read2	F413.00
retinal_detach	Read2	F413100
retinal_detach	Read2	F413200
retinal_detach	Read2	F413300
retinal_detach	Read2	F413400
retinal_detach	Read2	F413z00
retinal_detach	Read2	F41y.00
retinal_detach	Read2	F41y000
retinal_detach	Read2	F41yz00
retinal_detach	Read2	F41z.00
retinal_detach	Read2	FyuF400
retinal_detach	Read2	F411100
retinal_detach	Read2	F411000
retinal_detach	Read2	F411.00
retinal_detach	Read2	F411z00
retinal_detach	Read2	F411500
retinal_detach	Read2	F412.00
retinal_detach	CTV3	1481.Ya04W
retinal_detach	CTV3	7271.Y01cC
retinal_detach	CTV3	72710Y01cG
retinal_detach	CTV3	72711Y01cF
retinal_detach	CTV3	7271yY01cE
retinal_detach	CTV3	7271zY01cD
retinal_detach	CTV3	XE15sY01wH
retinal_detach	CTV3	F41..YMImS
retinal_detach	CTV3	X00cxY01wg
retinal_detach	CTV3	X00cxY01wh
retinal_detach	CTV3	F410.Y01wx
retinal_detach	CTV3	F410.Y01wy
retinal_detach	CTV3	F4100Y01x0
retinal_detach	CTV3	F4101Y01x1
retinal_detach	CTV3	F4102Y01x2
retinal_detach	CTV3	F4103Y01x3
retinal_detach	CTV3	F4104Y01x4
retinal_detach	CTV3	F4105Y01x5
retinal_detach	CTV3	F4106Y01x6
retinal_detach	CTV3	F4107Y01x7
retinal_detach	CTV3	F4108Y01x8
retinal_detach	CTV3	F4109Y01x9
retinal_detach	CTV3	F410zY01xA
retinal_detach	CTV3	F411.Y01xK
retinal_detach	CTV3	F4110Y01xL
retinal_detach	CTV3	F4111Y01xM
retinal_detach	CTV3	F4115Y01xP
retinal_detach	CTV3	F411zY01xQ
retinal_detach	CTV3	F412.Y01xH
retinal_detach	CTV3	F413.Y01wi
retinal_detach	CTV3	F4131Y01wm
retinal_detach	CTV3	F4132Y01wp
retinal_detach	CTV3	F4133Y01wr
retinal_detach	CTV3	F413zY01wk
retinal_detach	CTV3	F41y.Y01wN
retinal_detach	CTV3	F41y0Y01xD
retinal_detach	CTV3	F41yzY01wO
retinal_detach	CTV3	F41z.Y01wP
retinal_detach	CTV3	FyuF4YMAFY
retinal_detach	medcodeid	65007012
retinal_detach	medcodeid	112324017
retinal_detach	medcodeid	138336014
retinal_detach	medcodeid	251652015
retinal_detach	medcodeid	297723010
retinal_detach	medcodeid	297724016
retinal_detach	medcodeid	297726019
retinal_detach	medcodeid	297742014
retinal_detach	medcodeid	297745011
retinal_detach	medcodeid	503951016
retinal_detach	medcodeid	1228202019
retinal_detach	medcodeid	267138014
retinal_detach	medcodeid	297722017
retinal_detach	medcodeid	297732012
retinal_detach	medcodeid	297734013
retinal_detach	medcodeid	297750017
retinal_detach	medcodeid	299475014
retinal_detach	medcodeid	169841000006116
retinal_detach	medcodeid	297744010
retinal_detach	medcodeid	399429017
retinal_detach	medcodeid	170051000006112
retinal_detach	medcodeid	297751018
retinal_detach	medcodeid	1235016010
retinal_detach	medcodeid	297733019
retinal_detach	medcodeid	297740018
retinal_detach	medcodeid	297727011
retinal_detach	medcodeid	297746012
retinal_detach	medcodeid	66667015
retinal_detach	medcodeid	267137016
retinal_detach	medcodeid	297749017
retinal_detach	medcodeid	1221344016
retinal_detach	medcodeid	297728018
retinal_detach	medcodeid	297729014
retinal_detach	medcodeid	297730016
retinal_detach	medcodeid	297725015
retinal_detach	medcodeid	297731017
retinal_detach	medcodeid	297752013
retinal_detach	SNOMEDCT	38599001
retinal_detach	SNOMEDCT	67638006
retinal_detach	SNOMEDCT	83405000
retinal_detach	SNOMEDCT	161487006
retinal_detach	SNOMEDCT	193319001
retinal_detach	SNOMEDCT	193320007
retinal_detach	SNOMEDCT	193322004
retinal_detach	SNOMEDCT	193338005
retinal_detach	SNOMEDCT	193341001
retinal_detach	SNOMEDCT	78917001
retinal_detach	SNOMEDCT	34711008
retinal_detach	SNOMEDCT	78917001
retinal_detach	SNOMEDCT	19620000
retinal_detach	SNOMEDCT	19620000
retinal_detach	SNOMEDCT	44268007
retinal_detach	SNOMEDCT	42059000
retinal_detach	SNOMEDCT	42059000
retinal_detach	SNOMEDCT	19620000
retinal_detach	SNOMEDCT	51226000
retinal_detach	SNOMEDCT	29555009
retinal_detach	SNOMEDCT	95690009
retinal_detach	SNOMEDCT	42059000
retinal_detach	SNOMEDCT	85231002
retinal_detach	SNOMEDCT	193329008
retinal_detach	SNOMEDCT	44268007
retinal_detach	SNOMEDCT	193323009
retinal_detach	SNOMEDCT	193342008
retinal_detach	SNOMEDCT	40024006
retinal_detach	SNOMEDCT	78917001
retinal_detach	SNOMEDCT	193338005
retinal_detach	SNOMEDCT	10006000
retinal_detach	SNOMEDCT	193324003
retinal_detach	SNOMEDCT	193325002
retinal_detach	SNOMEDCT	193326001
retinal_detach	SNOMEDCT	232004004
retinal_detach	SNOMEDCT	193327005
retinal_detach	SNOMEDCT	42059000
retinal_detach	Read2_5digit	1481.
retinal_detach	Read2_5digit	7271.
retinal_detach	Read2_5digit	72710
retinal_detach	Read2_5digit	72711
retinal_detach	Read2_5digit	7271y
retinal_detach	Read2_5digit	7271z
retinal_detach	Read2_5digit	F41..
retinal_detach	Read2_5digit	F410.
retinal_detach	Read2_5digit	F4100
retinal_detach	Read2_5digit	F4101
retinal_detach	Read2_5digit	F4102
retinal_detach	Read2_5digit	F4103
retinal_detach	Read2_5digit	F4104
retinal_detach	Read2_5digit	F4105
retinal_detach	Read2_5digit	F4106
retinal_detach	Read2_5digit	F4107
retinal_detach	Read2_5digit	F4108
retinal_detach	Read2_5digit	F4109
retinal_detach	Read2_5digit	F410z
retinal_detach	Read2_5digit	F413.
retinal_detach	Read2_5digit	F4131
retinal_detach	Read2_5digit	F4132
retinal_detach	Read2_5digit	F4133
retinal_detach	Read2_5digit	F4134
retinal_detach	Read2_5digit	F413z
retinal_detach	Read2_5digit	F41y.
retinal_detach	Read2_5digit	F41y0
retinal_detach	Read2_5digit	F41yz
retinal_detach	Read2_5digit	F41z.
retinal_detach	Read2_5digit	FyuF4
retinal_detach	Read2_5digit	F4111
retinal_detach	Read2_5digit	F4110
retinal_detach	Read2_5digit	F411.
retinal_detach	Read2_5digit	F411z
retinal_detach	Read2_5digit	F4115
retinal_detach	Read2_5digit	F412.
retinal_detach	CTV3_5digit	1481.
retinal_detach	CTV3_5digit	7271.
retinal_detach	CTV3_5digit	72710
retinal_detach	CTV3_5digit	72711
retinal_detach	CTV3_5digit	7271y
retinal_detach	CTV3_5digit	7271z
retinal_detach	CTV3_5digit	XE15s
retinal_detach	CTV3_5digit	F41..
retinal_detach	CTV3_5digit	X00cx
retinal_detach	CTV3_5digit	F410.
retinal_detach	CTV3_5digit	F4100
retinal_detach	CTV3_5digit	F4101
retinal_detach	CTV3_5digit	F4102
retinal_detach	CTV3_5digit	F4103
retinal_detach	CTV3_5digit	F4104
retinal_detach	CTV3_5digit	F4105
retinal_detach	CTV3_5digit	F4106
retinal_detach	CTV3_5digit	F4107
retinal_detach	CTV3_5digit	F4108
retinal_detach	CTV3_5digit	F4109
retinal_detach	CTV3_5digit	F410z
retinal_detach	CTV3_5digit	F411.
retinal_detach	CTV3_5digit	F4110
retinal_detach	CTV3_5digit	F4111
retinal_detach	CTV3_5digit	F4115
retinal_detach	CTV3_5digit	F411z
retinal_detach	CTV3_5digit	F412.
retinal_detach	CTV3_5digit	F413.
retinal_detach	CTV3_5digit	F4131
retinal_detach	CTV3_5digit	F4132
retinal_detach	CTV3_5digit	F4133
retinal_detach	CTV3_5digit	F413z
retinal_detach	CTV3_5digit	F41y.
retinal_detach	CTV3_5digit	F41y0
retinal_detach	CTV3_5digit	F41yz
retinal_detach	CTV3_5digit	F41z.
retinal_detach	CTV3_5digit	FyuF4
SSD	ICD10	F20
SSD	ICD10	F21
SSD	ICD10	F22
SSD	ICD10	F25
SSD	ICD10	F28
SSD	ICD10	F29
SSD	Read2	1464.00
SSD	Read2	146H.00
SSD	Read2	212W.00
SSD	Read2	212X.00
SSD	Read2	285..11
SSD	Read2	286..11
SSD	Read2	E1...00
SSD	Read2	E10..00
SSD	Read2	E100.00
SSD	Read2	E100.11
SSD	Read2	E100000
SSD	Read2	E100100
SSD	Read2	E100200
SSD	Read2	E100300
SSD	Read2	E100400
SSD	Read2	E100500
SSD	Read2	E100z00
SSD	Read2	E101.00
SSD	Read2	E101000
SSD	Read2	E101400
SSD	Read2	E101500
SSD	Read2	E101z00
SSD	Read2	E102.00
SSD	Read2	E102000
SSD	Read2	E102100
SSD	Read2	E102400
SSD	Read2	E102500
SSD	Read2	E102z00
SSD	Read2	E103.00
SSD	Read2	E103000
SSD	Read2	E103100
SSD	Read2	E103200
SSD	Read2	E103300
SSD	Read2	E103400
SSD	Read2	E103500
SSD	Read2	E103z00
SSD	Read2	E105.00
SSD	Read2	E105000
SSD	Read2	E105200
SSD	Read2	E105500
SSD	Read2	E105z00
SSD	Read2	E106.00
SSD	Read2	E107.00
SSD	Read2	E107.11
SSD	Read2	E107000
SSD	Read2	E107100
SSD	Read2	E107200
SSD	Read2	E107300
SSD	Read2	E107400
SSD	Read2	E107500
SSD	Read2	E107z00
SSD	Read2	E10y.00
SSD	Read2	E10y.11
SSD	Read2	E10y000
SSD	Read2	E10y100
SSD	Read2	E10yz00
SSD	Read2	E10z.00
SSD	Read2	E12..00
SSD	Read2	E120.00
SSD	Read2	E121.00
SSD	Read2	E121.11
SSD	Read2	E122.00
SSD	Read2	E12y.00
SSD	Read2	E12y000
SSD	Read2	E12yz00
SSD	Read2	E12z.00
SSD	Read2	E1y..00
SSD	Read2	E1z..00
SSD	Read2	Eu2..00
SSD	Read2	Eu20.00
SSD	Read2	Eu20000
SSD	Read2	Eu20011
SSD	Read2	Eu20100
SSD	Read2	Eu20111
SSD	Read2	Eu20200
SSD	Read2	Eu20211
SSD	Read2	Eu20212
SSD	Read2	Eu20213
SSD	Read2	Eu20214
SSD	Read2	Eu20300
SSD	Read2	Eu20311
SSD	Read2	Eu20400
SSD	Read2	Eu20500
SSD	Read2	Eu20511
SSD	Read2	Eu20600
SSD	Read2	Eu20y00
SSD	Read2	Eu20y12
SSD	Read2	Eu20y13
SSD	Read2	Eu20z00
SSD	Read2	Eu21.00
SSD	Read2	Eu21.11
SSD	Read2	Eu21.12
SSD	Read2	Eu21.13
SSD	Read2	Eu21.14
SSD	Read2	Eu21.15
SSD	Read2	Eu21.16
SSD	Read2	Eu21.17
SSD	Read2	Eu22.00
SSD	Read2	Eu22000
SSD	Read2	Eu22011
SSD	Read2	Eu22012
SSD	Read2	Eu22013
SSD	Read2	Eu22014
SSD	Read2	Eu22015
SSD	Read2	Eu22100
SSD	Read2	Eu22111
SSD	Read2	Eu22200
SSD	Read2	Eu22300
SSD	Read2	Eu22y00
SSD	Read2	Eu22y11
SSD	Read2	Eu22y12
SSD	Read2	Eu22y13
SSD	Read2	Eu22z00
SSD	Read2	Eu25.00
SSD	Read2	Eu25000
SSD	Read2	Eu25011
SSD	Read2	Eu25012
SSD	Read2	Eu25100
SSD	Read2	Eu25111
SSD	Read2	Eu25112
SSD	Read2	Eu25200
SSD	Read2	Eu25211
SSD	Read2	Eu25212
SSD	Read2	Eu25y00
SSD	Read2	Eu25z00
SSD	Read2	Eu25z11
SSD	Read2	Eu26.00
SSD	Read2	Eu2y.00
SSD	Read2	Eu2y.11
SSD	Read2	Eu2z.00
SSD	Read2	Eu2z.11
SSD	Read2	ZV11000
SSD	CTV3	1464.Ya04F
SSD	CTV3	XaL07Yao5t
SSD	CTV3	XaMwdYapyq
SSD	CTV3	XaMweYapyr
SSD	CTV3	XE1hkYM0rU
SSD	CTV3	XabBSYawzY
SSD	CTV3	XE1hlY01Fz
SSD	CTV3	E1...Y015x
SSD	CTV3	E10..YMHhu
SSD	CTV3	E100.Y01Cg
SSD	CTV3	E100.Y01Ch
SSD	CTV3	E1000Y01Ci
SSD	CTV3	E1001Y01Cj
SSD	CTV3	E1002Y01Ck
SSD	CTV3	E1003Y01Cl
SSD	CTV3	E1004Y01Cm
SSD	CTV3	E1005Y01Cn
SSD	CTV3	E100zY01Co
SSD	CTV3	E101.Y01CK
SSD	CTV3	E1010Y01CM
SSD	CTV3	E1014Y01CQ
SSD	CTV3	E1015Y01CR
SSD	CTV3	E101zY01CS
SSD	CTV3	E102.Y01CT
SSD	CTV3	E1020Y01CU
SSD	CTV3	E1021Y01CV
SSD	CTV3	E1024Y01CY
SSD	CTV3	E1025Y01CZ
SSD	CTV3	E102zY01Ca
SSD	CTV3	E103.Y01CB
SSD	CTV3	E1030Y01CD
SSD	CTV3	E1031Y01CE
SSD	CTV3	E1032Y01CF
SSD	CTV3	E1033Y01CG
SSD	CTV3	E1034Y01CH
SSD	CTV3	E1035Y01CI
SSD	CTV3	E103zY01CJ
SSD	CTV3	E105.Y01Cx
SSD	CTV3	E1050Y01D4
SSD	CTV3	E1052Y01Cz
SSD	CTV3	E1055Y01D2
SSD	CTV3	E105zY01D3
SSD	CTV3	E106.Y01Ce
SSD	CTV3	E107.Yadql
SSD	CTV3	E107.Y01Df
SSD	CTV3	E1070Yadqm
SSD	CTV3	E1071Yadqn
SSD	CTV3	E1072Yadqo
SSD	CTV3	E1073Yadqp
SSD	CTV3	E1074Yadqq
SSD	CTV3	E1075Yadqr
SSD	CTV3	E107zYadqs
SSD	CTV3	XE1XxY01C9
SSD	CTV3	E10y1Y01Cp
SSD	CTV3	E10y0Y01Cc
SSD	CTV3	E10y1Y01Cq
SSD	CTV3	E10yzY01CA
SSD	CTV3	E10z.Y01C8
SSD	CTV3	E12..Y01D6
SSD	CTV3	E120.Y01DE
SSD	CTV3	XE1Y2Y01DC
SSD	CTV3	E121.Y01DD
SSD	CTV3	E122.YM1hx
SSD	CTV3	E12y.Y01DA
SSD	CTV3	E12y0Y01DJ
SSD	CTV3	E12yzY01DB
SSD	CTV3	E12z.Y01D9
SSD	CTV3	E1y..Y015z
SSD	CTV3	XE1Y5YMK14
SSD	CTV3	Eu2..YMB3D
SSD	CTV3	Eu20.Y01C7
SSD	CTV3	E103.Ya2I9
SSD	CTV3	E101.Y01CL
SSD	CTV3	E102.YMBx5
SSD	CTV3	Eu203YMB3I
SSD	CTV3	X00S8Y01Cd
SSD	CTV3	E106.Y01Cf
SSD	CTV3	XE1ZMYMB3M
SSD	CTV3	Eu20zYMB3N
SSD	CTV3	XE1ZNYMB3O
SSD	CTV3	X00SAY01DF
SSD	CTV3	Xa0tCYa2IC
SSD	CTV3	XE1ZOY01D5
SSD	CTV3	XaKUlYanmU
SSD	CTV3	XE1ZOY01D7
SSD	CTV3	XE1ZOY01D8
SSD	CTV3	X75z7Y7D4Z
SSD	CTV3	X75z7Y7D4a
SSD	CTV3	XSKr7YamzO
SSD	CTV3	XaX51Yatxg
SSD	CTV3	XE1ZPYMB3R
SSD	CTV3	Eu22zYMB3S
SSD	CTV3	Eu25.YMB3b
SSD	CTV3	XE2uTYMB3c
SSD	CTV3	XE2uTYMBxJ
SSD	CTV3	XE2unYMB3d
SSD	CTV3	XE2unYMBxK
SSD	CTV3	XE2b8YMB3e
SSD	CTV3	XE2b8YMBxL
SSD	CTV3	Eu25yYMB3f
SSD	CTV3	Eu25zYMB3g
SSD	CTV3	XaX52Yatxi
SSD	CTV3	XE1ZTYacya
SSD	CTV3	Eu2y.YMK1T
SSD	CTV3	XE1ZUYMB3i
SSD	CTV3	X00S6Ya5Ib
SSD	CTV3	XE1ZUYMBxN
SSD	CTV3	ZV110Ya0dx
SSD	medcodeid	44335019
SSD	medcodeid	105029017
SSD	medcodeid	107878010
SSD	medcodeid	132503015
SSD	medcodeid	294725013
SSD	medcodeid	294726014
SSD	medcodeid	294727017
SSD	medcodeid	294742019
SSD	medcodeid	294751010
SSD	medcodeid	294757014
SSD	medcodeid	294758016
SSD	medcodeid	294764011
SSD	medcodeid	294767016
SSD	medcodeid	294773015
SSD	medcodeid	294788013
SSD	medcodeid	294904016
SSD	medcodeid	294911017
SSD	medcodeid	401768012
SSD	medcodeid	402504012
SSD	medcodeid	1219653018
SSD	medcodeid	492881000000114
SSD	medcodeid	294728010
SSD	medcodeid	294735019
SSD	medcodeid	294753013
SSD	medcodeid	294789017
SSD	medcodeid	294913019
SSD	medcodeid	296031017
SSD	medcodeid	296040018
SSD	medcodeid	401771016
SSD	medcodeid	401862018
SSD	medcodeid	78531000006116
SSD	medcodeid	155141000006116
SSD	medcodeid	155151000006119
SSD	medcodeid	155161000006117
SSD	medcodeid	161371000006118
SSD	medcodeid	215851000000112
SSD	medcodeid	243361000006117
SSD	medcodeid	366571000006114
SSD	medcodeid	370461000006112
SSD	medcodeid	376501000006110
SSD	medcodeid	378051000006119
SSD	medcodeid	388741000006110
SSD	medcodeid	398631000006113
SSD	medcodeid	418221000006118
SSD	medcodeid	423041000006119
SSD	medcodeid	423741000006116
SSD	medcodeid	424231000006116
SSD	medcodeid	424841000006113
SSD	medcodeid	425501000006113
SSD	medcodeid	425561000006114
SSD	medcodeid	425651000006113
SSD	medcodeid	425701000006119
SSD	medcodeid	425711000006116
SSD	medcodeid	426881000006111
SSD	medcodeid	456731000006115
SSD	medcodeid	556631000006116
SSD	medcodeid	819351000006115
SSD	medcodeid	914461000006118
SSD	medcodeid	967791000006111
SSD	medcodeid	294765012
SSD	medcodeid	367951000006113
SSD	medcodeid	371031000006115
SSD	medcodeid	418231000006115
SSD	medcodeid	423271000006116
SSD	medcodeid	460273017
SSD	medcodeid	370981000006112
SSD	medcodeid	401857019
SSD	medcodeid	294754019
SSD	medcodeid	296095012
SSD	medcodeid	300411000000110
SSD	medcodeid	1234861017
SSD	medcodeid	294724012
SSD	medcodeid	43595011
SSD	medcodeid	178723016
SSD	medcodeid	294912012
SSD	medcodeid	376251000006112
SSD	medcodeid	394461000006110
SSD	medcodeid	418181000006110
SSD	medcodeid	425521000006115
SSD	medcodeid	425541000006110
SSD	medcodeid	456801000006115
SSD	medcodeid	294949018
SSD	medcodeid	123611000006110
SSD	medcodeid	215841000000114
SSD	medcodeid	401855010
SSD	medcodeid	294744018
SSD	medcodeid	294760019
SSD	medcodeid	294731011
SSD	medcodeid	294787015
SSD	medcodeid	296022017
SSD	medcodeid	251628010
SSD	medcodeid	412201000006113
SSD	medcodeid	418261000006112
SSD	medcodeid	425681000006117
SSD	medcodeid	395031000006114
SSD	medcodeid	423471000006117
SSD	medcodeid	294730012
SSD	medcodeid	401856011
SSD	medcodeid	294790014
SSD	medcodeid	296066015
SSD	medcodeid	294740010
SSD	medcodeid	1667581000000114
SSD	medcodeid	492821000000113
SSD	medcodeid	294770017
SSD	medcodeid	52897013
SSD	medcodeid	71539017
SSD	medcodeid	215691000006112
SSD	medcodeid	215871000000115
SSD	medcodeid	419861000006117
SSD	medcodeid	425551000006112
SSD	medcodeid	425571000006119
SSD	medcodeid	425601000006114
SSD	medcodeid	425641000006111
SSD	medcodeid	914471000006113
SSD	medcodeid	395021000006111
SSD	medcodeid	370451000006110
SSD	medcodeid	418251000006110
SSD	medcodeid	423731000006114
SSD	medcodeid	425511000006111
SSD	medcodeid	425691000006119
SSD	medcodeid	1667591000000111
SSD	medcodeid	294739013
SSD	medcodeid	294743012
SSD	medcodeid	9225016
SSD	medcodeid	28758018
SSD	medcodeid	294771018
SSD	medcodeid	294910016
SSD	medcodeid	294734015
SSD	medcodeid	294741014
SSD	medcodeid	296096013
SSD	medcodeid	401764014
SSD	medcodeid	425921000006114
SSD	SNOMEDCT	26472000
SSD	SNOMEDCT	63181006
SSD	SNOMEDCT	64905009
SSD	SNOMEDCT	79866005
SSD	SNOMEDCT	191526005
SSD	SNOMEDCT	191527001
SSD	SNOMEDCT	191527001
SSD	SNOMEDCT	191542003
SSD	SNOMEDCT	191548004
SSD	SNOMEDCT	191554003
SSD	SNOMEDCT	191555002
SSD	SNOMEDCT	191559008
SSD	SNOMEDCT	191562006
SSD	SNOMEDCT	191567000
SSD	SNOMEDCT	191577003
SSD	SNOMEDCT	191668004
SSD	SNOMEDCT	191672000
SSD	SNOMEDCT	268622001
SSD	SNOMEDCT	268957000
SSD	SNOMEDCT	111484002
SSD	SNOMEDCT	285551000000108
SSD	SNOMEDCT	58214004
SSD	SNOMEDCT	35252006
SSD	SNOMEDCT	191542003
SSD	SNOMEDCT	58214004
SSD	SNOMEDCT	191667009
SSD	SNOMEDCT	111484002
SSD	SNOMEDCT	58214004
SSD	SNOMEDCT	191525009
SSD	SNOMEDCT	191525009
SSD	SNOMEDCT	191567000
SSD	SNOMEDCT	191567000
SSD	SNOMEDCT	191574005
SSD	SNOMEDCT	191567000
SSD	SNOMEDCT	268622001
SSD	SNOMEDCT	191667009
SSD	SNOMEDCT	191667009
SSD	SNOMEDCT	111484002
SSD	SNOMEDCT	191542003
SSD	SNOMEDCT	231487004
SSD	SNOMEDCT	35252006
SSD	SNOMEDCT	35252006
SSD	SNOMEDCT	270901009
SSD	SNOMEDCT	64905009
SSD	SNOMEDCT	231485007
SSD	SNOMEDCT	31027006
SSD	SNOMEDCT	69322001
SSD	SNOMEDCT	26025008
SSD	SNOMEDCT	84760002
SSD	SNOMEDCT	84760002
SSD	SNOMEDCT	191542003
SSD	SNOMEDCT	271428004
SSD	SNOMEDCT	58214004
SSD	SNOMEDCT	191527001
SSD	SNOMEDCT	191572009
SSD	SNOMEDCT	191570001
SSD	SNOMEDCT	35252006
SSD	SNOMEDCT	44906001
SSD	SNOMEDCT	357705009
SSD	SNOMEDCT	191559008
SSD	SNOMEDCT	274952002
SSD	SNOMEDCT	111484002
SSD	SNOMEDCT	191667009
SSD	SNOMEDCT	247804008
SSD	SNOMEDCT	161464003
SSD	SNOMEDCT	480111000000107
SSD	SNOMEDCT	231487004
SSD	SNOMEDCT	64905009
SSD	SNOMEDCT	68890003
SSD	SNOMEDCT	198991000000103
SSD	SNOMEDCT	83746006
SSD	SNOMEDCT	191525009
SSD	SNOMEDCT	26025008
SSD	SNOMEDCT	111483008
SSD	SNOMEDCT	191667009
SSD	SNOMEDCT	270901009
SSD	SNOMEDCT	231487004
SSD	SNOMEDCT	231487004
SSD	SNOMEDCT	270901009
SSD	SNOMEDCT	68890003
SSD	SNOMEDCT	191571002
SSD	SNOMEDCT	191525009
SSD	SNOMEDCT	191569002
SSD	SNOMEDCT	48500005
SSD	SNOMEDCT	58214004
SSD	SNOMEDCT	191542003
SSD	SNOMEDCT	64905009
SSD	SNOMEDCT	191531007
SSD	SNOMEDCT	191577003
SSD	SNOMEDCT	417601000000102
SSD	SNOMEDCT	161468000
SSD	SNOMEDCT	191525009
SSD	SNOMEDCT	64905009
SSD	SNOMEDCT	58214004
SSD	SNOMEDCT	191559008
SSD	SNOMEDCT	247804008
SSD	SNOMEDCT	111482003
SSD	SNOMEDCT	31027006
SSD	SNOMEDCT	58214004
SSD	SNOMEDCT	231487004
SSD	SNOMEDCT	31373002
SSD	SNOMEDCT	755301000000102
SSD	SNOMEDCT	285521000000103
SSD	SNOMEDCT	191565008
SSD	SNOMEDCT	31658008
SSD	SNOMEDCT	42868002
SSD	SNOMEDCT	12200008
SSD	SNOMEDCT	417233008
SSD	SNOMEDCT	231487004
SSD	SNOMEDCT	68890003
SSD	SNOMEDCT	271428004
SSD	SNOMEDCT	58214004
SSD	SNOMEDCT	191542003
SSD	SNOMEDCT	44906001
SSD	SNOMEDCT	191559008
SSD	SNOMEDCT	191542003
SSD	SNOMEDCT	38295006
SSD	SNOMEDCT	31027006
SSD	SNOMEDCT	271428004
SSD	SNOMEDCT	84760002
SSD	SNOMEDCT	755311000000100
SSD	SNOMEDCT	191539009
SSD	SNOMEDCT	191542003
SSD	SNOMEDCT	4926007
SSD	SNOMEDCT	16990005
SSD	SNOMEDCT	191559008
SSD	SNOMEDCT	191667009
SSD	SNOMEDCT	191527001
SSD	SNOMEDCT	35252006
SSD	SNOMEDCT	68890003
SSD	SNOMEDCT	58214004
SSD	SNOMEDCT	41189006
SSD	Read2_5digit	1464.
SSD	Read2_5digit	146H.
SSD	Read2_5digit	212W.
SSD	Read2_5digit	212X.
SSD	Read2_5digit	E1...
SSD	Read2_5digit	E10..
SSD	Read2_5digit	E100.
SSD	Read2_5digit	E1000
SSD	Read2_5digit	E1001
SSD	Read2_5digit	E1002
SSD	Read2_5digit	E1003
SSD	Read2_5digit	E1004
SSD	Read2_5digit	E1005
SSD	Read2_5digit	E100z
SSD	Read2_5digit	E101.
SSD	Read2_5digit	E1010
SSD	Read2_5digit	E1014
SSD	Read2_5digit	E1015
SSD	Read2_5digit	E101z
SSD	Read2_5digit	E102.
SSD	Read2_5digit	E1020
SSD	Read2_5digit	E1021
SSD	Read2_5digit	E1024
SSD	Read2_5digit	E1025
SSD	Read2_5digit	E102z
SSD	Read2_5digit	E103.
SSD	Read2_5digit	E1030
SSD	Read2_5digit	E1031
SSD	Read2_5digit	E1032
SSD	Read2_5digit	E1033
SSD	Read2_5digit	E1034
SSD	Read2_5digit	E1035
SSD	Read2_5digit	E103z
SSD	Read2_5digit	E105.
SSD	Read2_5digit	E1050
SSD	Read2_5digit	E1052
SSD	Read2_5digit	E1055
SSD	Read2_5digit	E105z
SSD	Read2_5digit	E106.
SSD	Read2_5digit	E107.
SSD	Read2_5digit	E1070
SSD	Read2_5digit	E1071
SSD	Read2_5digit	E1072
SSD	Read2_5digit	E1073
SSD	Read2_5digit	E1074
SSD	Read2_5digit	E1075
SSD	Read2_5digit	E107z
SSD	Read2_5digit	E10y.
SSD	Read2_5digit	E10y0
SSD	Read2_5digit	E10y1
SSD	Read2_5digit	E10yz
SSD	Read2_5digit	E10z.
SSD	Read2_5digit	E12..
SSD	Read2_5digit	E120.
SSD	Read2_5digit	E121.
SSD	Read2_5digit	E122.
SSD	Read2_5digit	E12y.
SSD	Read2_5digit	E12y0
SSD	Read2_5digit	E12yz
SSD	Read2_5digit	E12z.
SSD	Read2_5digit	E1y..
SSD	Read2_5digit	E1z..
SSD	Read2_5digit	Eu2..
SSD	Read2_5digit	Eu20.
SSD	Read2_5digit	Eu200
SSD	Read2_5digit	Eu201
SSD	Read2_5digit	Eu202
SSD	Read2_5digit	Eu203
SSD	Read2_5digit	Eu204
SSD	Read2_5digit	Eu205
SSD	Read2_5digit	Eu206
SSD	Read2_5digit	Eu20y
SSD	Read2_5digit	Eu20z
SSD	Read2_5digit	Eu21.
SSD	Read2_5digit	Eu22.
SSD	Read2_5digit	Eu220
SSD	Read2_5digit	Eu221
SSD	Read2_5digit	Eu222
SSD	Read2_5digit	Eu223
SSD	Read2_5digit	Eu22y
SSD	Read2_5digit	Eu22z
SSD	Read2_5digit	Eu25.
SSD	Read2_5digit	Eu250
SSD	Read2_5digit	Eu251
SSD	Read2_5digit	Eu252
SSD	Read2_5digit	Eu25y
SSD	Read2_5digit	Eu25z
SSD	Read2_5digit	Eu26.
SSD	Read2_5digit	Eu2y.
SSD	Read2_5digit	Eu2z.
SSD	Read2_5digit	ZV110
SSD	CTV3_5digit	1464.
SSD	CTV3_5digit	XaL07
SSD	CTV3_5digit	XaMwd
SSD	CTV3_5digit	XaMwe
SSD	CTV3_5digit	XE1hk
SSD	CTV3_5digit	XabBS
SSD	CTV3_5digit	XE1hl
SSD	CTV3_5digit	E1...
SSD	CTV3_5digit	E10..
SSD	CTV3_5digit	E100.
SSD	CTV3_5digit	E1000
SSD	CTV3_5digit	E1001
SSD	CTV3_5digit	E1002
SSD	CTV3_5digit	E1003
SSD	CTV3_5digit	E1004
SSD	CTV3_5digit	E1005
SSD	CTV3_5digit	E100z
SSD	CTV3_5digit	E101.
SSD	CTV3_5digit	E1010
SSD	CTV3_5digit	E1014
SSD	CTV3_5digit	E1015
SSD	CTV3_5digit	E101z
SSD	CTV3_5digit	E102.
SSD	CTV3_5digit	E1020
SSD	CTV3_5digit	E1021
SSD	CTV3_5digit	E1024
SSD	CTV3_5digit	E1025
SSD	CTV3_5digit	E102z
SSD	CTV3_5digit	E103.
SSD	CTV3_5digit	E1030
SSD	CTV3_5digit	E1031
SSD	CTV3_5digit	E1032
SSD	CTV3_5digit	E1033
SSD	CTV3_5digit	E1034
SSD	CTV3_5digit	E1035
SSD	CTV3_5digit	E103z
SSD	CTV3_5digit	E105.
SSD	CTV3_5digit	E1050
SSD	CTV3_5digit	E1052
SSD	CTV3_5digit	E1055
SSD	CTV3_5digit	E105z
SSD	CTV3_5digit	E106.
SSD	CTV3_5digit	E107.
SSD	CTV3_5digit	E1070
SSD	CTV3_5digit	E1071
SSD	CTV3_5digit	E1072
SSD	CTV3_5digit	E1073
SSD	CTV3_5digit	E1074
SSD	CTV3_5digit	E1075
SSD	CTV3_5digit	E107z
SSD	CTV3_5digit	XE1Xx
SSD	CTV3_5digit	E10y1
SSD	CTV3_5digit	E10y0
SSD	CTV3_5digit	E10yz
SSD	CTV3_5digit	E10z.
SSD	CTV3_5digit	E12..
SSD	CTV3_5digit	E120.
SSD	CTV3_5digit	XE1Y2
SSD	CTV3_5digit	E121.
SSD	CTV3_5digit	E122.
SSD	CTV3_5digit	E12y.
SSD	CTV3_5digit	E12y0
SSD	CTV3_5digit	E12yz
SSD	CTV3_5digit	E12z.
SSD	CTV3_5digit	E1y..
SSD	CTV3_5digit	XE1Y5
SSD	CTV3_5digit	Eu2..
SSD	CTV3_5digit	Eu20.
SSD	CTV3_5digit	Eu203
SSD	CTV3_5digit	X00S8
SSD	CTV3_5digit	XE1ZM
SSD	CTV3_5digit	Eu20z
SSD	CTV3_5digit	XE1ZN
SSD	CTV3_5digit	X00SA
SSD	CTV3_5digit	Xa0tC
SSD	CTV3_5digit	XE1ZO
SSD	CTV3_5digit	XaKUl
SSD	CTV3_5digit	X75z7
SSD	CTV3_5digit	XSKr7
SSD	CTV3_5digit	XaX51
SSD	CTV3_5digit	XE1ZP
SSD	CTV3_5digit	Eu22z
SSD	CTV3_5digit	Eu25.
SSD	CTV3_5digit	XE2uT
SSD	CTV3_5digit	XE2un
SSD	CTV3_5digit	XE2b8
SSD	CTV3_5digit	Eu25y
SSD	CTV3_5digit	Eu25z
SSD	CTV3_5digit	XaX52
SSD	CTV3_5digit	XE1ZT
SSD	CTV3_5digit	Eu2y.
SSD	CTV3_5digit	XE1ZU
SSD	CTV3_5digit	X00S6
SSD	CTV3_5digit	ZV110
scoliosis	ICD10	M41
scoliosis	Read2	2376.00
scoliosis	Read2	7J44111
scoliosis	Read2	G411.00
scoliosis	Read2	N373.00
scoliosis	Read2	N373000
scoliosis	Read2	N373100
scoliosis	Read2	N373200
scoliosis	Read2	N373300
scoliosis	Read2	N373500
scoliosis	Read2	N373600
scoliosis	Read2	N373700
scoliosis	Read2	N373z00
scoliosis	Read2	N374300
scoliosis	Read2	N374A00
scoliosis	Read2	N374B00
scoliosis	Read2	N374C00
scoliosis	Read2	N374D00
scoliosis	Read2	Nyu5300
scoliosis	Read2	Nyu5400
scoliosis	Read2	Nyu5500
scoliosis	Read2	PE22.00
scoliosis	Read2	PE23.00
scoliosis	Read2	PG18.11
scoliosis	CTV3	2376.YM04f
scoliosis	CTV3	7J441Y60ji
scoliosis	CTV3	XE0IrY60jh
scoliosis	CTV3	G411.Y20E2
scoliosis	CTV3	N373.Y70qz
scoliosis	CTV3	N3730Y70rJ
scoliosis	CTV3	N3731Y70rI
scoliosis	CTV3	N3732Y70rH
scoliosis	CTV3	N3733Y70rG
scoliosis	CTV3	N3735Y70rE
scoliosis	CTV3	N3736Y70rD
scoliosis	CTV3	N3737Y70rC
scoliosis	CTV3	N373zY70r9
scoliosis	CTV3	N3743Y70r8
scoliosis	CTV3	N374AY70r7
scoliosis	CTV3	N374BY70r6
scoliosis	CTV3	N374CY70r5
scoliosis	CTV3	N374DY70r4
scoliosis	CTV3	Nyu53YMANb
scoliosis	CTV3	Nyu54YMANc
scoliosis	CTV3	Nyu55YMANd
scoliosis	CTV3	PE22.Y7IQi
scoliosis	CTV3	PE23.Y7IRA
scoliosis	CTV3	X789EY7IR8
scoliosis	medcodeid	35274016
scoliosis	medcodeid	48227012
scoliosis	medcodeid	312426019
scoliosis	medcodeid	312428018
scoliosis	medcodeid	312445011
scoliosis	medcodeid	312447015
scoliosis	medcodeid	2157548013
scoliosis	medcodeid	312431017
scoliosis	medcodeid	312438011
scoliosis	medcodeid	312596011
scoliosis	medcodeid	312597019
scoliosis	medcodeid	312598012
scoliosis	medcodeid	632801000006118
scoliosis	medcodeid	253939017
scoliosis	medcodeid	312448013
scoliosis	medcodeid	312420013
scoliosis	medcodeid	312421012
scoliosis	medcodeid	121239018
scoliosis	medcodeid	585051000006118
scoliosis	medcodeid	312419019
scoliosis	medcodeid	312446012
scoliosis	medcodeid	35209010
scoliosis	medcodeid	76126013
scoliosis	SNOMEDCT	20980008
scoliosis	SNOMEDCT	28801006
scoliosis	SNOMEDCT	203645000
scoliosis	SNOMEDCT	203646004
scoliosis	SNOMEDCT	203661003
scoliosis	SNOMEDCT	203663000
scoliosis	SNOMEDCT	405772002
scoliosis	SNOMEDCT	64217002
scoliosis	SNOMEDCT	64217002
scoliosis	SNOMEDCT	203639008
scoliosis	SNOMEDCT	111266001
scoliosis	SNOMEDCT	298382003
scoliosis	SNOMEDCT	265724005
scoliosis	SNOMEDCT	162929002
scoliosis	SNOMEDCT	203664006
scoliosis	SNOMEDCT	203639008
scoliosis	SNOMEDCT	203640005
scoliosis	SNOMEDCT	72992003
scoliosis	SNOMEDCT	205045003
scoliosis	SNOMEDCT	203638000
scoliosis	SNOMEDCT	203662005
scoliosis	SNOMEDCT	20944008
scoliosis	SNOMEDCT	45650007
scoliosis	Read2_5digit	2376.
scoliosis	Read2_5digit	G411.
scoliosis	Read2_5digit	N373.
scoliosis	Read2_5digit	N3730
scoliosis	Read2_5digit	N3731
scoliosis	Read2_5digit	N3732
scoliosis	Read2_5digit	N3733
scoliosis	Read2_5digit	N3735
scoliosis	Read2_5digit	N3736
scoliosis	Read2_5digit	N3737
scoliosis	Read2_5digit	N373z
scoliosis	Read2_5digit	N3743
scoliosis	Read2_5digit	N374A
scoliosis	Read2_5digit	N374B
scoliosis	Read2_5digit	N374C
scoliosis	Read2_5digit	N374D
scoliosis	Read2_5digit	Nyu53
scoliosis	Read2_5digit	Nyu54
scoliosis	Read2_5digit	Nyu55
scoliosis	Read2_5digit	PE22.
scoliosis	Read2_5digit	PE23.
scoliosis	CTV3_5digit	2376.
scoliosis	CTV3_5digit	7J441
scoliosis	CTV3_5digit	XE0Ir
scoliosis	CTV3_5digit	G411.
scoliosis	CTV3_5digit	N373.
scoliosis	CTV3_5digit	N3730
scoliosis	CTV3_5digit	N3731
scoliosis	CTV3_5digit	N3732
scoliosis	CTV3_5digit	N3733
scoliosis	CTV3_5digit	N3735
scoliosis	CTV3_5digit	N3736
scoliosis	CTV3_5digit	N3737
scoliosis	CTV3_5digit	N373z
scoliosis	CTV3_5digit	N3743
scoliosis	CTV3_5digit	N374A
scoliosis	CTV3_5digit	N374B
scoliosis	CTV3_5digit	N374C
scoliosis	CTV3_5digit	N374D
scoliosis	CTV3_5digit	Nyu53
scoliosis	CTV3_5digit	Nyu54
scoliosis	CTV3_5digit	Nyu55
scoliosis	CTV3_5digit	PE22.
scoliosis	CTV3_5digit	PE23.
scoliosis	CTV3_5digit	X789E
sinusitis	ICD10	J32
sinusitis	Read2	H01..11
sinusitis	Read2	H13..00
sinusitis	Read2	H13..11
sinusitis	Read2	H130.00
sinusitis	Read2	H130.11
sinusitis	Read2	H130.12
sinusitis	Read2	H131.00
sinusitis	Read2	H131.11
sinusitis	Read2	H132.00
sinusitis	Read2	H133.00
sinusitis	Read2	H135.00
sinusitis	Read2	H13y.00
sinusitis	Read2	H13y000
sinusitis	Read2	H13y100
sinusitis	Read2	H13yz00
sinusitis	Read2	H13z.00
sinusitis	Read2	H17..12
sinusitis	Read2	Hyu2200
sinusitis	CTV3	XM1QHYM9i5
sinusitis	CTV3	H13..Y02UM
sinusitis	CTV3	H13..Y02UN
sinusitis	CTV3	XE0Y0Y02UV
sinusitis	CTV3	XE0Y0Y02UW
sinusitis	CTV3	XM1QIYM9i9
sinusitis	CTV3	XE0Y1Y02Ue
sinusitis	CTV3	XM1QJYM9iA
sinusitis	CTV3	H132.Y02UX
sinusitis	CTV3	H133.Y02Ug
sinusitis	CTV3	H135.YaY9g
sinusitis	CTV3	H13y.Y02US
sinusitis	CTV3	H13y0Y02Uh
sinusitis	CTV3	H13y1YMH4F
sinusitis	CTV3	H13yzY02UT
sinusitis	CTV3	H13z.Y02UU
sinusitis	CTV3	H17..Y02S0
sinusitis	CTV3	XE0Y5Y02S0
sinusitis	CTV3	Hyu22YMAJ9
sinusitis	medcodeid	65349012
sinusitis	medcodeid	66718013
sinusitis	medcodeid	99894013
sinusitis	medcodeid	146480018
sinusitis	medcodeid	301213013
sinusitis	medcodeid	301825016
sinusitis	medcodeid	477701000006111
sinusitis	medcodeid	488111000006118
sinusitis	medcodeid	301211010
sinusitis	medcodeid	301210011
sinusitis	medcodeid	301212015
sinusitis	medcodeid	59944016
sinusitis	medcodeid	301214019
sinusitis	medcodeid	1229598015
sinusitis	medcodeid	61668014
sinusitis	medcodeid	130650014
sinusitis	medcodeid	121629017
sinusitis	medcodeid	147320013
sinusitis	SNOMEDCT	38961000
sinusitis	SNOMEDCT	40055000
sinusitis	SNOMEDCT	60130002
sinusitis	SNOMEDCT	88348008
sinusitis	SNOMEDCT	40055000
sinusitis	SNOMEDCT	40055000
sinusitis	SNOMEDCT	61582004
sinusitis	SNOMEDCT	35923002
sinusitis	SNOMEDCT	40055000
sinusitis	SNOMEDCT	195788001
sinusitis	SNOMEDCT	195790000
sinusitis	SNOMEDCT	35923002
sinusitis	SNOMEDCT	40055000
sinusitis	SNOMEDCT	40055000
sinusitis	SNOMEDCT	36971009
sinusitis	SNOMEDCT	78737005
sinusitis	SNOMEDCT	73237007
sinusitis	SNOMEDCT	88850006
sinusitis	Read2_5digit	H13..
sinusitis	Read2_5digit	H130.
sinusitis	Read2_5digit	H131.
sinusitis	Read2_5digit	H132.
sinusitis	Read2_5digit	H133.
sinusitis	Read2_5digit	H135.
sinusitis	Read2_5digit	H13y.
sinusitis	Read2_5digit	H13y0
sinusitis	Read2_5digit	H13y1
sinusitis	Read2_5digit	H13yz
sinusitis	Read2_5digit	H13z.
sinusitis	Read2_5digit	Hyu22
sinusitis	CTV3_5digit	XM1QH
sinusitis	CTV3_5digit	H13..
sinusitis	CTV3_5digit	XE0Y0
sinusitis	CTV3_5digit	XM1QI
sinusitis	CTV3_5digit	XE0Y1
sinusitis	CTV3_5digit	XM1QJ
sinusitis	CTV3_5digit	H132.
sinusitis	CTV3_5digit	H133.
sinusitis	CTV3_5digit	H135.
sinusitis	CTV3_5digit	H13y.
sinusitis	CTV3_5digit	H13y0
sinusitis	CTV3_5digit	H13y1
sinusitis	CTV3_5digit	H13yz
sinusitis	CTV3_5digit	H13z.
sinusitis	CTV3_5digit	H17..
sinusitis	CTV3_5digit	XE0Y5
sinusitis	CTV3_5digit	Hyu22
sleep_apnoea	ICD10	G47.3
sleep_apnoea	Read2	Fy03.00
sleep_apnoea	Read2	Fy03.11
sleep_apnoea	Read2	H5B..00
sleep_apnoea	Read2	H5B0.00
sleep_apnoea	Read2	R005100
sleep_apnoea	Read2	R005300
sleep_apnoea	Read2	R005311
sleep_apnoea	Read2	R005312
sleep_apnoea	CTV3	X0083Y00Ra
sleep_apnoea	CTV3	X0084Y00Rf
sleep_apnoea	CTV3	R0051YM0vp
sleep_apnoea	CTV3	XE2nUYM0vr
sleep_apnoea	CTV3	R0053YabXb
sleep_apnoea	CTV3	XaEGPYabXb
sleep_apnoea	CTV3	R0053YabXP
sleep_apnoea	medcodeid	200354014
sleep_apnoea	medcodeid	405691012
sleep_apnoea	medcodeid	136581000006114
sleep_apnoea	medcodeid	219501000000111
sleep_apnoea	medcodeid	457106016
sleep_apnoea	medcodeid	303181000006112
sleep_apnoea	medcodeid	267911000006119
sleep_apnoea	medcodeid	317034011
sleep_apnoea	SNOMEDCT	73430006
sleep_apnoea	SNOMEDCT	79280005
sleep_apnoea	SNOMEDCT	78275009
sleep_apnoea	SNOMEDCT	502901000000102
sleep_apnoea	SNOMEDCT	502901000000102
sleep_apnoea	SNOMEDCT	41975002
sleep_apnoea	Read2_5digit	Fy03.
sleep_apnoea	Read2_5digit	H5B..
sleep_apnoea	Read2_5digit	H5B0.
sleep_apnoea	Read2_5digit	R0051
sleep_apnoea	Read2_5digit	R0053
sleep_apnoea	CTV3_5digit	X0083
sleep_apnoea	CTV3_5digit	X0084
sleep_apnoea	CTV3_5digit	R0051
sleep_apnoea	CTV3_5digit	XE2nU
sleep_apnoea	CTV3_5digit	R0053
sleep_apnoea	CTV3_5digit	XaEGP
spondylolisthesis	ICD10	M43.1
spondylolisthesis	Read2	7J34112
spondylolisthesis	Read2	7J48500
spondylolisthesis	Read2	7J48511
spondylolisthesis	Read2	7J48K00
spondylolisthesis	Read2	7J48L00
spondylolisthesis	Read2	N384.00
spondylolisthesis	Read2	N384000
spondylolisthesis	Read2	N384100
spondylolisthesis	Read2	N384200
spondylolisthesis	Read2	N384300
spondylolisthesis	Read2	Zw04600
spondylolisthesis	Read2	Zw04700
spondylolisthesis	Read2	Zw04800
spondylolisthesis	Read2	Zw04900
spondylolisthesis	CTV3	XE2Q0Y60j0
spondylolisthesis	CTV3	XE0ItY60fb
spondylolisthesis	CTV3	7J485Y60fc
spondylolisthesis	CTV3	7J48KY60jr
spondylolisthesis	CTV3	7J48LY60js
spondylolisthesis	CTV3	N384.Y70ph
spondylolisthesis	CTV3	N3840Y70pm
spondylolisthesis	CTV3	N3841Y70pl
spondylolisthesis	CTV3	N3842Y70pk
spondylolisthesis	CTV3	N3843Y70pj
spondylolisthesis	CTV3	Zw046YM0db
spondylolisthesis	CTV3	Zw047YM0dc
spondylolisthesis	CTV3	Zw048YM0dd
spondylolisthesis	CTV3	Zw049YM0de
spondylolisthesis	medcodeid	312467012
spondylolisthesis	medcodeid	312469010
spondylolisthesis	medcodeid	527151000006116
spondylolisthesis	medcodeid	461580012
spondylolisthesis	medcodeid	461581011
spondylolisthesis	medcodeid	394592015
spondylolisthesis	medcodeid	312465016
spondylolisthesis	medcodeid	312466015
spondylolisthesis	medcodeid	276668012
spondylolisthesis	medcodeid	802211000006119
spondylolisthesis	medcodeid	461579014
spondylolisthesis	medcodeid	276669016
spondylolisthesis	medcodeid	7967011
spondylolisthesis	medcodeid	461582016
spondylolisthesis	SNOMEDCT	203683004
spondylolisthesis	SNOMEDCT	203685006
spondylolisthesis	SNOMEDCT	265717009
spondylolisthesis	SNOMEDCT	62620001
spondylolisthesis	SNOMEDCT	13131000
spondylolisthesis	SNOMEDCT	265726007
spondylolisthesis	SNOMEDCT	203681002
spondylolisthesis	SNOMEDCT	203682009
spondylolisthesis	SNOMEDCT	178805003
spondylolisthesis	SNOMEDCT	265726007
spondylolisthesis	SNOMEDCT	44494000
spondylolisthesis	SNOMEDCT	178806002
spondylolisthesis	SNOMEDCT	4046000
spondylolisthesis	SNOMEDCT	3472009
spondylolisthesis	Read2_5digit	7J485
spondylolisthesis	Read2_5digit	7J48K
spondylolisthesis	Read2_5digit	7J48L
spondylolisthesis	Read2_5digit	N384.
spondylolisthesis	Read2_5digit	N3840
spondylolisthesis	Read2_5digit	N3841
spondylolisthesis	Read2_5digit	N3842
spondylolisthesis	Read2_5digit	N3843
spondylolisthesis	Read2_5digit	Zw046
spondylolisthesis	Read2_5digit	Zw047
spondylolisthesis	Read2_5digit	Zw048
spondylolisthesis	Read2_5digit	Zw049
spondylolisthesis	CTV3_5digit	XE2Q0
spondylolisthesis	CTV3_5digit	XE0It
spondylolisthesis	CTV3_5digit	7J485
spondylolisthesis	CTV3_5digit	7J48K
spondylolisthesis	CTV3_5digit	7J48L
spondylolisthesis	CTV3_5digit	N384.
spondylolisthesis	CTV3_5digit	N3840
spondylolisthesis	CTV3_5digit	N3841
spondylolisthesis	CTV3_5digit	N3842
spondylolisthesis	CTV3_5digit	N3843
spondylolisthesis	CTV3_5digit	Zw046
spondylolisthesis	CTV3_5digit	Zw047
spondylolisthesis	CTV3_5digit	Zw048
spondylolisthesis	CTV3_5digit	Zw049
spondylosis	ICD10	M47.1
spondylosis	ICD10	M47.2
spondylosis	ICD10	M47.8
spondylosis	ICD10	M47.9
spondylosis	Read2	F163200
spondylosis	Read2	F337200
spondylosis	Read2	N11..00
spondylosis	Read2	N11..11
spondylosis	Read2	N11..12
spondylosis	Read2	N110.00
spondylosis	Read2	N110.11
spondylosis	Read2	N110.12
spondylosis	Read2	N110000
spondylosis	Read2	N110100
spondylosis	Read2	N110200
spondylosis	Read2	N111.00
spondylosis	Read2	N111000
spondylosis	Read2	N111100
spondylosis	Read2	N111200
spondylosis	Read2	N112.00
spondylosis	Read2	N112.11
spondylosis	Read2	N112000
spondylosis	Read2	N112100
spondylosis	Read2	N112200
spondylosis	Read2	N112300
spondylosis	Read2	N113.00
spondylosis	Read2	N113000
spondylosis	Read2	N113200
spondylosis	Read2	N114.00
spondylosis	Read2	N114.11
spondylosis	Read2	N114.12
spondylosis	Read2	N114000
spondylosis	Read2	N114100
spondylosis	Read2	N114200
spondylosis	Read2	N115.00
spondylosis	Read2	N115000
spondylosis	Read2	N115100
spondylosis	Read2	N115200
spondylosis	Read2	N119.00
spondylosis	Read2	N119000
spondylosis	Read2	N119100
spondylosis	Read2	N119200
spondylosis	Read2	N11A.00
spondylosis	Read2	N11B.00
spondylosis	Read2	N11B000
spondylosis	Read2	N11B100
spondylosis	Read2	N11B200
spondylosis	Read2	N11C.00
spondylosis	Read2	N11C000
spondylosis	Read2	N11C100
spondylosis	Read2	N11C200
spondylosis	Read2	N11D.00
spondylosis	Read2	N11D000
spondylosis	Read2	N11D100
spondylosis	Read2	N11D200
spondylosis	Read2	N11D300
spondylosis	Read2	N11E.00
spondylosis	Read2	N11z.00
spondylosis	Read2	N11z.11
spondylosis	Read2	N11z000
spondylosis	Read2	N11z100
spondylosis	Read2	N11zz00
spondylosis	Read2	Nyu6300
spondylosis	Read2	Nyu6400
spondylosis	CTV3	F1632Y008K
spondylosis	CTV3	F3372YMAi3
spondylosis	CTV3	XE1EtY70nv
spondylosis	CTV3	X7039Y70LL
spondylosis	CTV3	X7039Y70pr
spondylosis	CTV3	XE1EuY70q7
spondylosis	CTV3	X703jY70MN
spondylosis	CTV3	X703jYaVDj
spondylosis	CTV3	N1100Y70qA
spondylosis	CTV3	N1101Y70q9
spondylosis	CTV3	N1102Y70q8
spondylosis	CTV3	XE1EvY70q3
spondylosis	CTV3	N1110Y70q6
spondylosis	CTV3	N1111Y70q5
spondylosis	CTV3	N1112Y70q4
spondylosis	CTV3	XE1EwY70qK
spondylosis	CTV3	X70CwY70qB
spondylosis	CTV3	N1120Y70qN
spondylosis	CTV3	N1121Y70qM
spondylosis	CTV3	N1122Y70qL
spondylosis	CTV3	XE1EwYaeEK
spondylosis	CTV3	N113.Y70qG
spondylosis	CTV3	N1130Y70qJ
spondylosis	CTV3	N1132Y70qH
spondylosis	CTV3	XE1ExY70qY
spondylosis	CTV3	X703kY70MO
spondylosis	CTV3	X703kYaVDi
spondylosis	CTV3	N1140Y70qb
spondylosis	CTV3	N1141Y70qa
spondylosis	CTV3	N1142Y70qZ
spondylosis	CTV3	N115.Y70qU
spondylosis	CTV3	N1150Y70qX
spondylosis	CTV3	N1151Y70qW
spondylosis	CTV3	N1152Y70qV
spondylosis	CTV3	N119.Y70pz
spondylosis	CTV3	N1190Y70q2
spondylosis	CTV3	N1191Y70q1
spondylosis	CTV3	N1192Y70q0
spondylosis	CTV3	N11A.Y70py
spondylosis	CTV3	N11B.Y70qC
spondylosis	CTV3	N11B0Y70qF
spondylosis	CTV3	N11B1Y70qE
spondylosis	CTV3	N11B2Y70qD
spondylosis	CTV3	N11C.Y70qQ
spondylosis	CTV3	N11C0Y70qT
spondylosis	CTV3	N11C1Y70qS
spondylosis	CTV3	N11C2Y70qR
spondylosis	CTV3	X70CwYaVDg
spondylosis	CTV3	XE1EyYamzN
spondylosis	CTV3	XE1EyY70ps
spondylosis	CTV3	N11z0Y70pv
spondylosis	CTV3	N11z1Y70pu
spondylosis	CTV3	Nyu63YMANo
spondylosis	CTV3	Nyu64YMANp
spondylosis	medcodeid	19006012
spondylosis	medcodeid	297150011
spondylosis	medcodeid	311055019
spondylosis	medcodeid	311056018
spondylosis	medcodeid	311061016
spondylosis	medcodeid	311069019
spondylosis	medcodeid	311070018
spondylosis	medcodeid	311082010
spondylosis	medcodeid	311083017
spondylosis	medcodeid	311084011
spondylosis	medcodeid	311085012
spondylosis	medcodeid	311091014
spondylosis	medcodeid	311093012
spondylosis	medcodeid	311094018
spondylosis	medcodeid	311095017
spondylosis	medcodeid	311096016
spondylosis	medcodeid	311100015
spondylosis	medcodeid	311106014
spondylosis	medcodeid	311109019
spondylosis	medcodeid	311110012
spondylosis	medcodeid	359432012
spondylosis	medcodeid	359433019
spondylosis	medcodeid	400266016
spondylosis	medcodeid	1481872012
spondylosis	medcodeid	80324016
spondylosis	medcodeid	311118017
spondylosis	medcodeid	312613012
spondylosis	medcodeid	400271011
spondylosis	medcodeid	1209790019
spondylosis	medcodeid	2476044012
spondylosis	medcodeid	18191000006115
spondylosis	medcodeid	219611000000112
spondylosis	medcodeid	311119013
spondylosis	medcodeid	508047017
spondylosis	medcodeid	1481870016
spondylosis	medcodeid	311057010
spondylosis	medcodeid	311097013
spondylosis	medcodeid	311099011
spondylosis	medcodeid	312614018
spondylosis	medcodeid	18181000006118
spondylosis	medcodeid	1492276018
spondylosis	medcodeid	1492281010
spondylosis	medcodeid	400267013
spondylosis	medcodeid	400268015
spondylosis	medcodeid	400269011
spondylosis	medcodeid	311062011
spondylosis	medcodeid	311079017
spondylosis	medcodeid	311080019
spondylosis	medcodeid	311081015
spondylosis	medcodeid	108431018
spondylosis	medcodeid	1705871000006118
spondylosis	medcodeid	311063018
spondylosis	medcodeid	311068010
spondylosis	medcodeid	311074010
spondylosis	medcodeid	311103018
spondylosis	medcodeid	311108010
spondylosis	medcodeid	311072014
spondylosis	medcodeid	297465015
spondylosis	medcodeid	130001000006111
spondylosis	medcodeid	611421000006111
spondylosis	SNOMEDCT	10948005
spondylosis	SNOMEDCT	192907007
spondylosis	SNOMEDCT	202657000
spondylosis	SNOMEDCT	202658005
spondylosis	SNOMEDCT	202661006
spondylosis	SNOMEDCT	202667005
spondylosis	SNOMEDCT	202668000
spondylosis	SNOMEDCT	202677007
spondylosis	SNOMEDCT	202678002
spondylosis	SNOMEDCT	202679005
spondylosis	SNOMEDCT	202680008
spondylosis	SNOMEDCT	202683005
spondylosis	SNOMEDCT	202684004
spondylosis	SNOMEDCT	202685003
spondylosis	SNOMEDCT	202686002
spondylosis	SNOMEDCT	202687006
spondylosis	SNOMEDCT	202690000
spondylosis	SNOMEDCT	202693003
spondylosis	SNOMEDCT	202695005
spondylosis	SNOMEDCT	202696006
spondylosis	SNOMEDCT	239880009
spondylosis	SNOMEDCT	239880009
spondylosis	SNOMEDCT	267969005
spondylosis	SNOMEDCT	387802007
spondylosis	SNOMEDCT	48210000
spondylosis	SNOMEDCT	68859000
spondylosis	SNOMEDCT	8847002
spondylosis	SNOMEDCT	8847002
spondylosis	SNOMEDCT	8847002
spondylosis	SNOMEDCT	8847002
spondylosis	SNOMEDCT	8847002
spondylosis	SNOMEDCT	387800004
spondylosis	SNOMEDCT	192907007
spondylosis	SNOMEDCT	8847002
spondylosis	SNOMEDCT	387800004
spondylosis	SNOMEDCT	202659002
spondylosis	SNOMEDCT	202688001
spondylosis	SNOMEDCT	202689009
spondylosis	SNOMEDCT	8847002
spondylosis	SNOMEDCT	387800004
spondylosis	SNOMEDCT	387802007
spondylosis	SNOMEDCT	267970006
spondylosis	SNOMEDCT	267971005
spondylosis	SNOMEDCT	267971005
spondylosis	SNOMEDCT	202662004
spondylosis	SNOMEDCT	202674000
spondylosis	SNOMEDCT	202675004
spondylosis	SNOMEDCT	202676003
spondylosis	SNOMEDCT	65260001
spondylosis	SNOMEDCT	202663009
spondylosis	SNOMEDCT	202666001
spondylosis	SNOMEDCT	202672001
spondylosis	SNOMEDCT	202692008
spondylosis	SNOMEDCT	202694009
spondylosis	SNOMEDCT	202670009
spondylosis	SNOMEDCT	193120004
spondylosis	SNOMEDCT	239880009
spondylosis	Read2_5digit	F1632
spondylosis	Read2_5digit	F3372
spondylosis	Read2_5digit	N11..
spondylosis	Read2_5digit	N110.
spondylosis	Read2_5digit	N1100
spondylosis	Read2_5digit	N1101
spondylosis	Read2_5digit	N1102
spondylosis	Read2_5digit	N111.
spondylosis	Read2_5digit	N1110
spondylosis	Read2_5digit	N1111
spondylosis	Read2_5digit	N1112
spondylosis	Read2_5digit	N112.
spondylosis	Read2_5digit	N1120
spondylosis	Read2_5digit	N1121
spondylosis	Read2_5digit	N1122
spondylosis	Read2_5digit	N1123
spondylosis	Read2_5digit	N113.
spondylosis	Read2_5digit	N1130
spondylosis	Read2_5digit	N1132
spondylosis	Read2_5digit	N114.
spondylosis	Read2_5digit	N1140
spondylosis	Read2_5digit	N1141
spondylosis	Read2_5digit	N1142
spondylosis	Read2_5digit	N115.
spondylosis	Read2_5digit	N1150
spondylosis	Read2_5digit	N1151
spondylosis	Read2_5digit	N1152
spondylosis	Read2_5digit	N119.
spondylosis	Read2_5digit	N1190
spondylosis	Read2_5digit	N1191
spondylosis	Read2_5digit	N1192
spondylosis	Read2_5digit	N11A.
spondylosis	Read2_5digit	N11B.
spondylosis	Read2_5digit	N11B0
spondylosis	Read2_5digit	N11B1
spondylosis	Read2_5digit	N11B2
spondylosis	Read2_5digit	N11C.
spondylosis	Read2_5digit	N11C0
spondylosis	Read2_5digit	N11C1
spondylosis	Read2_5digit	N11C2
spondylosis	Read2_5digit	N11D.
spondylosis	Read2_5digit	N11D0
spondylosis	Read2_5digit	N11D1
spondylosis	Read2_5digit	N11D2
spondylosis	Read2_5digit	N11D3
spondylosis	Read2_5digit	N11E.
spondylosis	Read2_5digit	N11z.
spondylosis	Read2_5digit	N11z0
spondylosis	Read2_5digit	N11z1
spondylosis	Read2_5digit	N11zz
spondylosis	Read2_5digit	Nyu63
spondylosis	Read2_5digit	Nyu64
spondylosis	CTV3_5digit	F1632
spondylosis	CTV3_5digit	F3372
spondylosis	CTV3_5digit	XE1Et
spondylosis	CTV3_5digit	X7039
spondylosis	CTV3_5digit	XE1Eu
spondylosis	CTV3_5digit	X703j
spondylosis	CTV3_5digit	N1100
spondylosis	CTV3_5digit	N1101
spondylosis	CTV3_5digit	N1102
spondylosis	CTV3_5digit	XE1Ev
spondylosis	CTV3_5digit	N1110
spondylosis	CTV3_5digit	N1111
spondylosis	CTV3_5digit	N1112
spondylosis	CTV3_5digit	XE1Ew
spondylosis	CTV3_5digit	X70Cw
spondylosis	CTV3_5digit	N1120
spondylosis	CTV3_5digit	N1121
spondylosis	CTV3_5digit	N1122
spondylosis	CTV3_5digit	N113.
spondylosis	CTV3_5digit	N1130
spondylosis	CTV3_5digit	N1132
spondylosis	CTV3_5digit	XE1Ex
spondylosis	CTV3_5digit	X703k
spondylosis	CTV3_5digit	N1140
spondylosis	CTV3_5digit	N1141
spondylosis	CTV3_5digit	N1142
spondylosis	CTV3_5digit	N115.
spondylosis	CTV3_5digit	N1150
spondylosis	CTV3_5digit	N1151
spondylosis	CTV3_5digit	N1152
spondylosis	CTV3_5digit	N119.
spondylosis	CTV3_5digit	N1190
spondylosis	CTV3_5digit	N1191
spondylosis	CTV3_5digit	N1192
spondylosis	CTV3_5digit	N11A.
spondylosis	CTV3_5digit	N11B.
spondylosis	CTV3_5digit	N11B0
spondylosis	CTV3_5digit	N11B1
spondylosis	CTV3_5digit	N11B2
spondylosis	CTV3_5digit	N11C.
spondylosis	CTV3_5digit	N11C0
spondylosis	CTV3_5digit	N11C1
spondylosis	CTV3_5digit	N11C2
spondylosis	CTV3_5digit	XE1Ey
spondylosis	CTV3_5digit	N11z0
spondylosis	CTV3_5digit	N11z1
spondylosis	CTV3_5digit	Nyu63
spondylosis	CTV3_5digit	Nyu64
stroke_all	ICD10	G46.3
stroke_all	ICD10	G46.4
stroke_all	ICD10	G46.5
stroke_all	ICD10	G46.6
stroke_all	ICD10	G46.7
stroke_all	ICD10	G46.8
stroke_all	ICD10	I61
stroke_all	ICD10	I63.0
stroke_all	ICD10	I63.1
stroke_all	ICD10	I63.2
stroke_all	ICD10	I63.3
stroke_all	ICD10	I63.4
stroke_all	ICD10	I63.5
stroke_all	ICD10	I63.8
stroke_all	ICD10	I63.9
stroke_all	ICD10	I64
stroke_all	ICD10	I69.1
stroke_all	ICD10	I69.3
stroke_all	ICD10	I69.4
stroke_all	Read2	14A7.00
stroke_all	Read2	14A7.11
stroke_all	Read2	14A7.12
stroke_all	Read2	14AK.00
stroke_all	Read2	1M4..00
stroke_all	Read2	661M700
stroke_all	Read2	661N700
stroke_all	Read2	662e.00
stroke_all	Read2	662e.11
stroke_all	Read2	662M.00
stroke_all	Read2	662M100
stroke_all	Read2	662M200
stroke_all	Read2	662o.00
stroke_all	Read2	7004300
stroke_all	Read2	7P24200
stroke_all	Read2	8HHM.00
stroke_all	Read2	8IEC.00
stroke_all	Read2	9h2..00
stroke_all	Read2	9h21.00
stroke_all	Read2	9h22.00
stroke_all	Read2	Fyu5600
stroke_all	Read2	G61..00
stroke_all	Read2	G61..11
stroke_all	Read2	G61..12
stroke_all	Read2	G610.00
stroke_all	Read2	G611.00
stroke_all	Read2	G612.00
stroke_all	Read2	G613.00
stroke_all	Read2	G614.00
stroke_all	Read2	G615.00
stroke_all	Read2	G616.00
stroke_all	Read2	G617.00
stroke_all	Read2	G618.00
stroke_all	Read2	G619.00
stroke_all	Read2	G61X.00
stroke_all	Read2	G61X000
stroke_all	Read2	G61X100
stroke_all	Read2	G61z.00
stroke_all	Read2	G63..11
stroke_all	Read2	G63y000
stroke_all	Read2	G63y100
stroke_all	Read2	G64..00
stroke_all	Read2	G64..11
stroke_all	Read2	G64..12
stroke_all	Read2	G64..13
stroke_all	Read2	G640.00
stroke_all	Read2	G640000
stroke_all	Read2	G641.00
stroke_all	Read2	G641.11
stroke_all	Read2	G641000
stroke_all	Read2	G64z.00
stroke_all	Read2	G64z.11
stroke_all	Read2	G64z.12
stroke_all	Read2	G64z000
stroke_all	Read2	G64z100
stroke_all	Read2	G64z111
stroke_all	Read2	G64z200
stroke_all	Read2	G64z300
stroke_all	Read2	G64z400
stroke_all	Read2	G66..00
stroke_all	Read2	G66..11
stroke_all	Read2	G66..12
stroke_all	Read2	G66..13
stroke_all	Read2	G663.00
stroke_all	Read2	G664.00
stroke_all	Read2	G665.00
stroke_all	Read2	G666.00
stroke_all	Read2	G667.00
stroke_all	Read2	G668.00
stroke_all	Read2	G681.00
stroke_all	Read2	G682.00
stroke_all	Read2	G683.00
stroke_all	Read2	G68X.00
stroke_all	Read2	G6W..00
stroke_all	Read2	G6X..00
stroke_all	Read2	Gyu6200
stroke_all	Read2	Gyu6300
stroke_all	Read2	Gyu6400
stroke_all	Read2	Gyu6C00
stroke_all	Read2	Gyu6F00
stroke_all	Read2	Gyu6G00
stroke_all	Read2	L440.11
stroke_all	Read2	L440.12
stroke_all	Read2	ZV12511
stroke_all	Read2	ZV12512
stroke_all	CTV3	XE2teYa04o
stroke_all	CTV3	XM1R2Ya0W4
stroke_all	CTV3	XM1R3Ya0W5
stroke_all	CTV3	XaBL3Yaaeo
stroke_all	CTV3	Xa0MlY7CrK
stroke_all	CTV3	XaYbEYauv4
stroke_all	CTV3	XaYZQYautb
stroke_all	CTV3	XaIzFYalu8
stroke_all	CTV3	XaIzFYausH
stroke_all	CTV3	662M.YM9hB
stroke_all	CTV3	XaR68YausG
stroke_all	CTV3	XaYm4Yav4z
stroke_all	CTV3	XaKSHYanj5
stroke_all	CTV3	70043Y00jv
stroke_all	CTV3	XaLtAYap0u
stroke_all	CTV3	XaJi5Yammy
stroke_all	CTV3	XaXlLYauV4
stroke_all	CTV3	XaJ4OYam0H
stroke_all	CTV3	XaJ4bYam0h
stroke_all	CTV3	XaJ4cYam0j
stroke_all	CTV3	Fyu56YMADW
stroke_all	CTV3	XE0VFY00dX
stroke_all	CTV3	XE0VFY00dU
stroke_all	CTV3	XE0VFY00dW
stroke_all	CTV3	XE0VFY00dV
stroke_all	CTV3	G610.Y00dc
stroke_all	CTV3	G611.Y00db
stroke_all	CTV3	G612.Y00dh
stroke_all	CTV3	G613.Y00dm
stroke_all	CTV3	G614.Y00dl
stroke_all	CTV3	G615.Y00da
stroke_all	CTV3	G616.Y00dZ
stroke_all	CTV3	G617.YMAiH
stroke_all	CTV3	G618.YadaB
stroke_all	CTV3	X00DMY00de
stroke_all	CTV3	Gyu6FYMAIA
stroke_all	CTV3	XaBM4Yaafp
stroke_all	CTV3	XaBM5Yaafq
stroke_all	CTV3	G61z.Y00dY
stroke_all	CTV3	X00D4Y00cp
stroke_all	CTV3	G63y0YMAiD
stroke_all	CTV3	G63y1YMAiE
stroke_all	CTV3	XE0VIY20FP
stroke_all	CTV3	X00D3Y00co
stroke_all	CTV3	Xa0kZY00ci
stroke_all	CTV3	G640.Y00cj
stroke_all	CTV3	G640.Yah3i
stroke_all	CTV3	G6400YMAiF
stroke_all	CTV3	G641.Y20G2
stroke_all	CTV3	G641.Y20G1
stroke_all	CTV3	G6410YMAiG
stroke_all	CTV3	XE0VJY00cn
stroke_all	CTV3	X00D9Y00d0
stroke_all	CTV3	Xa00JYa0rd
stroke_all	CTV3	Xa00KYa0re
stroke_all	CTV3	Xa00MYa0rg
stroke_all	CTV3	Xa00MYa3VD
stroke_all	CTV3	XaBECYaaWG
stroke_all	CTV3	XaBEDYaaWH
stroke_all	CTV3	XaJgQYamlC
stroke_all	CTV3	XE2aBY00ch
stroke_all	CTV3	G66..YabW4
stroke_all	CTV3	X00D1Y00ce
stroke_all	CTV3	X00D1Y00cf
stroke_all	CTV3	G66..YaeBs
stroke_all	CTV3	G663.Yae3w
stroke_all	CTV3	G664.YMAiC
stroke_all	CTV3	X00DBYMAi9
stroke_all	CTV3	XaQbKYMAi9
stroke_all	CTV3	X00DCYMAiA
stroke_all	CTV3	XaQbMYMAiA
stroke_all	CTV3	G667.YaYAW
stroke_all	CTV3	G668.YaYAX
stroke_all	CTV3	G681.YMAiJ
stroke_all	CTV3	G682.Yad1m
stroke_all	CTV3	G683.YMAiM
stroke_all	CTV3	Gyu6CYMAI7
stroke_all	CTV3	Gyu6GYMAIB
stroke_all	CTV3	Gyu63YMAHy
stroke_all	CTV3	Gyu62YMAHx
stroke_all	CTV3	Gyu64YMAHz
stroke_all	CTV3	XM1PLY415m
stroke_all	CTV3	ZV125Ya0eG
stroke_all	CTV3	ZV125Ya0eH
stroke_all	medcodeid	125470015
stroke_all	medcodeid	300313017
stroke_all	medcodeid	300322016
stroke_all	medcodeid	300411016
stroke_all	medcodeid	345639010
stroke_all	medcodeid	345675012
stroke_all	medcodeid	411416011
stroke_all	medcodeid	413750011
stroke_all	medcodeid	451133011
stroke_all	medcodeid	451134017
stroke_all	medcodeid	451371010
stroke_all	medcodeid	496232015
stroke_all	medcodeid	1222398015
stroke_all	medcodeid	2548554013
stroke_all	medcodeid	371641000000112
stroke_all	medcodeid	2115821000000118
stroke_all	medcodeid	2126181000000114
stroke_all	medcodeid	2127781000000110
stroke_all	medcodeid	299342019
stroke_all	medcodeid	345650013
stroke_all	medcodeid	345655015
stroke_all	medcodeid	405339016
stroke_all	medcodeid	1227591017
stroke_all	medcodeid	57341000006119
stroke_all	medcodeid	138981000000113
stroke_all	medcodeid	139081000000117
stroke_all	medcodeid	149551000006111
stroke_all	medcodeid	149571000006118
stroke_all	medcodeid	370701000006118
stroke_all	medcodeid	426321000006116
stroke_all	medcodeid	524511000006116
stroke_all	medcodeid	542831000006116
stroke_all	medcodeid	543141000006110
stroke_all	medcodeid	605471000006112
stroke_all	medcodeid	605481000006110
stroke_all	medcodeid	605491000006113
stroke_all	medcodeid	746571000006116
stroke_all	medcodeid	809421000006116
stroke_all	medcodeid	966981000006112
stroke_all	medcodeid	1784651000006110
stroke_all	medcodeid	370661000006114
stroke_all	medcodeid	542261000006114
stroke_all	medcodeid	1227592012
stroke_all	medcodeid	748941000006115
stroke_all	medcodeid	163261000006119
stroke_all	medcodeid	122371000006118
stroke_all	medcodeid	1780304018
stroke_all	medcodeid	122401000006115
stroke_all	medcodeid	300370010
stroke_all	medcodeid	264499015
stroke_all	medcodeid	158118014
stroke_all	medcodeid	395780010
stroke_all	medcodeid	300956017
stroke_all	medcodeid	503791000006114
stroke_all	medcodeid	122361000006113
stroke_all	medcodeid	265692011
stroke_all	medcodeid	2474651019
stroke_all	medcodeid	300276019
stroke_all	medcodeid	300321011
stroke_all	medcodeid	130375018
stroke_all	medcodeid	605461000006117
stroke_all	medcodeid	345658018
stroke_all	medcodeid	300287010
stroke_all	medcodeid	495394013
stroke_all	medcodeid	502878012
stroke_all	medcodeid	411518010
stroke_all	medcodeid	300407010
stroke_all	medcodeid	118689010
stroke_all	medcodeid	744901000006114
stroke_all	medcodeid	524541000006117
stroke_all	medcodeid	483988011
stroke_all	medcodeid	1160471000000111
stroke_all	medcodeid	2118011000000114
stroke_all	medcodeid	503469016
stroke_all	medcodeid	2476091017
stroke_all	medcodeid	300277011
stroke_all	medcodeid	300312010
stroke_all	medcodeid	300366019
stroke_all	medcodeid	300371014
stroke_all	medcodeid	300941014
stroke_all	medcodeid	139091000000115
stroke_all	medcodeid	218511000000117
stroke_all	medcodeid	605501000006117
stroke_all	medcodeid	300939013
stroke_all	medcodeid	744921000006116
stroke_all	SNOMEDCT	75543006
stroke_all	SNOMEDCT	195186005
stroke_all	SNOMEDCT	195190007
stroke_all	SNOMEDCT	195243003
stroke_all	SNOMEDCT	230692004
stroke_all	SNOMEDCT	230710000
stroke_all	SNOMEDCT	275434003
stroke_all	SNOMEDCT	277286006
stroke_all	SNOMEDCT	307766002
stroke_all	SNOMEDCT	307767006
stroke_all	SNOMEDCT	308067002
stroke_all	SNOMEDCT	52201006
stroke_all	SNOMEDCT	20059004
stroke_all	SNOMEDCT	417506008
stroke_all	SNOMEDCT	231231000000107
stroke_all	SNOMEDCT	810991000000109
stroke_all	SNOMEDCT	699270006
stroke_all	SNOMEDCT	816561000000108
stroke_all	SNOMEDCT	230698000
stroke_all	SNOMEDCT	95457000
stroke_all	SNOMEDCT	230699008
stroke_all	SNOMEDCT	230690007
stroke_all	SNOMEDCT	275526006
stroke_all	SNOMEDCT	78569004
stroke_all	SNOMEDCT	716331000000108
stroke_all	SNOMEDCT	716581000000101
stroke_all	SNOMEDCT	363302008
stroke_all	SNOMEDCT	195239002
stroke_all	SNOMEDCT	20059004
stroke_all	SNOMEDCT	195239002
stroke_all	SNOMEDCT	195212005
stroke_all	SNOMEDCT	75543006
stroke_all	SNOMEDCT	20059004
stroke_all	SNOMEDCT	274100004
stroke_all	SNOMEDCT	275434003
stroke_all	SNOMEDCT	230690007
stroke_all	SNOMEDCT	195169004
stroke_all	SNOMEDCT	275526006
stroke_all	SNOMEDCT	112901000000108
stroke_all	SNOMEDCT	781731000000103
stroke_all	SNOMEDCT	125081000119106
stroke_all	SNOMEDCT	125081000119106
stroke_all	SNOMEDCT	266995000
stroke_all	SNOMEDCT	274100004
stroke_all	SNOMEDCT	195168007
stroke_all	SNOMEDCT	274100004
stroke_all	SNOMEDCT	699270006
stroke_all	SNOMEDCT	230690007
stroke_all	SNOMEDCT	195216008
stroke_all	SNOMEDCT	170600009
stroke_all	SNOMEDCT	95460007
stroke_all	SNOMEDCT	432504007
stroke_all	SNOMEDCT	274100004
stroke_all	SNOMEDCT	195165005
stroke_all	SNOMEDCT	230691006
stroke_all	SNOMEDCT	10458001
stroke_all	SNOMEDCT	413102000
stroke_all	SNOMEDCT	195167002
stroke_all	SNOMEDCT	195189003
stroke_all	SNOMEDCT	78569004
stroke_all	SNOMEDCT	230691006
stroke_all	SNOMEDCT	230700009
stroke_all	SNOMEDCT	274100004
stroke_all	SNOMEDCT	49422009
stroke_all	SNOMEDCT	75038005
stroke_all	SNOMEDCT	275526006
stroke_all	SNOMEDCT	195241001
stroke_all	SNOMEDCT	71444005
stroke_all	SNOMEDCT	274100004
stroke_all	SNOMEDCT	95457000
stroke_all	SNOMEDCT	732923001
stroke_all	SNOMEDCT	519751000000106
stroke_all	SNOMEDCT	812041000000104
stroke_all	SNOMEDCT	7713009
stroke_all	SNOMEDCT	275526006
stroke_all	SNOMEDCT	195168007
stroke_all	SNOMEDCT	195185009
stroke_all	SNOMEDCT	195213000
stroke_all	SNOMEDCT	195217004
stroke_all	SNOMEDCT	432504007
stroke_all	SNOMEDCT	716021000000109
stroke_all	SNOMEDCT	432504007
stroke_all	SNOMEDCT	230690007
stroke_all	SNOMEDCT	274100004
stroke_all	SNOMEDCT	274100004
stroke_all	Read2_5digit	14A7.
stroke_all	Read2_5digit	14AK.
stroke_all	Read2_5digit	1M4..
stroke_all	Read2_5digit	661M7
stroke_all	Read2_5digit	661N7
stroke_all	Read2_5digit	662e.
stroke_all	Read2_5digit	662M.
stroke_all	Read2_5digit	662M1
stroke_all	Read2_5digit	662M2
stroke_all	Read2_5digit	662o.
stroke_all	Read2_5digit	70043
stroke_all	Read2_5digit	7P242
stroke_all	Read2_5digit	8HHM.
stroke_all	Read2_5digit	8IEC.
stroke_all	Read2_5digit	9h2..
stroke_all	Read2_5digit	9h21.
stroke_all	Read2_5digit	9h22.
stroke_all	Read2_5digit	Fyu56
stroke_all	Read2_5digit	G61..
stroke_all	Read2_5digit	G610.
stroke_all	Read2_5digit	G611.
stroke_all	Read2_5digit	G612.
stroke_all	Read2_5digit	G613.
stroke_all	Read2_5digit	G614.
stroke_all	Read2_5digit	G615.
stroke_all	Read2_5digit	G616.
stroke_all	Read2_5digit	G617.
stroke_all	Read2_5digit	G618.
stroke_all	Read2_5digit	G619.
stroke_all	Read2_5digit	G61X.
stroke_all	Read2_5digit	G61X0
stroke_all	Read2_5digit	G61X1
stroke_all	Read2_5digit	G61z.
stroke_all	Read2_5digit	G63..
stroke_all	Read2_5digit	G63y0
stroke_all	Read2_5digit	G63y1
stroke_all	Read2_5digit	G64..
stroke_all	Read2_5digit	G640.
stroke_all	Read2_5digit	G6400
stroke_all	Read2_5digit	G641.
stroke_all	Read2_5digit	G6410
stroke_all	Read2_5digit	G64z.
stroke_all	Read2_5digit	G64z0
stroke_all	Read2_5digit	G64z1
stroke_all	Read2_5digit	G64z2
stroke_all	Read2_5digit	G64z3
stroke_all	Read2_5digit	G64z4
stroke_all	Read2_5digit	G66..
stroke_all	Read2_5digit	G663.
stroke_all	Read2_5digit	G664.
stroke_all	Read2_5digit	G665.
stroke_all	Read2_5digit	G666.
stroke_all	Read2_5digit	G667.
stroke_all	Read2_5digit	G668.
stroke_all	Read2_5digit	G681.
stroke_all	Read2_5digit	G682.
stroke_all	Read2_5digit	G683.
stroke_all	Read2_5digit	G68X.
stroke_all	Read2_5digit	G6W..
stroke_all	Read2_5digit	G6X..
stroke_all	Read2_5digit	Gyu62
stroke_all	Read2_5digit	Gyu63
stroke_all	Read2_5digit	Gyu64
stroke_all	Read2_5digit	Gyu6C
stroke_all	Read2_5digit	Gyu6F
stroke_all	Read2_5digit	Gyu6G
stroke_all	CTV3_5digit	XE2te
stroke_all	CTV3_5digit	XM1R2
stroke_all	CTV3_5digit	XM1R3
stroke_all	CTV3_5digit	XaBL3
stroke_all	CTV3_5digit	Xa0Ml
stroke_all	CTV3_5digit	XaYbE
stroke_all	CTV3_5digit	XaYZQ
stroke_all	CTV3_5digit	XaIzF
stroke_all	CTV3_5digit	662M.
stroke_all	CTV3_5digit	XaR68
stroke_all	CTV3_5digit	XaYm4
stroke_all	CTV3_5digit	XaKSH
stroke_all	CTV3_5digit	70043
stroke_all	CTV3_5digit	XaLtA
stroke_all	CTV3_5digit	XaJi5
stroke_all	CTV3_5digit	XaXlL
stroke_all	CTV3_5digit	XaJ4O
stroke_all	CTV3_5digit	XaJ4b
stroke_all	CTV3_5digit	XaJ4c
stroke_all	CTV3_5digit	Fyu56
stroke_all	CTV3_5digit	XE0VF
stroke_all	CTV3_5digit	G610.
stroke_all	CTV3_5digit	G611.
stroke_all	CTV3_5digit	G612.
stroke_all	CTV3_5digit	G613.
stroke_all	CTV3_5digit	G614.
stroke_all	CTV3_5digit	G615.
stroke_all	CTV3_5digit	G616.
stroke_all	CTV3_5digit	G617.
stroke_all	CTV3_5digit	G618.
stroke_all	CTV3_5digit	X00DM
stroke_all	CTV3_5digit	Gyu6F
stroke_all	CTV3_5digit	XaBM4
stroke_all	CTV3_5digit	XaBM5
stroke_all	CTV3_5digit	G61z.
stroke_all	CTV3_5digit	X00D4
stroke_all	CTV3_5digit	G63y0
stroke_all	CTV3_5digit	G63y1
stroke_all	CTV3_5digit	XE0VI
stroke_all	CTV3_5digit	X00D3
stroke_all	CTV3_5digit	Xa0kZ
stroke_all	CTV3_5digit	G640.
stroke_all	CTV3_5digit	G6400
stroke_all	CTV3_5digit	G641.
stroke_all	CTV3_5digit	G6410
stroke_all	CTV3_5digit	XE0VJ
stroke_all	CTV3_5digit	X00D9
stroke_all	CTV3_5digit	Xa00J
stroke_all	CTV3_5digit	Xa00K
stroke_all	CTV3_5digit	Xa00M
stroke_all	CTV3_5digit	XaBEC
stroke_all	CTV3_5digit	XaBED
stroke_all	CTV3_5digit	XaJgQ
stroke_all	CTV3_5digit	XE2aB
stroke_all	CTV3_5digit	G66..
stroke_all	CTV3_5digit	X00D1
stroke_all	CTV3_5digit	G663.
stroke_all	CTV3_5digit	G664.
stroke_all	CTV3_5digit	X00DB
stroke_all	CTV3_5digit	XaQbK
stroke_all	CTV3_5digit	X00DC
stroke_all	CTV3_5digit	XaQbM
stroke_all	CTV3_5digit	G667.
stroke_all	CTV3_5digit	G668.
stroke_all	CTV3_5digit	G681.
stroke_all	CTV3_5digit	G682.
stroke_all	CTV3_5digit	G683.
stroke_all	CTV3_5digit	Gyu6C
stroke_all	CTV3_5digit	Gyu6G
stroke_all	CTV3_5digit	Gyu63
stroke_all	CTV3_5digit	Gyu62
stroke_all	CTV3_5digit	Gyu64
stroke_all	CTV3_5digit	XM1PL
stroke_all	CTV3_5digit	ZV125
tendon	ICD10	M65.3
tendon	ICD10	M65.4
tendon	ICD10	M66.2
tendon	ICD10	M66.3
tendon	ICD10	M66.4
tendon	ICD10	M66.5
tendon	ICD10	M66.8
tendon	ICD10	M66.9
tendon	ICD10	M70.8
tendon	ICD10	M70.9
tendon	ICD10	M75.2
tendon	ICD10	M75.4
tendon	ICD10	M76.0
tendon	ICD10	M76.1
tendon	ICD10	M76.3
tendon	ICD10	M76.5
tendon	ICD10	M76.6
tendon	ICD10	M76.7
tendon	ICD10	M77.0
tendon	ICD10	M77.1
tendon	Read2	N211011
tendon	Read2	N211300
tendon	Read2	N212200
tendon	Read2	N212300
tendon	Read2	N212400
tendon	Read2	N212500
tendon	Read2	N213100
tendon	Read2	N213111
tendon	Read2	N213200
tendon	Read2	N213211
tendon	Read2	N213400
tendon	Read2	N213500
tendon	Read2	N215200
tendon	Read2	N215400
tendon	Read2	N215500
tendon	Read2	N215600
tendon	Read2	N215800
tendon	Read2	N215900
tendon	Read2	N216100
tendon	Read2	N216400
tendon	Read2	N216800
tendon	Read2	N216900
tendon	Read2	N217400
tendon	Read2	N217500
tendon	Read2	N217600
tendon	Read2	N217800
tendon	Read2	N217B00
tendon	Read2	N217C00
tendon	Read2	N21z200
tendon	Read2	N21z211
tendon	Read2	N21z212
tendon	Read2	N21z213
tendon	Read2	N21z214
tendon	Read2	N21z215
tendon	Read2	N21z216
tendon	Read2	N220300
tendon	Read2	N220311
tendon	Read2	N220312
tendon	Read2	N220313
tendon	Read2	N220400
tendon	Read2	N220411
tendon	Read2	N220412
tendon	Read2	N220413
tendon	Read2	N220500
tendon	Read2	N220511
tendon	Read2	N220512
tendon	Read2	N220513
tendon	Read2	N220514
tendon	Read2	N220600
tendon	Read2	N220700
tendon	Read2	N220A00
tendon	Read2	N220B00
tendon	Read2	N220C00
tendon	Read2	N220D00
tendon	Read2	N220E00
tendon	Read2	N220F00
tendon	Read2	N220G00
tendon	Read2	N220H00
tendon	Read2	N220J00
tendon	Read2	N220K00
tendon	Read2	N220L00
tendon	Read2	N220M00
tendon	Read2	N220N00
tendon	Read2	N220P00
tendon	Read2	N222000
tendon	Read2	N222100
tendon	Read2	N222200
tendon	Read2	N222400
tendon	Read2	N226.00
tendon	Read2	N226000
tendon	Read2	N226200
tendon	Read2	N226300
tendon	Read2	N226400
tendon	Read2	N226500
tendon	Read2	N226600
tendon	Read2	N226700
tendon	Read2	N226800
tendon	Read2	N226900
tendon	Read2	N226A00
tendon	Read2	N226C00
tendon	Read2	N226D00
tendon	Read2	N226E00
tendon	Read2	N226F00
tendon	Read2	N226G00
tendon	Read2	N226M00
tendon	Read2	N226N00
tendon	Read2	N226y00
tendon	Read2	N226z00
tendon	CTV3	S5Q2.Y70SU
tendon	CTV3	S5Q2.YM1kQ
tendon	CTV3	X706FY70Se
tendon	CTV3	N2113Y70SZ
tendon	CTV3	N2122Y70Sh
tendon	CTV3	N2123Y70Si
tendon	CTV3	X706HY70Sg
tendon	CTV3	N2125YaeWz
tendon	CTV3	N2131Y70Sz
tendon	CTV3	N2131Y70T0
tendon	CTV3	N2131Y70T1
tendon	CTV3	N2132Y70T2
tendon	CTV3	N2132Y70T3
tendon	CTV3	N2132Y70T4
tendon	CTV3	N2134Y70Sb
tendon	CTV3	N2135Y70We
tendon	CTV3	N2152Y70U2
tendon	CTV3	N2154Y70U3
tendon	CTV3	N2155Y70U4
tendon	CTV3	N2156Y70U5
tendon	CTV3	N2158Y70UF
tendon	CTV3	N2158Y70UE
tendon	CTV3	N2161Y70UU
tendon	CTV3	N2164Y70UV
tendon	CTV3	N2168Y70UW
tendon	CTV3	N2169Y70UX
tendon	CTV3	N2174Y70V1
tendon	CTV3	N2175Y70Wa
tendon	CTV3	N2176Y70WZ
tendon	CTV3	N2178Y70V2
tendon	CTV3	N217BY70VQ
tendon	CTV3	N217CY70VS
tendon	CTV3	XE1FSY70WX
tendon	CTV3	N2134Y70Sc
tendon	CTV3	N2156Y70Wc
tendon	CTV3	XE1FUY70Tk
tendon	CTV3	XE1FUY70Tl
tendon	CTV3	XE1FUY70Tm
tendon	CTV3	N220GY70Tg
tendon	CTV3	XE1FVY70TG
tendon	CTV3	X40HSY41MB
tendon	CTV3	XE1FVY70TF
tendon	CTV3	N220GY70Tf
tendon	CTV3	XE1FWY70TE
tendon	CTV3	X706XY70TD
tendon	CTV3	X706WY70TC
tendon	CTV3	X707tYae5T
tendon	CTV3	N2206Y70Uz
tendon	CTV3	N2207Y70VX
tendon	CTV3	N220AY70X9
tendon	CTV3	N220BY70TI
tendon	CTV3	N220CY70TJ
tendon	CTV3	N220DY70TN
tendon	CTV3	N220EY70TL
tendon	CTV3	N220FY70TM
tendon	CTV3	N220HY70X4
tendon	CTV3	N220JY70X3
tendon	CTV3	N220KY70X2
tendon	CTV3	N220LY70X1
tendon	CTV3	N220MY70X0
tendon	CTV3	N220NYa249
tendon	CTV3	N220PY70Wz
tendon	CTV3	N2220Y70W4
tendon	CTV3	N2221Y70W3
tendon	CTV3	N2222Y70W2
tendon	CTV3	N2224Y70W0
tendon	CTV3	XE1FaYad1d
tendon	CTV3	N2260Yad1h
tendon	CTV3	S5Q4.YM1gj
tendon	CTV3	N2263YM0n2
tendon	CTV3	N2264YM0n3
tendon	CTV3	N2265Y70UZ
tendon	CTV3	N2266Yad1g
tendon	CTV3	N2267Yad1f
tendon	CTV3	N2268YM0n4
tendon	CTV3	S5S1.Y70se
tendon	CTV3	S5S1.YA0uG
tendon	CTV3	N226AY70SX
tendon	CTV3	S5T0.Ya16K
tendon	CTV3	S5T1.YA0u9
tendon	CTV3	N226EYaXI9
tendon	CTV3	N226FY70V6
tendon	CTV3	N226GY70V7
tendon	CTV3	XaK9AYanMe
tendon	CTV3	XaK9BYanMf
tendon	CTV3	N226yYM0nA
tendon	CTV3	N226zYad1e
tendon	medcodeid	125702014
tendon	medcodeid	311325017
tendon	medcodeid	311336012
tendon	medcodeid	311353017
tendon	medcodeid	311354011
tendon	medcodeid	311364019
tendon	medcodeid	311370013
tendon	medcodeid	311383014
tendon	medcodeid	311384015
tendon	medcodeid	311389013
tendon	medcodeid	311439018
tendon	medcodeid	311442012
tendon	medcodeid	311443019
tendon	medcodeid	311444013
tendon	medcodeid	311445014
tendon	medcodeid	311446010
tendon	medcodeid	311448011
tendon	medcodeid	311449015
tendon	medcodeid	311451016
tendon	medcodeid	311519015
tendon	medcodeid	311521013
tendon	medcodeid	320526010
tendon	medcodeid	493441015
tendon	medcodeid	496608016
tendon	medcodeid	1233051016
tendon	medcodeid	311520014
tendon	medcodeid	311526015
tendon	medcodeid	400302019
tendon	medcodeid	25511000006117
tendon	medcodeid	109031000006116
tendon	medcodeid	109341000006111
tendon	medcodeid	221621000000110
tendon	medcodeid	221631000000112
tendon	medcodeid	297691000006118
tendon	medcodeid	454631000006115
tendon	medcodeid	657981000006117
tendon	medcodeid	713261000006110
tendon	medcodeid	761911000006119
tendon	medcodeid	784571000006116
tendon	medcodeid	1778711014
tendon	medcodeid	49155011
tendon	medcodeid	62220010
tendon	medcodeid	128927013
tendon	medcodeid	140831000006110
tendon	medcodeid	2532988017
tendon	medcodeid	311345013
tendon	medcodeid	311438014
tendon	medcodeid	311510016
tendon	medcodeid	311515014
tendon	medcodeid	36572013
tendon	medcodeid	221611000000116
tendon	medcodeid	36573015
tendon	medcodeid	2532989013
tendon	medcodeid	493439016
tendon	medcodeid	1231110011
tendon	medcodeid	311343018
tendon	medcodeid	311347017
tendon	medcodeid	311513019
tendon	medcodeid	48884013
tendon	medcodeid	2649445015
tendon	medcodeid	109021000006119
tendon	medcodeid	20001010
tendon	medcodeid	311337015
tendon	medcodeid	311371012
tendon	medcodeid	311452011
tendon	medcodeid	311454012
tendon	medcodeid	311509014
tendon	medcodeid	20135010
tendon	medcodeid	88489011
tendon	medcodeid	221641000000115
tendon	medcodeid	297701000006118
tendon	medcodeid	749561000006115
tendon	medcodeid	297671000006119
tendon	medcodeid	297681000006116
tendon	medcodeid	311391017
tendon	medcodeid	311447018
tendon	medcodeid	311450015
tendon	medcodeid	311453018
tendon	medcodeid	97681017
tendon	medcodeid	359560012
tendon	medcodeid	359561011
tendon	medcodeid	400300010
tendon	medcodeid	87741000006114
tendon	medcodeid	101011000006114
tendon	medcodeid	137921000006118
tendon	medcodeid	240041000006111
tendon	medcodeid	510491000006113
tendon	medcodeid	710181000006116
tendon	SNOMEDCT	75680005
tendon	SNOMEDCT	202841003
tendon	SNOMEDCT	202849001
tendon	SNOMEDCT	202863007
tendon	SNOMEDCT	202863007
tendon	SNOMEDCT	202868003
tendon	SNOMEDCT	202872004
tendon	SNOMEDCT	202880006
tendon	SNOMEDCT	202881005
tendon	SNOMEDCT	202884002
tendon	SNOMEDCT	202908000
tendon	SNOMEDCT	202911004
tendon	SNOMEDCT	202912006
tendon	SNOMEDCT	202913001
tendon	SNOMEDCT	202914007
tendon	SNOMEDCT	202915008
tendon	SNOMEDCT	202917000
tendon	SNOMEDCT	202918005
tendon	SNOMEDCT	202920008
tendon	SNOMEDCT	202971005
tendon	SNOMEDCT	202973008
tendon	SNOMEDCT	209771004
tendon	SNOMEDCT	42786005
tendon	SNOMEDCT	53286005
tendon	SNOMEDCT	6849006
tendon	SNOMEDCT	699312008
tendon	SNOMEDCT	281550008
tendon	SNOMEDCT	67801009
tendon	SNOMEDCT	268002004
tendon	SNOMEDCT	67801009
tendon	SNOMEDCT	240036003
tendon	SNOMEDCT	202856007
tendon	SNOMEDCT	202863007
tendon	SNOMEDCT	268002004
tendon	SNOMEDCT	42786005
tendon	SNOMEDCT	209767002
tendon	SNOMEDCT	53286005
tendon	SNOMEDCT	209772006
tendon	SNOMEDCT	239960007
tendon	SNOMEDCT	202841003
tendon	SNOMEDCT	57356000
tendon	SNOMEDCT	17059001
tendon	SNOMEDCT	712484007
tendon	SNOMEDCT	442520000
tendon	SNOMEDCT	415575007
tendon	SNOMEDCT	202856007
tendon	SNOMEDCT	202907005
tendon	SNOMEDCT	202962001
tendon	SNOMEDCT	202967007
tendon	SNOMEDCT	21794005
tendon	SNOMEDCT	202856007
tendon	SNOMEDCT	21794005
tendon	SNOMEDCT	415574006
tendon	SNOMEDCT	42786005
tendon	SNOMEDCT	52334005
tendon	SNOMEDCT	202855006
tendon	SNOMEDCT	202857003
tendon	SNOMEDCT	202965004
tendon	SNOMEDCT	29210001
tendon	SNOMEDCT	423849004
tendon	SNOMEDCT	34840004
tendon	SNOMEDCT	11568002
tendon	SNOMEDCT	202850001
tendon	SNOMEDCT	202873009
tendon	SNOMEDCT	202921007
tendon	SNOMEDCT	202923005
tendon	SNOMEDCT	202961008
tendon	SNOMEDCT	11654001
tendon	SNOMEDCT	53208009
tendon	SNOMEDCT	202841003
tendon	SNOMEDCT	268002004
tendon	SNOMEDCT	202855006
tendon	SNOMEDCT	202964000
tendon	SNOMEDCT	202963006
tendon	SNOMEDCT	202885001
tendon	SNOMEDCT	202916009
tendon	SNOMEDCT	202919002
tendon	SNOMEDCT	202922000
tendon	SNOMEDCT	58781003
tendon	SNOMEDCT	442048005
tendon	SNOMEDCT	423778009
tendon	SNOMEDCT	34840004
tendon	SNOMEDCT	1539003
tendon	SNOMEDCT	42786005
tendon	SNOMEDCT	1539003
tendon	SNOMEDCT	37785001
tendon	SNOMEDCT	428883008
tendon	SNOMEDCT	1539003
tendon	Read2_5digit	N2110
tendon	Read2_5digit	N2113
tendon	Read2_5digit	N2122
tendon	Read2_5digit	N2123
tendon	Read2_5digit	N2124
tendon	Read2_5digit	N2125
tendon	Read2_5digit	N2131
tendon	Read2_5digit	N2132
tendon	Read2_5digit	N2134
tendon	Read2_5digit	N2135
tendon	Read2_5digit	N2152
tendon	Read2_5digit	N2154
tendon	Read2_5digit	N2155
tendon	Read2_5digit	N2156
tendon	Read2_5digit	N2158
tendon	Read2_5digit	N2159
tendon	Read2_5digit	N2161
tendon	Read2_5digit	N2164
tendon	Read2_5digit	N2168
tendon	Read2_5digit	N2169
tendon	Read2_5digit	N2174
tendon	Read2_5digit	N2175
tendon	Read2_5digit	N2176
tendon	Read2_5digit	N2178
tendon	Read2_5digit	N217B
tendon	Read2_5digit	N217C
tendon	Read2_5digit	N21z2
tendon	Read2_5digit	N2203
tendon	Read2_5digit	N2204
tendon	Read2_5digit	N2205
tendon	Read2_5digit	N2206
tendon	Read2_5digit	N2207
tendon	Read2_5digit	N220A
tendon	Read2_5digit	N220B
tendon	Read2_5digit	N220C
tendon	Read2_5digit	N220D
tendon	Read2_5digit	N220E
tendon	Read2_5digit	N220F
tendon	Read2_5digit	N220G
tendon	Read2_5digit	N220H
tendon	Read2_5digit	N220J
tendon	Read2_5digit	N220K
tendon	Read2_5digit	N220L
tendon	Read2_5digit	N220M
tendon	Read2_5digit	N220N
tendon	Read2_5digit	N220P
tendon	Read2_5digit	N2220
tendon	Read2_5digit	N2221
tendon	Read2_5digit	N2222
tendon	Read2_5digit	N2224
tendon	Read2_5digit	N226.
tendon	Read2_5digit	N2260
tendon	Read2_5digit	N2262
tendon	Read2_5digit	N2263
tendon	Read2_5digit	N2264
tendon	Read2_5digit	N2265
tendon	Read2_5digit	N2266
tendon	Read2_5digit	N2267
tendon	Read2_5digit	N2268
tendon	Read2_5digit	N2269
tendon	Read2_5digit	N226A
tendon	Read2_5digit	N226C
tendon	Read2_5digit	N226D
tendon	Read2_5digit	N226E
tendon	Read2_5digit	N226F
tendon	Read2_5digit	N226G
tendon	Read2_5digit	N226M
tendon	Read2_5digit	N226N
tendon	Read2_5digit	N226y
tendon	Read2_5digit	N226z
tendon	CTV3_5digit	S5Q2.
tendon	CTV3_5digit	X706F
tendon	CTV3_5digit	N2113
tendon	CTV3_5digit	N2122
tendon	CTV3_5digit	N2123
tendon	CTV3_5digit	X706H
tendon	CTV3_5digit	N2125
tendon	CTV3_5digit	N2131
tendon	CTV3_5digit	N2132
tendon	CTV3_5digit	N2134
tendon	CTV3_5digit	N2135
tendon	CTV3_5digit	N2152
tendon	CTV3_5digit	N2154
tendon	CTV3_5digit	N2155
tendon	CTV3_5digit	N2156
tendon	CTV3_5digit	N2158
tendon	CTV3_5digit	N2161
tendon	CTV3_5digit	N2164
tendon	CTV3_5digit	N2168
tendon	CTV3_5digit	N2169
tendon	CTV3_5digit	N2174
tendon	CTV3_5digit	N2175
tendon	CTV3_5digit	N2176
tendon	CTV3_5digit	N2178
tendon	CTV3_5digit	N217B
tendon	CTV3_5digit	N217C
tendon	CTV3_5digit	XE1FS
tendon	CTV3_5digit	XE1FU
tendon	CTV3_5digit	N220G
tendon	CTV3_5digit	XE1FV
tendon	CTV3_5digit	X40HS
tendon	CTV3_5digit	XE1FW
tendon	CTV3_5digit	X706X
tendon	CTV3_5digit	X706W
tendon	CTV3_5digit	X707t
tendon	CTV3_5digit	N2206
tendon	CTV3_5digit	N2207
tendon	CTV3_5digit	N220A
tendon	CTV3_5digit	N220B
tendon	CTV3_5digit	N220C
tendon	CTV3_5digit	N220D
tendon	CTV3_5digit	N220E
tendon	CTV3_5digit	N220F
tendon	CTV3_5digit	N220H
tendon	CTV3_5digit	N220J
tendon	CTV3_5digit	N220K
tendon	CTV3_5digit	N220L
tendon	CTV3_5digit	N220M
tendon	CTV3_5digit	N220N
tendon	CTV3_5digit	N220P
tendon	CTV3_5digit	N2220
tendon	CTV3_5digit	N2221
tendon	CTV3_5digit	N2222
tendon	CTV3_5digit	N2224
tendon	CTV3_5digit	XE1Fa
tendon	CTV3_5digit	N2260
tendon	CTV3_5digit	S5Q4.
tendon	CTV3_5digit	N2263
tendon	CTV3_5digit	N2264
tendon	CTV3_5digit	N2265
tendon	CTV3_5digit	N2266
tendon	CTV3_5digit	N2267
tendon	CTV3_5digit	N2268
tendon	CTV3_5digit	S5S1.
tendon	CTV3_5digit	N226A
tendon	CTV3_5digit	S5T0.
tendon	CTV3_5digit	S5T1.
tendon	CTV3_5digit	N226E
tendon	CTV3_5digit	N226F
tendon	CTV3_5digit	N226G
tendon	CTV3_5digit	XaK9A
tendon	CTV3_5digit	XaK9B
tendon	CTV3_5digit	N226y
tendon	CTV3_5digit	N226z
thromboembolic	ICD10	I26
thromboembolic	ICD10	I63.6
thromboembolic	ICD10	I67.6
thromboembolic	ICD10	I74.3
thromboembolic	ICD10	I74.4
thromboembolic	ICD10	I74.5
thromboembolic	ICD10	I80.1
thromboembolic	ICD10	I80.2
thromboembolic	ICD10	I81
thromboembolic	ICD10	I82.0
thromboembolic	ICD10	I82.2
thromboembolic	ICD10	I82.3
thromboembolic	Read2	14A8100
thromboembolic	Read2	14AC.00
thromboembolic	Read2	7A09300
thromboembolic	Read2	7A09311
thromboembolic	Read2	7A0A100
thromboembolic	Read2	7A0B000
thromboembolic	Read2	7A19200
thromboembolic	Read2	7A43100
thromboembolic	Read2	7A43111
thromboembolic	Read2	7A44100
thromboembolic	Read2	7A4A200
thromboembolic	Read2	7A4A211
thromboembolic	Read2	7A4A212
thromboembolic	Read2	7A4A300
thromboembolic	Read2	7A4A311
thromboembolic	Read2	7A4B200
thromboembolic	Read2	7A4B300
thromboembolic	Read2	8CMWA00
thromboembolic	Read2	9kg..00
thromboembolic	Read2	9kg0.00
thromboembolic	Read2	9kg0.11
thromboembolic	Read2	9kg1.00
thromboembolic	Read2	9kg2.00
thromboembolic	Read2	F05..00
thromboembolic	Read2	F050.00
thromboembolic	Read2	F050000
thromboembolic	Read2	F050100
thromboembolic	Read2	F050300
thromboembolic	Read2	F051.00
thromboembolic	Read2	F051000
thromboembolic	Read2	F051100
thromboembolic	Read2	F051200
thromboembolic	Read2	F051300
thromboembolic	Read2	F051z00
thromboembolic	Read2	F053.00
thromboembolic	Read2	F053000
thromboembolic	Read2	F053100
thromboembolic	Read2	F05z.00
thromboembolic	Read2	G401.00
thromboembolic	Read2	G401.12
thromboembolic	Read2	G401000
thromboembolic	Read2	G401100
thromboembolic	Read2	G676.00
thromboembolic	Read2	G676000
thromboembolic	Read2	G67A.00
thromboembolic	Read2	G742400
thromboembolic	Read2	G742500
thromboembolic	Read2	G742600
thromboembolic	Read2	G742700
thromboembolic	Read2	G742900
thromboembolic	Read2	G742z00
thromboembolic	Read2	G74y000
thromboembolic	Read2	G74y100
thromboembolic	Read2	G74y200
thromboembolic	Read2	G74y300
thromboembolic	Read2	G801.00
thromboembolic	Read2	G801.11
thromboembolic	Read2	G801.12
thromboembolic	Read2	G801.13
thromboembolic	Read2	G801600
thromboembolic	Read2	G801700
thromboembolic	Read2	G801800
thromboembolic	Read2	G801900
thromboembolic	Read2	G801A00
thromboembolic	Read2	G801B00
thromboembolic	Read2	G801C00
thromboembolic	Read2	G801D00
thromboembolic	Read2	G801E00
thromboembolic	Read2	G801F00
thromboembolic	Read2	G801G00
thromboembolic	Read2	G801z00
thromboembolic	Read2	G80y.11
thromboembolic	Read2	G80y400
thromboembolic	Read2	G80y500
thromboembolic	Read2	G80y600
thromboembolic	Read2	G80y700
thromboembolic	Read2	G80y800
thromboembolic	Read2	G81..00
thromboembolic	Read2	G820.00
thromboembolic	Read2	G820.11
thromboembolic	Read2	G822.00
thromboembolic	Read2	G822000
thromboembolic	Read2	G823.00
thromboembolic	Read2	G824.00
thromboembolic	Read2	G825.00
thromboembolic	Read2	G826.00
thromboembolic	Read2	G827.00
thromboembolic	Read2	Gyu8000
thromboembolic	Read2	J420200
thromboembolic	Read2	SP12200
thromboembolic	Read2	ZV12800
thromboembolic	Read2	ZV12811
thromboembolic	Read2	ZV12900
thromboembolic	CTV3	14A81Ya3Fb
thromboembolic	CTV3	14AC.Ya04t
thromboembolic	CTV3	7A093Y03GL
thromboembolic	CTV3	7A093Y03GM
thromboembolic	CTV3	7A0A1Y03GN
thromboembolic	CTV3	7A0A1Ya1Ms
thromboembolic	CTV3	XaLgyYaopH
thromboembolic	CTV3	7A192Y03Mu
thromboembolic	CTV3	XE0FSY03Md
thromboembolic	CTV3	XM1M5Y03Me
thromboembolic	CTV3	7A441Y03Mc
thromboembolic	CTV3	7A4A2Y03N9
thromboembolic	CTV3	7A4A2Y03NA
thromboembolic	CTV3	7A4A2Y03NB
thromboembolic	CTV3	7A4A3Y03NE
thromboembolic	CTV3	7A4A3Y03NF
thromboembolic	CTV3	7A4B2Y03N8
thromboembolic	CTV3	7A4B3Y03ND
thromboembolic	CTV3	XaaBGYaw3h
thromboembolic	CTV3	XaQ8UYasjj
thromboembolic	CTV3	XaQ8UYatVI
thromboembolic	CTV3	XaQHwYasrA
thromboembolic	CTV3	XaQHwYatVK
thromboembolic	CTV3	XaQHxYasrC
thromboembolic	CTV3	XaQHxYatVL
thromboembolic	CTV3	XaQHyYasrE
thromboembolic	CTV3	XaQHyYatVJ
thromboembolic	CTV3	F05..Y00Eg
thromboembolic	CTV3	F050.Y20Le
thromboembolic	CTV3	F0500Y20Lf
thromboembolic	CTV3	F0501Y20Lg
thromboembolic	CTV3	F0503Y20Li
thromboembolic	CTV3	F051.Y00eN
thromboembolic	CTV3	F0510Y00eT
thromboembolic	CTV3	F0511Y00eP
thromboembolic	CTV3	F0512Y00eU
thromboembolic	CTV3	F0513YM0kS
thromboembolic	CTV3	F051zY00eO
thromboembolic	CTV3	F053.Y00Eh
thromboembolic	CTV3	F0530Y00Et
thromboembolic	CTV3	F0531Y00Eo
thromboembolic	CTV3	F05z.Y00El
thromboembolic	CTV3	XE0UmY20DV
thromboembolic	CTV3	XE0UmY20DX
thromboembolic	CTV3	G4010Yacwm
thromboembolic	CTV3	XaOYVYar49
thromboembolic	CTV3	G676.YadUY
thromboembolic	CTV3	G6760YadUZ
thromboembolic	CTV3	Xa6YtYaTdM
thromboembolic	CTV3	G7424Y20Ff
thromboembolic	CTV3	G7425Y20Fg
thromboembolic	CTV3	G7426Y20Fh
thromboembolic	CTV3	G7427Y20Fi
thromboembolic	CTV3	G7429Y20Fk
thromboembolic	CTV3	G742zY20Fl
thromboembolic	CTV3	G74y0Y20Fn
thromboembolic	CTV3	G74y1Y20Fo
thromboembolic	CTV3	G74y2Y20Fp
thromboembolic	CTV3	G74y3Y20Fq
thromboembolic	CTV3	XE0VYY20L7
thromboembolic	CTV3	Xa9BsY20Kh
thromboembolic	CTV3	Xa9BsYMGVj
thromboembolic	CTV3	G8016Y20LG
thromboembolic	CTV3	G8017Y20LM
thromboembolic	CTV3	G8018Y20LN
thromboembolic	CTV3	G8019Y20LO
thromboembolic	CTV3	G801AY20LP
thromboembolic	CTV3	G801BY20LC
thromboembolic	CTV3	XaIIoYakhK
thromboembolic	CTV3	Xa9BsY20L6
thromboembolic	CTV3	XaJxoYan76
thromboembolic	CTV3	XaQIVYasrn
thromboembolic	CTV3	XaZ43YavIN
thromboembolic	CTV3	G801zY20LD
thromboembolic	CTV3	Xa07GYa15U
thromboembolic	CTV3	G80y4YM0mN
thromboembolic	CTV3	G80y5YM0mO
thromboembolic	CTV3	G80y6YM0mP
thromboembolic	CTV3	G80y7YM0mQ
thromboembolic	CTV3	G80y8YM0mR
thromboembolic	CTV3	G81..Y20Kp
thromboembolic	CTV3	XE0VaY20Kv
thromboembolic	CTV3	G820.Y20Kt
thromboembolic	CTV3	G822.Y20K5
thromboembolic	CTV3	Xa1oUYa3VV
thromboembolic	CTV3	G823.Y20K6
thromboembolic	CTV3	Xa6YrYaTdK
thromboembolic	CTV3	XaZhtYavio
thromboembolic	CTV3	Xaa2KYavvy
thromboembolic	CTV3	Xaa2LYavvz
thromboembolic	CTV3	Gyu80YMAIQ
thromboembolic	CTV3	J4202Y20Ky
thromboembolic	CTV3	J4202Y20Kz
thromboembolic	CTV3	SP122Yacwn
thromboembolic	CTV3	XaBMcYaagN
thromboembolic	CTV3	XaBMcYaahJ
thromboembolic	CTV3	XaBMdYaagO
thromboembolic	medcodeid	216205019
thromboembolic	medcodeid	251693011
thromboembolic	medcodeid	271392011
thromboembolic	medcodeid	271509013
thromboembolic	medcodeid	272032018
thromboembolic	medcodeid	272055015
thromboembolic	medcodeid	272056019
thromboembolic	medcodeid	296931015
thromboembolic	medcodeid	296938014
thromboembolic	medcodeid	300541017
thromboembolic	medcodeid	300676013
thromboembolic	medcodeid	300691010
thromboembolic	medcodeid	300695018
thromboembolic	medcodeid	300710016
thromboembolic	medcodeid	394332017
thromboembolic	medcodeid	437622013
thromboembolic	medcodeid	1221072019
thromboembolic	medcodeid	2534187010
thromboembolic	medcodeid	632111000000118
thromboembolic	medcodeid	2144741000000111
thromboembolic	medcodeid	2234371000000119
thromboembolic	medcodeid	2234411000000115
thromboembolic	medcodeid	64466019
thromboembolic	medcodeid	296940016
thromboembolic	medcodeid	300696017
thromboembolic	medcodeid	451479013
thromboembolic	medcodeid	100691000006118
thromboembolic	medcodeid	100701000006118
thromboembolic	medcodeid	100821000006116
thromboembolic	medcodeid	193601000006115
thromboembolic	medcodeid	216571000006116
thromboembolic	medcodeid	231561000006110
thromboembolic	medcodeid	527221000006115
thromboembolic	medcodeid	1059641000000112
thromboembolic	medcodeid	1716271000006111
thromboembolic	medcodeid	300677016
thromboembolic	medcodeid	451478017
thromboembolic	medcodeid	1227369013
thromboembolic	medcodeid	300697014
thromboembolic	medcodeid	2795114019
thromboembolic	medcodeid	300539018
thromboembolic	medcodeid	300542012
thromboembolic	medcodeid	300711017
thromboembolic	medcodeid	272034017
thromboembolic	medcodeid	272035016
thromboembolic	medcodeid	30273012
thromboembolic	medcodeid	98484016
thromboembolic	medcodeid	251689017
thromboembolic	medcodeid	232951000006114
thromboembolic	medcodeid	261021000006119
thromboembolic	medcodeid	216591000006115
thromboembolic	medcodeid	100721000006111
thromboembolic	medcodeid	300681016
thromboembolic	medcodeid	2247661000000111
thromboembolic	medcodeid	1235913017
thromboembolic	medcodeid	395801015
thromboembolic	medcodeid	412645018
thromboembolic	medcodeid	296939018
thromboembolic	medcodeid	271901019
thromboembolic	medcodeid	586241000006116
thromboembolic	medcodeid	1119161000000115
thromboembolic	medcodeid	1741651000006115
thromboembolic	medcodeid	300554012
thromboembolic	medcodeid	2162148012
thromboembolic	medcodeid	300547018
thromboembolic	medcodeid	300550015
thromboembolic	medcodeid	2675439010
thromboembolic	medcodeid	419640012
thromboembolic	medcodeid	296932010
thromboembolic	medcodeid	296947018
thromboembolic	medcodeid	296948011
thromboembolic	medcodeid	300553018
thromboembolic	medcodeid	300672010
thromboembolic	medcodeid	300674011
thromboembolic	medcodeid	218551000000118
thromboembolic	medcodeid	542251000006112
thromboembolic	medcodeid	1715681000006116
thromboembolic	medcodeid	300555013
thromboembolic	medcodeid	420621000006111
thromboembolic	medcodeid	2162422011
thromboembolic	medcodeid	411214011
thromboembolic	medcodeid	272031013
thromboembolic	medcodeid	272033011
thromboembolic	medcodeid	296933017
thromboembolic	medcodeid	296935012
thromboembolic	medcodeid	296949015
thromboembolic	medcodeid	300540016
thromboembolic	medcodeid	300673017
thromboembolic	medcodeid	300692015
thromboembolic	medcodeid	1715671000006119
thromboembolic	medcodeid	2162149016
thromboembolic	medcodeid	300675012
thromboembolic	medcodeid	300556014
thromboembolic	SNOMEDCT	134399007
thromboembolic	SNOMEDCT	161512007
thromboembolic	SNOMEDCT	175262009
thromboembolic	SNOMEDCT	175348000
thromboembolic	SNOMEDCT	175704008
thromboembolic	SNOMEDCT	175717006
thromboembolic	SNOMEDCT	175718001
thromboembolic	SNOMEDCT	192753009
thromboembolic	SNOMEDCT	192760003
thromboembolic	SNOMEDCT	195325004
thromboembolic	SNOMEDCT	195414009
thromboembolic	SNOMEDCT	195425000
thromboembolic	SNOMEDCT	195427008
thromboembolic	SNOMEDCT	195437003
thromboembolic	SNOMEDCT	265521000
thromboembolic	SNOMEDCT	297156001
thromboembolic	SNOMEDCT	14246007
thromboembolic	SNOMEDCT	413956008
thromboembolic	SNOMEDCT	438773007
thromboembolic	SNOMEDCT	710167004
thromboembolic	SNOMEDCT	864191000000104
thromboembolic	SNOMEDCT	864211000000100
thromboembolic	SNOMEDCT	82385007
thromboembolic	SNOMEDCT	192759008
thromboembolic	SNOMEDCT	42861008
thromboembolic	SNOMEDCT	161512007
thromboembolic	SNOMEDCT	89980009
thromboembolic	SNOMEDCT	21258007
thromboembolic	SNOMEDCT	197001004
thromboembolic	SNOMEDCT	59282003
thromboembolic	SNOMEDCT	213220000
thromboembolic	SNOMEDCT	192753009
thromboembolic	SNOMEDCT	82385007
thromboembolic	SNOMEDCT	492161000000109
thromboembolic	SNOMEDCT	503451000000100
thromboembolic	SNOMEDCT	40198004
thromboembolic	SNOMEDCT	161508001
thromboembolic	SNOMEDCT	161508001
thromboembolic	SNOMEDCT	276494008
thromboembolic	SNOMEDCT	438647008
thromboembolic	SNOMEDCT	195323006
thromboembolic	SNOMEDCT	195326003
thromboembolic	SNOMEDCT	195438008
thromboembolic	SNOMEDCT	175705009
thromboembolic	SNOMEDCT	175705009
thromboembolic	SNOMEDCT	17920008
thromboembolic	SNOMEDCT	59282003
thromboembolic	SNOMEDCT	161508001
thromboembolic	SNOMEDCT	175268008
thromboembolic	SNOMEDCT	175262009
thromboembolic	SNOMEDCT	194883006
thromboembolic	SNOMEDCT	192759008
thromboembolic	SNOMEDCT	266267005
thromboembolic	SNOMEDCT	869611000000104
thromboembolic	SNOMEDCT	95455008
thromboembolic	SNOMEDCT	266267005
thromboembolic	SNOMEDCT	276494008
thromboembolic	SNOMEDCT	192761004
thromboembolic	SNOMEDCT	175613000
thromboembolic	SNOMEDCT	195229008
thromboembolic	SNOMEDCT	443210003
thromboembolic	SNOMEDCT	503421000000105
thromboembolic	SNOMEDCT	734298005
thromboembolic	SNOMEDCT	128053003
thromboembolic	SNOMEDCT	195318006
thromboembolic	SNOMEDCT	195318006
thromboembolic	SNOMEDCT	426900002
thromboembolic	SNOMEDCT	281595001
thromboembolic	SNOMEDCT	192754003
thromboembolic	SNOMEDCT	192769002
thromboembolic	SNOMEDCT	192770001
thromboembolic	SNOMEDCT	195335005
thromboembolic	SNOMEDCT	195410000
thromboembolic	SNOMEDCT	195412008
thromboembolic	SNOMEDCT	266267005
thromboembolic	SNOMEDCT	195230003
thromboembolic	SNOMEDCT	503481000000106
thromboembolic	SNOMEDCT	734299002
thromboembolic	SNOMEDCT	195394007
thromboembolic	SNOMEDCT	404223003
thromboembolic	SNOMEDCT	275254000
thromboembolic	SNOMEDCT	175704008
thromboembolic	SNOMEDCT	175704008
thromboembolic	SNOMEDCT	192755002
thromboembolic	SNOMEDCT	192757005
thromboembolic	SNOMEDCT	192771002
thromboembolic	SNOMEDCT	195324000
thromboembolic	SNOMEDCT	195411001
thromboembolic	SNOMEDCT	195426004
thromboembolic	SNOMEDCT	503421000000105
thromboembolic	SNOMEDCT	128053003
thromboembolic	SNOMEDCT	770111009
thromboembolic	SNOMEDCT	266262004
thromboembolic	Read2_5digit	14A81
thromboembolic	Read2_5digit	14AC.
thromboembolic	Read2_5digit	7A093
thromboembolic	Read2_5digit	7A0A1
thromboembolic	Read2_5digit	7A0B0
thromboembolic	Read2_5digit	7A192
thromboembolic	Read2_5digit	7A431
thromboembolic	Read2_5digit	7A441
thromboembolic	Read2_5digit	7A4A2
thromboembolic	Read2_5digit	7A4A3
thromboembolic	Read2_5digit	7A4B2
thromboembolic	Read2_5digit	7A4B3
thromboembolic	Read2_5digit	8CMWA
thromboembolic	Read2_5digit	9kg..
thromboembolic	Read2_5digit	9kg0.
thromboembolic	Read2_5digit	9kg1.
thromboembolic	Read2_5digit	9kg2.
thromboembolic	Read2_5digit	F05..
thromboembolic	Read2_5digit	F050.
thromboembolic	Read2_5digit	F0500
thromboembolic	Read2_5digit	F0501
thromboembolic	Read2_5digit	F0503
thromboembolic	Read2_5digit	F051.
thromboembolic	Read2_5digit	F0510
thromboembolic	Read2_5digit	F0511
thromboembolic	Read2_5digit	F0512
thromboembolic	Read2_5digit	F0513
thromboembolic	Read2_5digit	F051z
thromboembolic	Read2_5digit	F053.
thromboembolic	Read2_5digit	F0530
thromboembolic	Read2_5digit	F0531
thromboembolic	Read2_5digit	F05z.
thromboembolic	Read2_5digit	G401.
thromboembolic	Read2_5digit	G4010
thromboembolic	Read2_5digit	G4011
thromboembolic	Read2_5digit	G676.
thromboembolic	Read2_5digit	G6760
thromboembolic	Read2_5digit	G67A.
thromboembolic	Read2_5digit	G7424
thromboembolic	Read2_5digit	G7425
thromboembolic	Read2_5digit	G7426
thromboembolic	Read2_5digit	G7427
thromboembolic	Read2_5digit	G7429
thromboembolic	Read2_5digit	G742z
thromboembolic	Read2_5digit	G74y0
thromboembolic	Read2_5digit	G74y1
thromboembolic	Read2_5digit	G74y2
thromboembolic	Read2_5digit	G74y3
thromboembolic	Read2_5digit	G801.
thromboembolic	Read2_5digit	G8016
thromboembolic	Read2_5digit	G8017
thromboembolic	Read2_5digit	G8018
thromboembolic	Read2_5digit	G8019
thromboembolic	Read2_5digit	G801A
thromboembolic	Read2_5digit	G801B
thromboembolic	Read2_5digit	G801C
thromboembolic	Read2_5digit	G801D
thromboembolic	Read2_5digit	G801E
thromboembolic	Read2_5digit	G801F
thromboembolic	Read2_5digit	G801G
thromboembolic	Read2_5digit	G801z
thromboembolic	Read2_5digit	G80y4
thromboembolic	Read2_5digit	G80y5
thromboembolic	Read2_5digit	G80y6
thromboembolic	Read2_5digit	G80y7
thromboembolic	Read2_5digit	G80y8
thromboembolic	Read2_5digit	G81..
thromboembolic	Read2_5digit	G820.
thromboembolic	Read2_5digit	G822.
thromboembolic	Read2_5digit	G8220
thromboembolic	Read2_5digit	G823.
thromboembolic	Read2_5digit	G824.
thromboembolic	Read2_5digit	G825.
thromboembolic	Read2_5digit	G826.
thromboembolic	Read2_5digit	G827.
thromboembolic	Read2_5digit	Gyu80
thromboembolic	Read2_5digit	J4202
thromboembolic	Read2_5digit	SP122
thromboembolic	Read2_5digit	ZV128
thromboembolic	Read2_5digit	ZV129
thromboembolic	CTV3_5digit	14A81
thromboembolic	CTV3_5digit	14AC.
thromboembolic	CTV3_5digit	7A093
thromboembolic	CTV3_5digit	7A0A1
thromboembolic	CTV3_5digit	XaLgy
thromboembolic	CTV3_5digit	7A192
thromboembolic	CTV3_5digit	XE0FS
thromboembolic	CTV3_5digit	XM1M5
thromboembolic	CTV3_5digit	7A441
thromboembolic	CTV3_5digit	7A4A2
thromboembolic	CTV3_5digit	7A4A3
thromboembolic	CTV3_5digit	7A4B2
thromboembolic	CTV3_5digit	7A4B3
thromboembolic	CTV3_5digit	XaaBG
thromboembolic	CTV3_5digit	XaQ8U
thromboembolic	CTV3_5digit	XaQHw
thromboembolic	CTV3_5digit	XaQHx
thromboembolic	CTV3_5digit	XaQHy
thromboembolic	CTV3_5digit	F05..
thromboembolic	CTV3_5digit	F050.
thromboembolic	CTV3_5digit	F0500
thromboembolic	CTV3_5digit	F0501
thromboembolic	CTV3_5digit	F0503
thromboembolic	CTV3_5digit	F051.
thromboembolic	CTV3_5digit	F0510
thromboembolic	CTV3_5digit	F0511
thromboembolic	CTV3_5digit	F0512
thromboembolic	CTV3_5digit	F0513
thromboembolic	CTV3_5digit	F051z
thromboembolic	CTV3_5digit	F053.
thromboembolic	CTV3_5digit	F0530
thromboembolic	CTV3_5digit	F0531
thromboembolic	CTV3_5digit	F05z.
thromboembolic	CTV3_5digit	XE0Um
thromboembolic	CTV3_5digit	G4010
thromboembolic	CTV3_5digit	XaOYV
thromboembolic	CTV3_5digit	G676.
thromboembolic	CTV3_5digit	G6760
thromboembolic	CTV3_5digit	Xa6Yt
thromboembolic	CTV3_5digit	G7424
thromboembolic	CTV3_5digit	G7425
thromboembolic	CTV3_5digit	G7426
thromboembolic	CTV3_5digit	G7427
thromboembolic	CTV3_5digit	G7429
thromboembolic	CTV3_5digit	G742z
thromboembolic	CTV3_5digit	G74y0
thromboembolic	CTV3_5digit	G74y1
thromboembolic	CTV3_5digit	G74y2
thromboembolic	CTV3_5digit	G74y3
thromboembolic	CTV3_5digit	XE0VY
thromboembolic	CTV3_5digit	Xa9Bs
thromboembolic	CTV3_5digit	G8016
thromboembolic	CTV3_5digit	G8017
thromboembolic	CTV3_5digit	G8018
thromboembolic	CTV3_5digit	G8019
thromboembolic	CTV3_5digit	G801A
thromboembolic	CTV3_5digit	G801B
thromboembolic	CTV3_5digit	XaIIo
thromboembolic	CTV3_5digit	XaJxo
thromboembolic	CTV3_5digit	XaQIV
thromboembolic	CTV3_5digit	XaZ43
thromboembolic	CTV3_5digit	G801z
thromboembolic	CTV3_5digit	Xa07G
thromboembolic	CTV3_5digit	G80y4
thromboembolic	CTV3_5digit	G80y5
thromboembolic	CTV3_5digit	G80y6
thromboembolic	CTV3_5digit	G80y7
thromboembolic	CTV3_5digit	G80y8
thromboembolic	CTV3_5digit	G81..
thromboembolic	CTV3_5digit	XE0Va
thromboembolic	CTV3_5digit	G820.
thromboembolic	CTV3_5digit	G822.
thromboembolic	CTV3_5digit	Xa1oU
thromboembolic	CTV3_5digit	G823.
thromboembolic	CTV3_5digit	Xa6Yr
thromboembolic	CTV3_5digit	XaZht
thromboembolic	CTV3_5digit	Xaa2K
thromboembolic	CTV3_5digit	Xaa2L
thromboembolic	CTV3_5digit	Gyu80
thromboembolic	CTV3_5digit	J4202
thromboembolic	CTV3_5digit	SP122
thromboembolic	CTV3_5digit	XaBMc
thromboembolic	CTV3_5digit	XaBMd
TIA	ICD10	G45
TIA	ICD10	G46.0
TIA	ICD10	G46.1
TIA	ICD10	G46.2
TIA	ICD10	I65
TIA	ICD10	I66
TIA	Read2	14AB.00
TIA	Read2	14AB000
TIA	Read2	1B1S.00
TIA	Read2	8CRB.00
TIA	Read2	F423600
TIA	Read2	Fyu5500
TIA	Read2	G65..00
TIA	Read2	G65..12
TIA	Read2	G65..13
TIA	Read2	G650.11
TIA	Read2	G655.00
TIA	Read2	G656.00
TIA	Read2	G657.00
TIA	Read2	G65y.00
TIA	Read2	G65z.00
TIA	Read2	G65z100
TIA	Read2	G65zz00
TIA	Read2	Z7CE700
TIA	Read2	Z7CE711
TIA	Read2	ZV12D00
TIA	CTV3	14AB.Ya04s
TIA	CTV3	XaZIYYavQV
TIA	CTV3	X00E2Y00ev
TIA	CTV3	XaQveYatQl
TIA	CTV3	F4236Y00dy
TIA	CTV3	Fyu55YMADV
TIA	CTV3	XE0VKY00ds
TIA	CTV3	XE0VKY00dq
TIA	CTV3	X00DWY00e5
TIA	CTV3	G650.Y00e4
TIA	CTV3	X00DUY00dw
TIA	CTV3	G65y.Y00dv
TIA	CTV3	G65z.Y00du
TIA	CTV3	G65z1Y00cZ
TIA	CTV3	XaX16YatuJ
TIA	medcodeid	106394016
TIA	medcodeid	145925010
TIA	medcodeid	251692018
TIA	medcodeid	345718011
TIA	medcodeid	395783012
TIA	medcodeid	395788015
TIA	medcodeid	499739014
TIA	medcodeid	1667741000000110
TIA	medcodeid	95931000006111
TIA	medcodeid	95961000006119
TIA	medcodeid	416991000006112
TIA	medcodeid	67511000006117
TIA	medcodeid	2171081000000116
TIA	medcodeid	300353019
TIA	medcodeid	300348012
TIA	medcodeid	345684012
TIA	medcodeid	1148331000000111
TIA	medcodeid	300349016
TIA	SNOMEDCT	64009001
TIA	SNOMEDCT	88032003
TIA	SNOMEDCT	161511000
TIA	SNOMEDCT	230736007
TIA	SNOMEDCT	266257000
TIA	SNOMEDCT	266257000
TIA	SNOMEDCT	64009001
TIA	SNOMEDCT	751371000000107
TIA	SNOMEDCT	266257000
TIA	SNOMEDCT	266257000
TIA	SNOMEDCT	64009001
TIA	SNOMEDCT	13016361000119100
TIA	SNOMEDCT	195206000
TIA	SNOMEDCT	266257000
TIA	SNOMEDCT	230716006
TIA	SNOMEDCT	736288002
TIA	Read2_5digit	14AB.
TIA	Read2_5digit	14AB0
TIA	Read2_5digit	1B1S.
TIA	Read2_5digit	8CRB.
TIA	Read2_5digit	F4236
TIA	Read2_5digit	Fyu55
TIA	Read2_5digit	G65..
TIA	Read2_5digit	G650.
TIA	Read2_5digit	G655.
TIA	Read2_5digit	G656.
TIA	Read2_5digit	G657.
TIA	Read2_5digit	G65y.
TIA	Read2_5digit	G65z.
TIA	Read2_5digit	G65z1
TIA	Read2_5digit	G65zz
TIA	Read2_5digit	Z7CE7
TIA	Read2_5digit	ZV12D
TIA	CTV3_5digit	14AB.
TIA	CTV3_5digit	XaZIY
TIA	CTV3_5digit	X00E2
TIA	CTV3_5digit	XaQve
TIA	CTV3_5digit	F4236
TIA	CTV3_5digit	Fyu55
TIA	CTV3_5digit	XE0VK
TIA	CTV3_5digit	X00DW
TIA	CTV3_5digit	G650.
TIA	CTV3_5digit	X00DU
TIA	CTV3_5digit	G65y.
TIA	CTV3_5digit	G65z.
TIA	CTV3_5digit	G65z1
TIA	CTV3_5digit	XaX16
tinnitus	ICD10	H93.1
tinnitus	Read2	1C2..00
tinnitus	Read2	1C23.00
tinnitus	Read2	1C24.00
tinnitus	Read2	1C2Z.00
tinnitus	Read2	F583.00
tinnitus	Read2	F583000
tinnitus	Read2	F583100
tinnitus	Read2	F583200
tinnitus	Read2	F583z00
tinnitus	Read2	Z911200
tinnitus	Read2	ZEB..00
tinnitus	CTV3	1C2..Y7CgP
tinnitus	CTV3	1C2..Y7CgR
tinnitus	CTV3	1C2Z.Y7CgU
tinnitus	CTV3	1C23.Y7CgX
tinnitus	CTV3	1C24.Y7CgW
tinnitus	CTV3	XE17LY02Pd
tinnitus	CTV3	F5830Y02Pe
tinnitus	CTV3	F5831Y02Pg
tinnitus	CTV3	F5832Y02Pi
tinnitus	CTV3	F583zY02Pf
tinnitus	medcodeid	101130017
tinnitus	medcodeid	253173014
tinnitus	medcodeid	253174015
tinnitus	medcodeid	299214018
tinnitus	medcodeid	253176018
tinnitus	medcodeid	103798013
tinnitus	medcodeid	299212019
tinnitus	medcodeid	48076013
tinnitus	medcodeid	102721000006110
tinnitus	SNOMEDCT	60862001
tinnitus	SNOMEDCT	162352007
tinnitus	SNOMEDCT	162353002
tinnitus	SNOMEDCT	60862001
tinnitus	SNOMEDCT	60862001
tinnitus	SNOMEDCT	62452009
tinnitus	SNOMEDCT	60862001
tinnitus	SNOMEDCT	28715001
tinnitus	SNOMEDCT	60862001
tinnitus	Read2_5digit	1C2..
tinnitus	Read2_5digit	1C23.
tinnitus	Read2_5digit	1C24.
tinnitus	Read2_5digit	1C2Z.
tinnitus	Read2_5digit	F583.
tinnitus	Read2_5digit	F5830
tinnitus	Read2_5digit	F5831
tinnitus	Read2_5digit	F5832
tinnitus	Read2_5digit	F583z
tinnitus	Read2_5digit	Z9112
tinnitus	Read2_5digit	ZEB..
tinnitus	CTV3_5digit	1C2..
tinnitus	CTV3_5digit	1C2Z.
tinnitus	CTV3_5digit	1C23.
tinnitus	CTV3_5digit	1C24.
tinnitus	CTV3_5digit	XE17L
tinnitus	CTV3_5digit	F5830
tinnitus	CTV3_5digit	F5831
tinnitus	CTV3_5digit	F5832
tinnitus	CTV3_5digit	F583z
ulc_colitis	ICD10	K51
ulc_colitis	Read2	14C4.11
ulc_colitis	Read2	J41..00
ulc_colitis	Read2	J41..11
ulc_colitis	Read2	J41..12
ulc_colitis	Read2	J410.00
ulc_colitis	Read2	J410000
ulc_colitis	Read2	J410100
ulc_colitis	Read2	J410200
ulc_colitis	Read2	J410300
ulc_colitis	Read2	J410400
ulc_colitis	Read2	J410z00
ulc_colitis	Read2	J411.00
ulc_colitis	Read2	J412.00
ulc_colitis	Read2	J413.00
ulc_colitis	Read2	J41y.00
ulc_colitis	Read2	J41yz00
ulc_colitis	Read2	J41z.00
ulc_colitis	Read2	Jyu4100
ulc_colitis	Read2	N031000
ulc_colitis	Read2	N045400
ulc_colitis	CTV3	XM1RPYa0WC
ulc_colitis	CTV3	J41z.Y30GV
ulc_colitis	CTV3	XE0agY30GS
ulc_colitis	CTV3	XaB5zYaYBp
ulc_colitis	CTV3	XE0agY30CP
ulc_colitis	CTV3	XE0agY30GU
ulc_colitis	CTV3	J410.Y30CQ
ulc_colitis	CTV3	J410.Y30CS
ulc_colitis	CTV3	J4100Y30GZ
ulc_colitis	CTV3	J410.Y30CV
ulc_colitis	CTV3	J4103Y30D7
ulc_colitis	CTV3	XaK6EYanIk
ulc_colitis	CTV3	J410zY30GY
ulc_colitis	CTV3	X3030Y30AB
ulc_colitis	CTV3	XaYzXYavEt
ulc_colitis	CTV3	J41y.Y30GX
ulc_colitis	CTV3	J41yzY30GW
ulc_colitis	CTV3	Jyu41YMAKL
ulc_colitis	CTV3	N0310Y70FJ
ulc_colitis	CTV3	N0454YMAq8
ulc_colitis	medcodeid	107644019
ulc_colitis	medcodeid	411543016
ulc_colitis	medcodeid	496249010
ulc_colitis	medcodeid	302959019
ulc_colitis	medcodeid	302961011
ulc_colitis	medcodeid	302962016
ulc_colitis	medcodeid	2579429013
ulc_colitis	medcodeid	85901000006116
ulc_colitis	medcodeid	302956014
ulc_colitis	medcodeid	309743013
ulc_colitis	medcodeid	85931000006112
ulc_colitis	medcodeid	2532953017
ulc_colitis	medcodeid	2872721013
ulc_colitis	medcodeid	302953018
ulc_colitis	medcodeid	696071000006114
ulc_colitis	medcodeid	435370011
ulc_colitis	medcodeid	309836013
ulc_colitis	medcodeid	496332018
ulc_colitis	medcodeid	303762015
ulc_colitis	medcodeid	85891000006115
ulc_colitis	SNOMEDCT	64766004
ulc_colitis	SNOMEDCT	275549008
ulc_colitis	SNOMEDCT	52231000
ulc_colitis	SNOMEDCT	418130002
ulc_colitis	SNOMEDCT	418130002
ulc_colitis	SNOMEDCT	64766004
ulc_colitis	SNOMEDCT	64766004
ulc_colitis	SNOMEDCT	196987008
ulc_colitis	SNOMEDCT	295046003
ulc_colitis	SNOMEDCT	201727001
ulc_colitis	SNOMEDCT	295046003
ulc_colitis	SNOMEDCT	414156000
ulc_colitis	SNOMEDCT	444548001
ulc_colitis	SNOMEDCT	196987008
ulc_colitis	SNOMEDCT	43752006
ulc_colitis	SNOMEDCT	295046003
ulc_colitis	SNOMEDCT	201807008
ulc_colitis	SNOMEDCT	52506002
ulc_colitis	SNOMEDCT	64766004
ulc_colitis	SNOMEDCT	235714007
ulc_colitis	Read2_5digit	J41..
ulc_colitis	Read2_5digit	J410.
ulc_colitis	Read2_5digit	J4100
ulc_colitis	Read2_5digit	J4101
ulc_colitis	Read2_5digit	J4102
ulc_colitis	Read2_5digit	J4103
ulc_colitis	Read2_5digit	J4104
ulc_colitis	Read2_5digit	J410z
ulc_colitis	Read2_5digit	J411.
ulc_colitis	Read2_5digit	J412.
ulc_colitis	Read2_5digit	J413.
ulc_colitis	Read2_5digit	J41y.
ulc_colitis	Read2_5digit	J41yz
ulc_colitis	Read2_5digit	J41z.
ulc_colitis	Read2_5digit	Jyu41
ulc_colitis	Read2_5digit	N0310
ulc_colitis	Read2_5digit	N0454
ulc_colitis	CTV3_5digit	XM1RP
ulc_colitis	CTV3_5digit	J41z.
ulc_colitis	CTV3_5digit	XE0ag
ulc_colitis	CTV3_5digit	XaB5z
ulc_colitis	CTV3_5digit	J410.
ulc_colitis	CTV3_5digit	J4100
ulc_colitis	CTV3_5digit	J4103
ulc_colitis	CTV3_5digit	XaK6E
ulc_colitis	CTV3_5digit	J410z
ulc_colitis	CTV3_5digit	X3030
ulc_colitis	CTV3_5digit	XaYzX
ulc_colitis	CTV3_5digit	J41y.
ulc_colitis	CTV3_5digit	J41yz
ulc_colitis	CTV3_5digit	Jyu41
ulc_colitis	CTV3_5digit	N0310
ulc_colitis	CTV3_5digit	N0454
ulcer_peptic	ICD10	K25
ulcer_peptic	ICD10	K26
ulcer_peptic	ICD10	K27
ulcer_peptic	ICD10	K28
ulcer_peptic	Read2	14C1.00
ulcer_peptic	Read2	14C1.11
ulcer_peptic	Read2	14C1.12
ulcer_peptic	Read2	7612111
ulcer_peptic	Read2	7612500
ulcer_peptic	Read2	761D500
ulcer_peptic	Read2	761D600
ulcer_peptic	Read2	761J.00
ulcer_peptic	Read2	761J.11
ulcer_peptic	Read2	761J000
ulcer_peptic	Read2	761J100
ulcer_peptic	Read2	761J111
ulcer_peptic	Read2	761Jy00
ulcer_peptic	Read2	761Jz00
ulcer_peptic	Read2	7627.00
ulcer_peptic	Read2	7627000
ulcer_peptic	Read2	7627100
ulcer_peptic	Read2	7627200
ulcer_peptic	Read2	7627y00
ulcer_peptic	Read2	7627z00
ulcer_peptic	Read2	J11..00
ulcer_peptic	Read2	J11..11
ulcer_peptic	Read2	J11..12
ulcer_peptic	Read2	J111.00
ulcer_peptic	Read2	J111000
ulcer_peptic	Read2	J111100
ulcer_peptic	Read2	J111111
ulcer_peptic	Read2	J111200
ulcer_peptic	Read2	J111211
ulcer_peptic	Read2	J111300
ulcer_peptic	Read2	J111400
ulcer_peptic	Read2	J111y00
ulcer_peptic	Read2	J111z00
ulcer_peptic	Read2	J112.00
ulcer_peptic	Read2	J112z00
ulcer_peptic	Read2	J113.00
ulcer_peptic	Read2	J113z00
ulcer_peptic	Read2	J11y.00
ulcer_peptic	Read2	J11y000
ulcer_peptic	Read2	J11y100
ulcer_peptic	Read2	J11y200
ulcer_peptic	Read2	J11y400
ulcer_peptic	Read2	J11yy00
ulcer_peptic	Read2	J11yz00
ulcer_peptic	Read2	J11z.00
ulcer_peptic	Read2	J11z.11
ulcer_peptic	Read2	J11z.12
ulcer_peptic	Read2	J12..00
ulcer_peptic	Read2	J121.00
ulcer_peptic	Read2	J121000
ulcer_peptic	Read2	J121100
ulcer_peptic	Read2	J121111
ulcer_peptic	Read2	J121200
ulcer_peptic	Read2	J121211
ulcer_peptic	Read2	J121300
ulcer_peptic	Read2	J121400
ulcer_peptic	Read2	J121y00
ulcer_peptic	Read2	J121z00
ulcer_peptic	Read2	J122.00
ulcer_peptic	Read2	J123.00
ulcer_peptic	Read2	J124.00
ulcer_peptic	Read2	J125.00
ulcer_peptic	Read2	J126.00
ulcer_peptic	Read2	J12y.00
ulcer_peptic	Read2	J12y000
ulcer_peptic	Read2	J12y100
ulcer_peptic	Read2	J12y200
ulcer_peptic	Read2	J12y300
ulcer_peptic	Read2	J12y400
ulcer_peptic	Read2	J12yy00
ulcer_peptic	Read2	J12yz00
ulcer_peptic	Read2	J12z.00
ulcer_peptic	Read2	J13..00
ulcer_peptic	Read2	J13..11
ulcer_peptic	Read2	J131.00
ulcer_peptic	Read2	J131000
ulcer_peptic	Read2	J131100
ulcer_peptic	Read2	J131200
ulcer_peptic	Read2	J131400
ulcer_peptic	Read2	J131y00
ulcer_peptic	Read2	J131z00
ulcer_peptic	Read2	J13y.00
ulcer_peptic	Read2	J13y000
ulcer_peptic	Read2	J13y100
ulcer_peptic	Read2	J13y200
ulcer_peptic	Read2	J13y300
ulcer_peptic	Read2	J13y400
ulcer_peptic	Read2	J13yz00
ulcer_peptic	Read2	J13z.00
ulcer_peptic	Read2	J14..00
ulcer_peptic	Read2	J14..11
ulcer_peptic	Read2	J14..12
ulcer_peptic	Read2	J14..13
ulcer_peptic	Read2	J141.00
ulcer_peptic	Read2	J141300
ulcer_peptic	Read2	J14y.00
ulcer_peptic	Read2	J14y100
ulcer_peptic	Read2	J14y200
ulcer_peptic	Read2	J14yz00
ulcer_peptic	Read2	J14z.00
ulcer_peptic	Read2	J17y800
ulcer_peptic	Read2	ZV12711
ulcer_peptic	Read2	ZV12712
ulcer_peptic	Read2	ZV12C00
ulcer_peptic	CTV3	XE0qBYa054
ulcer_peptic	CTV3	XM1RNYa0WA
ulcer_peptic	CTV3	XM1ROYa0WB
ulcer_peptic	CTV3	76121Y21Wy
ulcer_peptic	CTV3	Xa3u7Ya6JW
ulcer_peptic	CTV3	76125Y21Yt
ulcer_peptic	CTV3	XaFBqYagDG
ulcer_peptic	CTV3	XaFBsYagDI
ulcer_peptic	CTV3	761J.Y21Wa
ulcer_peptic	CTV3	761J.Y21Wb
ulcer_peptic	CTV3	761J0Y21Yd
ulcer_peptic	CTV3	XE0CrY21Wm
ulcer_peptic	CTV3	XM1I9Y21Wn
ulcer_peptic	CTV3	761JyY21Wd
ulcer_peptic	CTV3	761JzY21Wc
ulcer_peptic	CTV3	7627.Y21ZX
ulcer_peptic	CTV3	76270Y21aM
ulcer_peptic	CTV3	76271Y21Za
ulcer_peptic	CTV3	XaLdVYaoib
ulcer_peptic	CTV3	7627yY21ZZ
ulcer_peptic	CTV3	7627zY21ZY
ulcer_peptic	CTV3	XE0aPY303R
ulcer_peptic	CTV3	XE0aPY303U
ulcer_peptic	CTV3	Xa6otY303T
ulcer_peptic	CTV3	Xa84hY303S
ulcer_peptic	CTV3	J111.Y303r
ulcer_peptic	CTV3	J1110Y303w
ulcer_peptic	CTV3	J1111Y30bZ
ulcer_peptic	CTV3	J1111Y30ba
ulcer_peptic	CTV3	J1112Y3066
ulcer_peptic	CTV3	J1112Y3067
ulcer_peptic	CTV3	J1113Y303v
ulcer_peptic	CTV3	J1114Y303u
ulcer_peptic	CTV3	J111yY303t
ulcer_peptic	CTV3	J111zY303s
ulcer_peptic	CTV3	XaLWqYaoda
ulcer_peptic	CTV3	XaLWrYaodb
ulcer_peptic	CTV3	XaMO5YapZz
ulcer_peptic	CTV3	XaMO6Yapa0
ulcer_peptic	CTV3	J11y.Y303X
ulcer_peptic	CTV3	J11y0Y303e
ulcer_peptic	CTV3	J11y1Y303d
ulcer_peptic	CTV3	J11y2Y303c
ulcer_peptic	CTV3	J11y4Y303a
ulcer_peptic	CTV3	J11yyY303Z
ulcer_peptic	CTV3	J11yzY303Y
ulcer_peptic	CTV3	XE0aQY303W
ulcer_peptic	CTV3	X301MY3040
ulcer_peptic	CTV3	XaELEY3042
ulcer_peptic	CTV3	J12..Y306g
ulcer_peptic	CTV3	J12..Y306h
ulcer_peptic	CTV3	J121.Y3071
ulcer_peptic	CTV3	J1210Y3076
ulcer_peptic	CTV3	J1211Y30be
ulcer_peptic	CTV3	J1211Y30bf
ulcer_peptic	CTV3	J1212Y307c
ulcer_peptic	CTV3	J1212Y307d
ulcer_peptic	CTV3	J1213Y3075
ulcer_peptic	CTV3	J1214Y3074
ulcer_peptic	CTV3	J121yY3073
ulcer_peptic	CTV3	J121zY3072
ulcer_peptic	CTV3	X302bY308N
ulcer_peptic	CTV3	X302GY3079
ulcer_peptic	CTV3	J124.YaY9q
ulcer_peptic	CTV3	XaLWsYaodc
ulcer_peptic	CTV3	XaMO7Yapa1
ulcer_peptic	CTV3	J12y.Y306j
ulcer_peptic	CTV3	J12y0Y306q
ulcer_peptic	CTV3	J12y1Y306p
ulcer_peptic	CTV3	J12y2Y306o
ulcer_peptic	CTV3	J12y3Y306n
ulcer_peptic	CTV3	J12y4Y306m
ulcer_peptic	CTV3	J12yyY306l
ulcer_peptic	CTV3	J12yzY306k
ulcer_peptic	CTV3	J12z.Y306i
ulcer_peptic	CTV3	XE0aRYM0uN
ulcer_peptic	CTV3	J13..YM0uO
ulcer_peptic	CTV3	J131.Y307p
ulcer_peptic	CTV3	J1310Y307w
ulcer_peptic	CTV3	J1311Y307v
ulcer_peptic	CTV3	J1312Y307u
ulcer_peptic	CTV3	J1314Y307s
ulcer_peptic	CTV3	J131yY307r
ulcer_peptic	CTV3	J131zY307q
ulcer_peptic	CTV3	J13y.Y3086
ulcer_peptic	CTV3	J13y0Y308D
ulcer_peptic	CTV3	J13y1Y308C
ulcer_peptic	CTV3	J13y2Y308B
ulcer_peptic	CTV3	J13y3Y308A
ulcer_peptic	CTV3	J13y4Y3089
ulcer_peptic	CTV3	J13yzY3087
ulcer_peptic	CTV3	J13z.Y3085
ulcer_peptic	CTV3	XE0aSY308V
ulcer_peptic	CTV3	XE0aSY308W
ulcer_peptic	CTV3	Xa1qAY308X
ulcer_peptic	CTV3	Xa1qCY308Y
ulcer_peptic	CTV3	Xa1qBY308Z
ulcer_peptic	CTV3	J141.Y308k
ulcer_peptic	CTV3	J1413Y308o
ulcer_peptic	CTV3	J14y.Y308e
ulcer_peptic	CTV3	J14y1Y308i
ulcer_peptic	CTV3	J14y2Y308h
ulcer_peptic	CTV3	J14yzY308d
ulcer_peptic	CTV3	J14z.Y308c
ulcer_peptic	CTV3	J17y8Y308M
ulcer_peptic	CTV3	ZV127YaadP
ulcer_peptic	CTV3	ZV127YaadN
ulcer_peptic	CTV3	XaCLuYac7T
ulcer_peptic	medcodeid	37964010
ulcer_peptic	medcodeid	40392014
ulcer_peptic	medcodeid	65759011
ulcer_peptic	medcodeid	83140013
ulcer_peptic	medcodeid	86362013
ulcer_peptic	medcodeid	206558015
ulcer_peptic	medcodeid	269310018
ulcer_peptic	medcodeid	269371013
ulcer_peptic	medcodeid	302530012
ulcer_peptic	medcodeid	353328012
ulcer_peptic	medcodeid	397833011
ulcer_peptic	medcodeid	411542014
ulcer_peptic	medcodeid	457315015
ulcer_peptic	medcodeid	459010010
ulcer_peptic	medcodeid	484836012
ulcer_peptic	medcodeid	486596015
ulcer_peptic	medcodeid	494304013
ulcer_peptic	medcodeid	495535010
ulcer_peptic	medcodeid	497833010
ulcer_peptic	medcodeid	508524014
ulcer_peptic	medcodeid	2649532016
ulcer_peptic	medcodeid	362951000000115
ulcer_peptic	medcodeid	269314010
ulcer_peptic	medcodeid	269377012
ulcer_peptic	medcodeid	302473018
ulcer_peptic	medcodeid	302482012
ulcer_peptic	medcodeid	302483019
ulcer_peptic	medcodeid	302485014
ulcer_peptic	medcodeid	302486010
ulcer_peptic	medcodeid	302487018
ulcer_peptic	medcodeid	302492016
ulcer_peptic	medcodeid	302495019
ulcer_peptic	medcodeid	302531011
ulcer_peptic	medcodeid	302532016
ulcer_peptic	medcodeid	302556017
ulcer_peptic	medcodeid	302563017
ulcer_peptic	medcodeid	302566013
ulcer_peptic	medcodeid	302568014
ulcer_peptic	medcodeid	302572013
ulcer_peptic	medcodeid	302575010
ulcer_peptic	medcodeid	302604016
ulcer_peptic	medcodeid	302606019
ulcer_peptic	medcodeid	394147019
ulcer_peptic	medcodeid	396346019
ulcer_peptic	medcodeid	81301000006118
ulcer_peptic	medcodeid	121891000006117
ulcer_peptic	medcodeid	344611000006119
ulcer_peptic	medcodeid	345501000006119
ulcer_peptic	medcodeid	554311000006114
ulcer_peptic	medcodeid	632091000006116
ulcer_peptic	medcodeid	1562941000006111
ulcer_peptic	medcodeid	454252012
ulcer_peptic	medcodeid	118251000006114
ulcer_peptic	medcodeid	302489015
ulcer_peptic	medcodeid	302542019
ulcer_peptic	medcodeid	302564011
ulcer_peptic	medcodeid	477650018
ulcer_peptic	medcodeid	495344012
ulcer_peptic	medcodeid	459013012
ulcer_peptic	medcodeid	302525013
ulcer_peptic	medcodeid	269308015
ulcer_peptic	medcodeid	269309011
ulcer_peptic	medcodeid	52347016
ulcer_peptic	medcodeid	396345015
ulcer_peptic	medcodeid	221011000000113
ulcer_peptic	medcodeid	410931019
ulcer_peptic	medcodeid	302514016
ulcer_peptic	medcodeid	302527017
ulcer_peptic	medcodeid	302537010
ulcer_peptic	medcodeid	302569018
ulcer_peptic	medcodeid	302576011
ulcer_peptic	medcodeid	302614013
ulcer_peptic	medcodeid	269315011
ulcer_peptic	medcodeid	2649534015
ulcer_peptic	medcodeid	411541019
ulcer_peptic	medcodeid	269116019
ulcer_peptic	medcodeid	91115011
ulcer_peptic	medcodeid	206557013
ulcer_peptic	medcodeid	502691000006110
ulcer_peptic	medcodeid	302538017
ulcer_peptic	medcodeid	302541014
ulcer_peptic	medcodeid	302571018
ulcer_peptic	medcodeid	302608018
ulcer_peptic	medcodeid	302615014
ulcer_peptic	medcodeid	269376015
ulcer_peptic	medcodeid	1231704018
ulcer_peptic	medcodeid	1235462014
ulcer_peptic	medcodeid	302481017
ulcer_peptic	medcodeid	302562010
ulcer_peptic	medcodeid	269374017
ulcer_peptic	medcodeid	206556016
ulcer_peptic	medcodeid	221001000000111
ulcer_peptic	medcodeid	302534015
ulcer_peptic	medcodeid	353273019
ulcer_peptic	medcodeid	302675019
ulcer_peptic	medcodeid	6875014
ulcer_peptic	medcodeid	158231014
ulcer_peptic	medcodeid	1562921000006116
ulcer_peptic	medcodeid	1562931000006118
ulcer_peptic	medcodeid	302526014
ulcer_peptic	medcodeid	302535019
ulcer_peptic	medcodeid	302565012
ulcer_peptic	medcodeid	81311000006115
ulcer_peptic	medcodeid	317691000000117
ulcer_peptic	SNOMEDCT	22620000
ulcer_peptic	SNOMEDCT	24060004
ulcer_peptic	SNOMEDCT	39204006
ulcer_peptic	SNOMEDCT	49916007
ulcer_peptic	SNOMEDCT	51868009
ulcer_peptic	SNOMEDCT	128288009
ulcer_peptic	SNOMEDCT	173842008
ulcer_peptic	SNOMEDCT	173887007
ulcer_peptic	SNOMEDCT	196671008
ulcer_peptic	SNOMEDCT	235692002
ulcer_peptic	SNOMEDCT	266998003
ulcer_peptic	SNOMEDCT	275548000
ulcer_peptic	SNOMEDCT	313425006
ulcer_peptic	SNOMEDCT	314627002
ulcer_peptic	SNOMEDCT	31301004
ulcer_peptic	SNOMEDCT	36975000
ulcer_peptic	SNOMEDCT	45640006
ulcer_peptic	SNOMEDCT	49916007
ulcer_peptic	SNOMEDCT	57246001
ulcer_peptic	SNOMEDCT	89469000
ulcer_peptic	SNOMEDCT	424301005
ulcer_peptic	SNOMEDCT	226891000000104
ulcer_peptic	SNOMEDCT	173841001
ulcer_peptic	SNOMEDCT	173887007
ulcer_peptic	SNOMEDCT	95530000
ulcer_peptic	SNOMEDCT	95530000
ulcer_peptic	SNOMEDCT	95530000
ulcer_peptic	SNOMEDCT	397825006
ulcer_peptic	SNOMEDCT	397825006
ulcer_peptic	SNOMEDCT	15902003
ulcer_peptic	SNOMEDCT	849591000000103
ulcer_peptic	SNOMEDCT	397825006
ulcer_peptic	SNOMEDCT	51868009
ulcer_peptic	SNOMEDCT	51868009
ulcer_peptic	SNOMEDCT	128287004
ulcer_peptic	SNOMEDCT	128287004
ulcer_peptic	SNOMEDCT	13200003
ulcer_peptic	SNOMEDCT	13200003
ulcer_peptic	SNOMEDCT	849611000000106
ulcer_peptic	SNOMEDCT	13200003
ulcer_peptic	SNOMEDCT	16121001
ulcer_peptic	SNOMEDCT	16121001
ulcer_peptic	SNOMEDCT	173841001
ulcer_peptic	SNOMEDCT	13200003
ulcer_peptic	SNOMEDCT	51868009
ulcer_peptic	SNOMEDCT	13200003
ulcer_peptic	SNOMEDCT	275547005
ulcer_peptic	SNOMEDCT	266998003
ulcer_peptic	SNOMEDCT	76181002
ulcer_peptic	SNOMEDCT	51868009
ulcer_peptic	SNOMEDCT	722200003
ulcer_peptic	SNOMEDCT	275548000
ulcer_peptic	SNOMEDCT	307260009
ulcer_peptic	SNOMEDCT	9829001
ulcer_peptic	SNOMEDCT	51868009
ulcer_peptic	SNOMEDCT	128287004
ulcer_peptic	SNOMEDCT	16121001
ulcer_peptic	SNOMEDCT	49232000
ulcer_peptic	SNOMEDCT	314629004
ulcer_peptic	SNOMEDCT	196666001
ulcer_peptic	SNOMEDCT	173841001
ulcer_peptic	SNOMEDCT	173841001
ulcer_peptic	SNOMEDCT	31301004
ulcer_peptic	SNOMEDCT	397825006
ulcer_peptic	SNOMEDCT	16121001
ulcer_peptic	SNOMEDCT	307259004
ulcer_peptic	SNOMEDCT	128286008
ulcer_peptic	SNOMEDCT	128286008
ulcer_peptic	SNOMEDCT	51868009
ulcer_peptic	SNOMEDCT	13200003
ulcer_peptic	SNOMEDCT	13200003
ulcer_peptic	SNOMEDCT	16121001
ulcer_peptic	SNOMEDCT	173841001
ulcer_peptic	SNOMEDCT	423643000
ulcer_peptic	SNOMEDCT	275547005
ulcer_peptic	SNOMEDCT	173731008
ulcer_peptic	SNOMEDCT	54822007
ulcer_peptic	SNOMEDCT	128287004
ulcer_peptic	SNOMEDCT	287832000
ulcer_peptic	SNOMEDCT	849601000000109
ulcer_peptic	SNOMEDCT	51868009
ulcer_peptic	SNOMEDCT	13200003
ulcer_peptic	SNOMEDCT	16121001
ulcer_peptic	SNOMEDCT	16121001
ulcer_peptic	SNOMEDCT	173887007
ulcer_peptic	SNOMEDCT	57246001
ulcer_peptic	SNOMEDCT	89469000
ulcer_peptic	SNOMEDCT	196639001
ulcer_peptic	SNOMEDCT	196694009
ulcer_peptic	SNOMEDCT	173889005
ulcer_peptic	SNOMEDCT	128286008
ulcer_peptic	SNOMEDCT	397825006
ulcer_peptic	SNOMEDCT	27281001
ulcer_peptic	SNOMEDCT	235652004
ulcer_peptic	SNOMEDCT	196775009
ulcer_peptic	SNOMEDCT	3483000
ulcer_peptic	SNOMEDCT	95530000
ulcer_peptic	SNOMEDCT	248891000000103
ulcer_peptic	SNOMEDCT	248891000000103
ulcer_peptic	SNOMEDCT	128286008
ulcer_peptic	SNOMEDCT	88968005
ulcer_peptic	SNOMEDCT	13200003
ulcer_peptic	SNOMEDCT	62366003
ulcer_peptic	SNOMEDCT	424301005
ulcer_peptic	Read2_5digit	14C1.
ulcer_peptic	Read2_5digit	76125
ulcer_peptic	Read2_5digit	761D5
ulcer_peptic	Read2_5digit	761D6
ulcer_peptic	Read2_5digit	761J.
ulcer_peptic	Read2_5digit	761J0
ulcer_peptic	Read2_5digit	761J1
ulcer_peptic	Read2_5digit	761Jy
ulcer_peptic	Read2_5digit	761Jz
ulcer_peptic	Read2_5digit	7627.
ulcer_peptic	Read2_5digit	76270
ulcer_peptic	Read2_5digit	76271
ulcer_peptic	Read2_5digit	76272
ulcer_peptic	Read2_5digit	7627y
ulcer_peptic	Read2_5digit	7627z
ulcer_peptic	Read2_5digit	J11..
ulcer_peptic	Read2_5digit	J111.
ulcer_peptic	Read2_5digit	J1110
ulcer_peptic	Read2_5digit	J1111
ulcer_peptic	Read2_5digit	J1112
ulcer_peptic	Read2_5digit	J1113
ulcer_peptic	Read2_5digit	J1114
ulcer_peptic	Read2_5digit	J111y
ulcer_peptic	Read2_5digit	J111z
ulcer_peptic	Read2_5digit	J112.
ulcer_peptic	Read2_5digit	J112z
ulcer_peptic	Read2_5digit	J113.
ulcer_peptic	Read2_5digit	J113z
ulcer_peptic	Read2_5digit	J11y.
ulcer_peptic	Read2_5digit	J11y0
ulcer_peptic	Read2_5digit	J11y1
ulcer_peptic	Read2_5digit	J11y2
ulcer_peptic	Read2_5digit	J11y4
ulcer_peptic	Read2_5digit	J11yy
ulcer_peptic	Read2_5digit	J11yz
ulcer_peptic	Read2_5digit	J11z.
ulcer_peptic	Read2_5digit	J12..
ulcer_peptic	Read2_5digit	J121.
ulcer_peptic	Read2_5digit	J1210
ulcer_peptic	Read2_5digit	J1211
ulcer_peptic	Read2_5digit	J1212
ulcer_peptic	Read2_5digit	J1213
ulcer_peptic	Read2_5digit	J1214
ulcer_peptic	Read2_5digit	J121y
ulcer_peptic	Read2_5digit	J121z
ulcer_peptic	Read2_5digit	J122.
ulcer_peptic	Read2_5digit	J123.
ulcer_peptic	Read2_5digit	J124.
ulcer_peptic	Read2_5digit	J125.
ulcer_peptic	Read2_5digit	J126.
ulcer_peptic	Read2_5digit	J12y.
ulcer_peptic	Read2_5digit	J12y0
ulcer_peptic	Read2_5digit	J12y1
ulcer_peptic	Read2_5digit	J12y2
ulcer_peptic	Read2_5digit	J12y3
ulcer_peptic	Read2_5digit	J12y4
ulcer_peptic	Read2_5digit	J12yy
ulcer_peptic	Read2_5digit	J12yz
ulcer_peptic	Read2_5digit	J12z.
ulcer_peptic	Read2_5digit	J13..
ulcer_peptic	Read2_5digit	J131.
ulcer_peptic	Read2_5digit	J1310
ulcer_peptic	Read2_5digit	J1311
ulcer_peptic	Read2_5digit	J1312
ulcer_peptic	Read2_5digit	J1314
ulcer_peptic	Read2_5digit	J131y
ulcer_peptic	Read2_5digit	J131z
ulcer_peptic	Read2_5digit	J13y.
ulcer_peptic	Read2_5digit	J13y0
ulcer_peptic	Read2_5digit	J13y1
ulcer_peptic	Read2_5digit	J13y2
ulcer_peptic	Read2_5digit	J13y3
ulcer_peptic	Read2_5digit	J13y4
ulcer_peptic	Read2_5digit	J13yz
ulcer_peptic	Read2_5digit	J13z.
ulcer_peptic	Read2_5digit	J14..
ulcer_peptic	Read2_5digit	J141.
ulcer_peptic	Read2_5digit	J1413
ulcer_peptic	Read2_5digit	J14y.
ulcer_peptic	Read2_5digit	J14y1
ulcer_peptic	Read2_5digit	J14y2
ulcer_peptic	Read2_5digit	J14yz
ulcer_peptic	Read2_5digit	J14z.
ulcer_peptic	Read2_5digit	J17y8
ulcer_peptic	Read2_5digit	ZV12C
ulcer_peptic	CTV3_5digit	XE0qB
ulcer_peptic	CTV3_5digit	XM1RN
ulcer_peptic	CTV3_5digit	XM1RO
ulcer_peptic	CTV3_5digit	76121
ulcer_peptic	CTV3_5digit	Xa3u7
ulcer_peptic	CTV3_5digit	76125
ulcer_peptic	CTV3_5digit	XaFBq
ulcer_peptic	CTV3_5digit	XaFBs
ulcer_peptic	CTV3_5digit	761J.
ulcer_peptic	CTV3_5digit	761J0
ulcer_peptic	CTV3_5digit	XE0Cr
ulcer_peptic	CTV3_5digit	XM1I9
ulcer_peptic	CTV3_5digit	761Jy
ulcer_peptic	CTV3_5digit	761Jz
ulcer_peptic	CTV3_5digit	7627.
ulcer_peptic	CTV3_5digit	76270
ulcer_peptic	CTV3_5digit	76271
ulcer_peptic	CTV3_5digit	XaLdV
ulcer_peptic	CTV3_5digit	7627y
ulcer_peptic	CTV3_5digit	7627z
ulcer_peptic	CTV3_5digit	XE0aP
ulcer_peptic	CTV3_5digit	Xa6ot
ulcer_peptic	CTV3_5digit	Xa84h
ulcer_peptic	CTV3_5digit	J111.
ulcer_peptic	CTV3_5digit	J1110
ulcer_peptic	CTV3_5digit	J1111
ulcer_peptic	CTV3_5digit	J1112
ulcer_peptic	CTV3_5digit	J1113
ulcer_peptic	CTV3_5digit	J1114
ulcer_peptic	CTV3_5digit	J111y
ulcer_peptic	CTV3_5digit	J111z
ulcer_peptic	CTV3_5digit	XaLWq
ulcer_peptic	CTV3_5digit	XaLWr
ulcer_peptic	CTV3_5digit	XaMO5
ulcer_peptic	CTV3_5digit	XaMO6
ulcer_peptic	CTV3_5digit	J11y.
ulcer_peptic	CTV3_5digit	J11y0
ulcer_peptic	CTV3_5digit	J11y1
ulcer_peptic	CTV3_5digit	J11y2
ulcer_peptic	CTV3_5digit	J11y4
ulcer_peptic	CTV3_5digit	J11yy
ulcer_peptic	CTV3_5digit	J11yz
ulcer_peptic	CTV3_5digit	XE0aQ
ulcer_peptic	CTV3_5digit	X301M
ulcer_peptic	CTV3_5digit	XaELE
ulcer_peptic	CTV3_5digit	J12..
ulcer_peptic	CTV3_5digit	J121.
ulcer_peptic	CTV3_5digit	J1210
ulcer_peptic	CTV3_5digit	J1211
ulcer_peptic	CTV3_5digit	J1212
ulcer_peptic	CTV3_5digit	J1213
ulcer_peptic	CTV3_5digit	J1214
ulcer_peptic	CTV3_5digit	J121y
ulcer_peptic	CTV3_5digit	J121z
ulcer_peptic	CTV3_5digit	X302b
ulcer_peptic	CTV3_5digit	X302G
ulcer_peptic	CTV3_5digit	J124.
ulcer_peptic	CTV3_5digit	XaLWs
ulcer_peptic	CTV3_5digit	XaMO7
ulcer_peptic	CTV3_5digit	J12y.
ulcer_peptic	CTV3_5digit	J12y0
ulcer_peptic	CTV3_5digit	J12y1
ulcer_peptic	CTV3_5digit	J12y2
ulcer_peptic	CTV3_5digit	J12y3
ulcer_peptic	CTV3_5digit	J12y4
ulcer_peptic	CTV3_5digit	J12yy
ulcer_peptic	CTV3_5digit	J12yz
ulcer_peptic	CTV3_5digit	J12z.
ulcer_peptic	CTV3_5digit	XE0aR
ulcer_peptic	CTV3_5digit	J13..
ulcer_peptic	CTV3_5digit	J131.
ulcer_peptic	CTV3_5digit	J1310
ulcer_peptic	CTV3_5digit	J1311
ulcer_peptic	CTV3_5digit	J1312
ulcer_peptic	CTV3_5digit	J1314
ulcer_peptic	CTV3_5digit	J131y
ulcer_peptic	CTV3_5digit	J131z
ulcer_peptic	CTV3_5digit	J13y.
ulcer_peptic	CTV3_5digit	J13y0
ulcer_peptic	CTV3_5digit	J13y1
ulcer_peptic	CTV3_5digit	J13y2
ulcer_peptic	CTV3_5digit	J13y3
ulcer_peptic	CTV3_5digit	J13y4
ulcer_peptic	CTV3_5digit	J13yz
ulcer_peptic	CTV3_5digit	J13z.
ulcer_peptic	CTV3_5digit	XE0aS
ulcer_peptic	CTV3_5digit	Xa1qA
ulcer_peptic	CTV3_5digit	Xa1qC
ulcer_peptic	CTV3_5digit	Xa1qB
ulcer_peptic	CTV3_5digit	J141.
ulcer_peptic	CTV3_5digit	J1413
ulcer_peptic	CTV3_5digit	J14y.
ulcer_peptic	CTV3_5digit	J14y1
ulcer_peptic	CTV3_5digit	J14y2
ulcer_peptic	CTV3_5digit	J14yz
ulcer_peptic	CTV3_5digit	J14z.
ulcer_peptic	CTV3_5digit	J17y8
ulcer_peptic	CTV3_5digit	ZV127
ulcer_peptic	CTV3_5digit	XaCLu
urine_incont	ICD10	N39.3
urine_incont	ICD10	N39.4
urine_incont	ICD10	R32
urine_incont	Read2	1593.00
urine_incont	Read2	16F..00
urine_incont	Read2	1A23.00
urine_incont	Read2	1A24.00
urine_incont	Read2	1A24.11
urine_incont	Read2	1A26.00
urine_incont	Read2	3940.00
urine_incont	Read2	7B33800
urine_incont	Read2	7B33C00
urine_incont	Read2	7B42111
urine_incont	Read2	7B42113
urine_incont	Read2	8C14.00
urine_incont	Read2	8D7..12
urine_incont	Read2	8D71.00
urine_incont	Read2	8HTX.00
urine_incont	Read2	K198.00
urine_incont	Read2	K586.00
urine_incont	Read2	Kyu5A00
urine_incont	Read2	R083.00
urine_incont	Read2	R083100
urine_incont	Read2	R083200
urine_incont	Read2	R083z00
urine_incont	Read2	Z9EA.00
urine_incont	Read2	1A23000
urine_incont	Read2	7B35y99
urine_incont	Read2	7B31.99
urine_incont	CTV3	1593.YM0YW
urine_incont	CTV3	X30C5Y30cj
urine_incont	CTV3	1A23.Y31ph
urine_incont	CTV3	XabdFYaxQ5
urine_incont	CTV3	XE0rRY31pn
urine_incont	CTV3	XE0rRY31pm
urine_incont	CTV3	1A26.Y31ps
urine_incont	CTV3	3940.Y7GLr
urine_incont	CTV3	XaMAmYapJU
urine_incont	CTV3	XaMtfYapvw
urine_incont	CTV3	7B421Y30uB
urine_incont	CTV3	XE0GhY30u7
urine_incont	CTV3	XE0GhY30u9
urine_incont	CTV3	7B421Y30uD
urine_incont	CTV3	8C14.Y75YN
urine_incont	CTV3	XE0knYM1jz
urine_incont	CTV3	XaJtxYan2I
urine_incont	CTV3	K586.Y31po
urine_incont	CTV3	Kyu5AYMAQO
urine_incont	CTV3	R083.YM128
urine_incont	CTV3	R0831YM12A
urine_incont	CTV3	R0832YaXIO
urine_incont	CTV3	R083zYM12B
urine_incont	medcodeid	252112018
urine_incont	medcodeid	507635014
urine_incont	medcodeid	2533410015
urine_incont	medcodeid	317523016
urine_incont	medcodeid	317525011
urine_incont	medcodeid	121721000006114
urine_incont	medcodeid	121741000006119
urine_incont	medcodeid	121751000006117
urine_incont	medcodeid	772951000006119
urine_incont	medcodeid	781731000006114
urine_incont	medcodeid	1550421000006119
urine_incont	medcodeid	1588121000006119
urine_incont	medcodeid	317527015
urine_incont	medcodeid	932491000006110
urine_incont	medcodeid	868001000006114
urine_incont	medcodeid	397460012
urine_incont	medcodeid	317526012
urine_incont	medcodeid	772621000006118
urine_incont	medcodeid	503840017
urine_incont	medcodeid	1494848017
urine_incont	medcodeid	256950013
urine_incont	medcodeid	37299019
urine_incont	medcodeid	305212011
urine_incont	medcodeid	282903011
urine_incont	medcodeid	208692015
urine_incont	SNOMEDCT	161794005
urine_incont	SNOMEDCT	87557004
urine_incont	SNOMEDCT	415274007
urine_incont	SNOMEDCT	165232002
urine_incont	SNOMEDCT	165232002
urine_incont	SNOMEDCT	22220005
urine_incont	SNOMEDCT	60241006
urine_incont	SNOMEDCT	22220005
urine_incont	SNOMEDCT	265597008
urine_incont	SNOMEDCT	266826009
urine_incont	SNOMEDCT	59661004
urine_incont	SNOMEDCT	236241009
urine_incont	SNOMEDCT	165232002
urine_incont	SNOMEDCT	14861000
urine_incont	SNOMEDCT	176220008
urine_incont	SNOMEDCT	87557004
urine_incont	SNOMEDCT	265597008
urine_incont	SNOMEDCT	78459008
urine_incont	SNOMEDCT	165232002
urine_incont	SNOMEDCT	165232002
urine_incont	SNOMEDCT	165232002
urine_incont	SNOMEDCT	183001000
urine_incont	SNOMEDCT	129847007
urine_incont	Read2_5digit	1593.
urine_incont	Read2_5digit	16F..
urine_incont	Read2_5digit	1A23.
urine_incont	Read2_5digit	1A24.
urine_incont	Read2_5digit	1A26.
urine_incont	Read2_5digit	3940.
urine_incont	Read2_5digit	7B338
urine_incont	Read2_5digit	7B33C
urine_incont	Read2_5digit	8D7..
urine_incont	Read2_5digit	8D71.
urine_incont	Read2_5digit	8HTX.
urine_incont	Read2_5digit	K198.
urine_incont	Read2_5digit	K586.
urine_incont	Read2_5digit	Kyu5A
urine_incont	Read2_5digit	R083.
urine_incont	Read2_5digit	R0831
urine_incont	Read2_5digit	R0832
urine_incont	Read2_5digit	R083z
urine_incont	Read2_5digit	Z9EA.
urine_incont	Read2_5digit	1A230
urine_incont	Read2_5digit	7B35y
urine_incont	Read2_5digit	7B31.
urine_incont	CTV3_5digit	1593.
urine_incont	CTV3_5digit	X30C5
urine_incont	CTV3_5digit	1A23.
urine_incont	CTV3_5digit	XabdF
urine_incont	CTV3_5digit	XE0rR
urine_incont	CTV3_5digit	1A26.
urine_incont	CTV3_5digit	3940.
urine_incont	CTV3_5digit	XaMAm
urine_incont	CTV3_5digit	XaMtf
urine_incont	CTV3_5digit	7B421
urine_incont	CTV3_5digit	XE0Gh
urine_incont	CTV3_5digit	8C14.
urine_incont	CTV3_5digit	XE0kn
urine_incont	CTV3_5digit	XaJtx
urine_incont	CTV3_5digit	K586.
urine_incont	CTV3_5digit	Kyu5A
urine_incont	CTV3_5digit	R083.
urine_incont	CTV3_5digit	R0831
urine_incont	CTV3_5digit	R0832
urine_incont	CTV3_5digit	R083z
urolithiasis	ICD10	N13.2
urolithiasis	ICD10	N20
urolithiasis	ICD10	N21
urolithiasis	ICD10	N22
urolithiasis	Read2	14D3.00
urolithiasis	Read2	4G4..00
urolithiasis	Read2	4G4..11
urolithiasis	Read2	4G41.00
urolithiasis	Read2	4G42.00
urolithiasis	Read2	4G42.11
urolithiasis	Read2	4G43.00
urolithiasis	Read2	4G44.00
urolithiasis	Read2	4G4Z.00
urolithiasis	Read2	4G6..00
urolithiasis	Read2	4G7..00
urolithiasis	Read2	4G8..00
urolithiasis	Read2	4G81.00
urolithiasis	Read2	4G81.11
urolithiasis	Read2	4G82.00
urolithiasis	Read2	4G82.11
urolithiasis	Read2	4G83.00
urolithiasis	Read2	4G83.11
urolithiasis	Read2	4G8Z.00
urolithiasis	Read2	7B05000
urolithiasis	Read2	7B07.00
urolithiasis	Read2	7B07.11
urolithiasis	Read2	7B07.12
urolithiasis	Read2	7B07000
urolithiasis	Read2	7B07011
urolithiasis	Read2	7B07100
urolithiasis	Read2	7B07200
urolithiasis	Read2	7B07211
urolithiasis	Read2	7B07400
urolithiasis	Read2	7B07y00
urolithiasis	Read2	7B07z00
urolithiasis	Read2	7B0B.00
urolithiasis	Read2	7B0B.11
urolithiasis	Read2	7B0B000
urolithiasis	Read2	7B0B100
urolithiasis	Read2	7B0B200
urolithiasis	Read2	7B0By00
urolithiasis	Read2	7B0Bz00
urolithiasis	Read2	7B17000
urolithiasis	Read2	7B17011
urolithiasis	Read2	7B17100
urolithiasis	Read2	7B17111
urolithiasis	Read2	7B17200
urolithiasis	Read2	7B18.00
urolithiasis	Read2	7B18000
urolithiasis	Read2	7B18011
urolithiasis	Read2	7B18100
urolithiasis	Read2	7B18200
urolithiasis	Read2	7B19.00
urolithiasis	Read2	7B19000
urolithiasis	Read2	7B19100
urolithiasis	Read2	7B19200
urolithiasis	Read2	7B19211
urolithiasis	Read2	7B19212
urolithiasis	Read2	7B19300
urolithiasis	Read2	7B19400
urolithiasis	Read2	7B19y00
urolithiasis	Read2	7B19z00
urolithiasis	Read2	7B1C.00
urolithiasis	Read2	7B1C000
urolithiasis	Read2	7B1C100
urolithiasis	Read2	7B1C200
urolithiasis	Read2	7B1C300
urolithiasis	Read2	7B1Cy00
urolithiasis	Read2	7B1Cz00
urolithiasis	Read2	7B1F000
urolithiasis	Read2	7B25000
urolithiasis	Read2	7B29100
urolithiasis	Read2	7B29400
urolithiasis	Read2	7B2B400
urolithiasis	Read2	7B42300
urolithiasis	Read2	7B42400
urolithiasis	Read2	7B43900
urolithiasis	Read2	C341100
urolithiasis	Read2	C341111
urolithiasis	Read2	K100600
urolithiasis	Read2	K112.00
urolithiasis	Read2	K12..00
urolithiasis	Read2	K12..11
urolithiasis	Read2	K12..12
urolithiasis	Read2	K120.00
urolithiasis	Read2	K120.11
urolithiasis	Read2	K120.12
urolithiasis	Read2	K120.13
urolithiasis	Read2	K120000
urolithiasis	Read2	K120z00
urolithiasis	Read2	K121.00
urolithiasis	Read2	K121.11
urolithiasis	Read2	K121.12
urolithiasis	Read2	K121.13
urolithiasis	Read2	K122.00
urolithiasis	Read2	K12z.00
urolithiasis	Read2	K14..00
urolithiasis	Read2	K140.00
urolithiasis	Read2	K140.11
urolithiasis	Read2	K140000
urolithiasis	Read2	K140100
urolithiasis	Read2	K140z00
urolithiasis	Read2	K141.00
urolithiasis	Read2	K14y.00
urolithiasis	Read2	K14z.00
urolithiasis	Read2	K1A..00
urolithiasis	Read2	Kyu3.00
urolithiasis	Read2	Kyu3000
urolithiasis	Read2	Kyu3100
urolithiasis	CTV3	14D3.Ya05I
urolithiasis	CTV3	4G4..YM0XI
urolithiasis	CTV3	4G4..YM0XJ
urolithiasis	CTV3	4G41.YM0XK
urolithiasis	CTV3	XE26QYM0XL
urolithiasis	CTV3	XM1XMYM0XM
urolithiasis	CTV3	4G43.YM0XN
urolithiasis	CTV3	4G44.YM0XO
urolithiasis	CTV3	4G4Z.YM0XP
urolithiasis	CTV3	4G6..YM0XU
urolithiasis	CTV3	4G7..YM0XV
urolithiasis	CTV3	4G8..YM0XW
urolithiasis	CTV3	XE26RYM0XX
urolithiasis	CTV3	XM06HY7Ff0
urolithiasis	CTV3	XE26SYM0XZ
urolithiasis	CTV3	XM06IY7Ff2
urolithiasis	CTV3	XE26TYM0Xb
urolithiasis	CTV3	XM06JY7Ff4
urolithiasis	CTV3	4G8Z.YM0Xd
urolithiasis	CTV3	7B050Y30g2
urolithiasis	CTV3	7B07.Y30gg
urolithiasis	CTV3	7B07.Y30gl
urolithiasis	CTV3	7B07.Y30gm
urolithiasis	CTV3	7B070Y30gu
urolithiasis	CTV3	7B070Y30gt
urolithiasis	CTV3	7B071Y30gq
urolithiasis	CTV3	7B072Y30gv
urolithiasis	CTV3	XaIlzYalJ2
urolithiasis	CTV3	7B07yY30gp
urolithiasis	CTV3	7B07zY30go
urolithiasis	CTV3	7B0B.Y30hd
urolithiasis	CTV3	7B0B.Y30hf
urolithiasis	CTV3	7B0B0Y30hj
urolithiasis	CTV3	7B0B1YaWM0
urolithiasis	CTV3	7B0B2Y30hi
urolithiasis	CTV3	7B0ByY30hh
urolithiasis	CTV3	7B0BzY30hg
urolithiasis	CTV3	7B170Y30jV
urolithiasis	CTV3	7B171Y30jT
urolithiasis	CTV3	7B171Y30jU
urolithiasis	CTV3	7B172Y30jO
urolithiasis	CTV3	7B172Y30jQ
urolithiasis	CTV3	7B18.YMIWR
urolithiasis	CTV3	Xa6m6Y30jt
urolithiasis	CTV3	7B180Y30jz
urolithiasis	CTV3	7B180Y30jy
urolithiasis	CTV3	7B181Y30jx
urolithiasis	CTV3	XE0G7Y30js
urolithiasis	CTV3	7B19.Y30kI
urolithiasis	CTV3	7B190Y30kS
urolithiasis	CTV3	7B191Y30kR
urolithiasis	CTV3	XE0G8Y30kO
urolithiasis	CTV3	Xa8P3Y30kM
urolithiasis	CTV3	Xa8P3Y30kP
urolithiasis	CTV3	7B193Y30kT
urolithiasis	CTV3	7B194YMJql
urolithiasis	CTV3	7B19yY30kL
urolithiasis	CTV3	7B19zY30kK
urolithiasis	CTV3	7B1C.Y30ks
urolithiasis	CTV3	7B1C0Y30l0
urolithiasis	CTV3	7B1C1Y30kz
urolithiasis	CTV3	7B1C2Y30ky
urolithiasis	CTV3	7B1C3Y30kw
urolithiasis	CTV3	7B1CyY30kv
urolithiasis	CTV3	7B1CzY30ku
urolithiasis	CTV3	XaMtcYapvs
urolithiasis	CTV3	7B250Y30nE
urolithiasis	CTV3	7B291Y30ot
urolithiasis	CTV3	XaC0PYabUJ
urolithiasis	CTV3	7B2B4Y30p0
urolithiasis	CTV3	7B423Y30tf
urolithiasis	CTV3	XaMBEYapKF
urolithiasis	CTV3	XaFzIYahDd
urolithiasis	CTV3	XE11cY31uI
urolithiasis	CTV3	C3411Y31uH
urolithiasis	CTV3	XM14oYMHSk
urolithiasis	CTV3	K1006YMAm4
urolithiasis	CTV3	K112.YMAn5
urolithiasis	CTV3	XE0djY31tk
urolithiasis	CTV3	XE0dkY31ts
urolithiasis	CTV3	X30PmY31tl
urolithiasis	CTV3	XE0dkY31to
urolithiasis	CTV3	X30PnY31tn
urolithiasis	CTV3	XE0dkY31tq
urolithiasis	CTV3	XE0dkYa15v
urolithiasis	CTV3	K1200Y31tu
urolithiasis	CTV3	K120zY31tt
urolithiasis	CTV3	K121.Y31u6
urolithiasis	CTV3	K121.Y31u3
urolithiasis	CTV3	K121.YM1l0
urolithiasis	CTV3	K121.Y31u5
urolithiasis	CTV3	XE0djYMAnC
urolithiasis	CTV3	K12z.Y31tm
urolithiasis	CTV3	K14..Y31th
urolithiasis	CTV3	K140.Y31u8
urolithiasis	CTV3	K140.YM1l1
urolithiasis	CTV3	K1400Y31uD
urolithiasis	CTV3	K1401Y31uC
urolithiasis	CTV3	K140zY31uB
urolithiasis	CTV3	K141.YMK9p
urolithiasis	CTV3	K14y.Y31tj
urolithiasis	CTV3	K14z.Y31ti
urolithiasis	CTV3	K1A..YMAnB
urolithiasis	CTV3	X30PlY31tg
urolithiasis	CTV3	Kyu30YMAQ6
urolithiasis	CTV3	Kyu31YMAQ7
urolithiasis	medcodeid	51972013
urolithiasis	medcodeid	51973015
urolithiasis	medcodeid	117363016
urolithiasis	medcodeid	117365011
urolithiasis	medcodeid	158297010
urolithiasis	medcodeid	261016018
urolithiasis	medcodeid	261023017
urolithiasis	medcodeid	261030011
urolithiasis	medcodeid	261031010
urolithiasis	medcodeid	272393015
urolithiasis	medcodeid	272394014
urolithiasis	medcodeid	272556013
urolithiasis	medcodeid	272563013
urolithiasis	medcodeid	272768019
urolithiasis	medcodeid	404562010
urolithiasis	medcodeid	404563017
urolithiasis	medcodeid	404564011
urolithiasis	medcodeid	404565012
urolithiasis	medcodeid	406706014
urolithiasis	medcodeid	406708010
urolithiasis	medcodeid	411861016
urolithiasis	medcodeid	512193015
urolithiasis	medcodeid	1490829012
urolithiasis	medcodeid	2478855015
urolithiasis	medcodeid	368981000000111
urolithiasis	medcodeid	490291000000113
urolithiasis	medcodeid	481900014
urolithiasis	medcodeid	261042018
urolithiasis	medcodeid	272375016
urolithiasis	medcodeid	272399016
urolithiasis	medcodeid	272400011
urolithiasis	medcodeid	272572017
urolithiasis	medcodeid	304172018
urolithiasis	medcodeid	304173011
urolithiasis	medcodeid	305194016
urolithiasis	medcodeid	1488616013
urolithiasis	medcodeid	73521000006110
urolithiasis	medcodeid	239331000006111
urolithiasis	medcodeid	607041000006119
urolithiasis	medcodeid	649101000006116
urolithiasis	medcodeid	649111000006118
urolithiasis	medcodeid	659741000006118
urolithiasis	medcodeid	659751000006116
urolithiasis	medcodeid	678191000006119
urolithiasis	medcodeid	678201000006116
urolithiasis	medcodeid	272438010
urolithiasis	medcodeid	354793016
urolithiasis	medcodeid	481901013
urolithiasis	medcodeid	177221000006111
urolithiasis	medcodeid	272543018
urolithiasis	medcodeid	304115011
urolithiasis	medcodeid	480970019
urolithiasis	medcodeid	394381015
urolithiasis	medcodeid	453179011
urolithiasis	medcodeid	304112014
urolithiasis	medcodeid	272396011
urolithiasis	medcodeid	272569012
urolithiasis	medcodeid	272604014
urolithiasis	medcodeid	304094012
urolithiasis	medcodeid	369131000006110
urolithiasis	medcodeid	239211000006114
urolithiasis	medcodeid	304113016
urolithiasis	medcodeid	272732012
urolithiasis	medcodeid	459826012
urolithiasis	medcodeid	396715016
urolithiasis	medcodeid	396716015
urolithiasis	medcodeid	398876010
urolithiasis	medcodeid	444002018
urolithiasis	medcodeid	272542011
urolithiasis	medcodeid	272557016
urolithiasis	medcodeid	51969018
urolithiasis	medcodeid	158299013
urolithiasis	medcodeid	677391000006118
urolithiasis	medcodeid	678161000006110
urolithiasis	medcodeid	1221571017
urolithiasis	medcodeid	73491000006113
urolithiasis	medcodeid	304174017
urolithiasis	medcodeid	304175016
urolithiasis	medcodeid	272558014
urolithiasis	medcodeid	480263010
urolithiasis	medcodeid	484765012
urolithiasis	medcodeid	304368014
urolithiasis	medcodeid	272605010
urolithiasis	medcodeid	251765015
urolithiasis	medcodeid	261017010
urolithiasis	medcodeid	261029018
urolithiasis	medcodeid	649091000006110
urolithiasis	medcodeid	677411000006118
urolithiasis	medcodeid	431601000006114
urolithiasis	medcodeid	512195010
urolithiasis	medcodeid	406707017
urolithiasis	medcodeid	272571012
urolithiasis	medcodeid	261018017
urolithiasis	medcodeid	261022010
urolithiasis	medcodeid	34208010
urolithiasis	medcodeid	39884018
urolithiasis	medcodeid	272573010
urolithiasis	medcodeid	30590019
urolithiasis	medcodeid	261024011
urolithiasis	medcodeid	272564019
urolithiasis	medcodeid	1229051019
urolithiasis	medcodeid	503901000006116
urolithiasis	medcodeid	659581000006117
urolithiasis	medcodeid	659731000006111
urolithiasis	medcodeid	659701000006115
urolithiasis	SNOMEDCT	31054009
urolithiasis	SNOMEDCT	31054009
urolithiasis	SNOMEDCT	70650003
urolithiasis	SNOMEDCT	70650003
urolithiasis	SNOMEDCT	95570007
urolithiasis	SNOMEDCT	168041003
urolithiasis	SNOMEDCT	168045007
urolithiasis	SNOMEDCT	168052009
urolithiasis	SNOMEDCT	168053004
urolithiasis	SNOMEDCT	175951002
urolithiasis	SNOMEDCT	175951002
urolithiasis	SNOMEDCT	176058000
urolithiasis	SNOMEDCT	176064007
urolithiasis	SNOMEDCT	176194004
urolithiasis	SNOMEDCT	269914004
urolithiasis	SNOMEDCT	269915003
urolithiasis	SNOMEDCT	269916002
urolithiasis	SNOMEDCT	269917006
urolithiasis	SNOMEDCT	271778003
urolithiasis	SNOMEDCT	271780009
urolithiasis	SNOMEDCT	275893001
urolithiasis	SNOMEDCT	95570007
urolithiasis	SNOMEDCT	370984003
urolithiasis	SNOMEDCT	79509009
urolithiasis	SNOMEDCT	21272003
urolithiasis	SNOMEDCT	284301000000102
urolithiasis	SNOMEDCT	393072009
urolithiasis	SNOMEDCT	168053004
urolithiasis	SNOMEDCT	287734006
urolithiasis	SNOMEDCT	386200002
urolithiasis	SNOMEDCT	386200002
urolithiasis	SNOMEDCT	176063001
urolithiasis	SNOMEDCT	70650003
urolithiasis	SNOMEDCT	70650003
urolithiasis	SNOMEDCT	95566004
urolithiasis	SNOMEDCT	450516001
urolithiasis	SNOMEDCT	297932004
urolithiasis	SNOMEDCT	386200002
urolithiasis	SNOMEDCT	176063001
urolithiasis	SNOMEDCT	175977005
urolithiasis	SNOMEDCT	393072009
urolithiasis	SNOMEDCT	176093007
urolithiasis	SNOMEDCT	20042009
urolithiasis	SNOMEDCT	176050007
urolithiasis	SNOMEDCT	386200002
urolithiasis	SNOMEDCT	393072009
urolithiasis	SNOMEDCT	95570007
urolithiasis	SNOMEDCT	393072009
urolithiasis	SNOMEDCT	274401005
urolithiasis	SNOMEDCT	236172004
urolithiasis	SNOMEDCT	95566004
urolithiasis	SNOMEDCT	21272003
urolithiasis	SNOMEDCT	265562006
urolithiasis	SNOMEDCT	309708008
urolithiasis	SNOMEDCT	197794008
urolithiasis	SNOMEDCT	175953004
urolithiasis	SNOMEDCT	176067000
urolithiasis	SNOMEDCT	176091009
urolithiasis	SNOMEDCT	736640009
urolithiasis	SNOMEDCT	95566004
urolithiasis	SNOMEDCT	386198008
urolithiasis	SNOMEDCT	95570007
urolithiasis	SNOMEDCT	287712009
urolithiasis	SNOMEDCT	315318003
urolithiasis	SNOMEDCT	266556005
urolithiasis	SNOMEDCT	266556005
urolithiasis	SNOMEDCT	274401005
urolithiasis	SNOMEDCT	302361003
urolithiasis	SNOMEDCT	176050007
urolithiasis	SNOMEDCT	176058000
urolithiasis	SNOMEDCT	31054009
urolithiasis	SNOMEDCT	95570007
urolithiasis	SNOMEDCT	175952009
urolithiasis	SNOMEDCT	176052004
urolithiasis	SNOMEDCT	236172004
urolithiasis	SNOMEDCT	265561004
urolithiasis	SNOMEDCT	79509009
urolithiasis	SNOMEDCT	79509009
urolithiasis	SNOMEDCT	236179008
urolithiasis	SNOMEDCT	20042009
urolithiasis	SNOMEDCT	31054009
urolithiasis	SNOMEDCT	197954003
urolithiasis	SNOMEDCT	176092002
urolithiasis	SNOMEDCT	161548009
urolithiasis	SNOMEDCT	168041003
urolithiasis	SNOMEDCT	168051002
urolithiasis	SNOMEDCT	175978000
urolithiasis	SNOMEDCT	175953004
urolithiasis	SNOMEDCT	95566004
urolithiasis	SNOMEDCT	95570007
urolithiasis	SNOMEDCT	271779006
urolithiasis	SNOMEDCT	176068005
urolithiasis	SNOMEDCT	168042005
urolithiasis	SNOMEDCT	168044006
urolithiasis	SNOMEDCT	20342001
urolithiasis	SNOMEDCT	23754003
urolithiasis	SNOMEDCT	795181000000104
urolithiasis	SNOMEDCT	18109005
urolithiasis	SNOMEDCT	168041003
urolithiasis	SNOMEDCT	236190003
urolithiasis	SNOMEDCT	95566004
urolithiasis	SNOMEDCT	302361003
urolithiasis	SNOMEDCT	20042009
urolithiasis	SNOMEDCT	20042009
urolithiasis	SNOMEDCT	393072009
urolithiasis	Read2_5digit	14D3.
urolithiasis	Read2_5digit	4G4..
urolithiasis	Read2_5digit	4G41.
urolithiasis	Read2_5digit	4G42.
urolithiasis	Read2_5digit	4G43.
urolithiasis	Read2_5digit	4G44.
urolithiasis	Read2_5digit	4G4Z.
urolithiasis	Read2_5digit	4G6..
urolithiasis	Read2_5digit	4G7..
urolithiasis	Read2_5digit	4G8..
urolithiasis	Read2_5digit	4G81.
urolithiasis	Read2_5digit	4G82.
urolithiasis	Read2_5digit	4G83.
urolithiasis	Read2_5digit	4G8Z.
urolithiasis	Read2_5digit	7B050
urolithiasis	Read2_5digit	7B07.
urolithiasis	Read2_5digit	7B070
urolithiasis	Read2_5digit	7B071
urolithiasis	Read2_5digit	7B072
urolithiasis	Read2_5digit	7B074
urolithiasis	Read2_5digit	7B07y
urolithiasis	Read2_5digit	7B07z
urolithiasis	Read2_5digit	7B0B.
urolithiasis	Read2_5digit	7B0B0
urolithiasis	Read2_5digit	7B0B1
urolithiasis	Read2_5digit	7B0B2
urolithiasis	Read2_5digit	7B0By
urolithiasis	Read2_5digit	7B0Bz
urolithiasis	Read2_5digit	7B170
urolithiasis	Read2_5digit	7B171
urolithiasis	Read2_5digit	7B172
urolithiasis	Read2_5digit	7B18.
urolithiasis	Read2_5digit	7B180
urolithiasis	Read2_5digit	7B181
urolithiasis	Read2_5digit	7B182
urolithiasis	Read2_5digit	7B19.
urolithiasis	Read2_5digit	7B190
urolithiasis	Read2_5digit	7B191
urolithiasis	Read2_5digit	7B192
urolithiasis	Read2_5digit	7B193
urolithiasis	Read2_5digit	7B194
urolithiasis	Read2_5digit	7B19y
urolithiasis	Read2_5digit	7B19z
urolithiasis	Read2_5digit	7B1C.
urolithiasis	Read2_5digit	7B1C0
urolithiasis	Read2_5digit	7B1C1
urolithiasis	Read2_5digit	7B1C2
urolithiasis	Read2_5digit	7B1C3
urolithiasis	Read2_5digit	7B1Cy
urolithiasis	Read2_5digit	7B1Cz
urolithiasis	Read2_5digit	7B1F0
urolithiasis	Read2_5digit	7B250
urolithiasis	Read2_5digit	7B291
urolithiasis	Read2_5digit	7B294
urolithiasis	Read2_5digit	7B2B4
urolithiasis	Read2_5digit	7B423
urolithiasis	Read2_5digit	7B424
urolithiasis	Read2_5digit	7B439
urolithiasis	Read2_5digit	C3411
urolithiasis	Read2_5digit	K1006
urolithiasis	Read2_5digit	K112.
urolithiasis	Read2_5digit	K12..
urolithiasis	Read2_5digit	K120.
urolithiasis	Read2_5digit	K1200
urolithiasis	Read2_5digit	K120z
urolithiasis	Read2_5digit	K121.
urolithiasis	Read2_5digit	K122.
urolithiasis	Read2_5digit	K12z.
urolithiasis	Read2_5digit	K14..
urolithiasis	Read2_5digit	K140.
urolithiasis	Read2_5digit	K1400
urolithiasis	Read2_5digit	K1401
urolithiasis	Read2_5digit	K140z
urolithiasis	Read2_5digit	K141.
urolithiasis	Read2_5digit	K14y.
urolithiasis	Read2_5digit	K14z.
urolithiasis	Read2_5digit	K1A..
urolithiasis	Read2_5digit	Kyu3.
urolithiasis	Read2_5digit	Kyu30
urolithiasis	Read2_5digit	Kyu31
urolithiasis	CTV3_5digit	14D3.
urolithiasis	CTV3_5digit	4G4..
urolithiasis	CTV3_5digit	4G41.
urolithiasis	CTV3_5digit	XE26Q
urolithiasis	CTV3_5digit	XM1XM
urolithiasis	CTV3_5digit	4G43.
urolithiasis	CTV3_5digit	4G44.
urolithiasis	CTV3_5digit	4G4Z.
urolithiasis	CTV3_5digit	4G6..
urolithiasis	CTV3_5digit	4G7..
urolithiasis	CTV3_5digit	4G8..
urolithiasis	CTV3_5digit	XE26R
urolithiasis	CTV3_5digit	XM06H
urolithiasis	CTV3_5digit	XE26S
urolithiasis	CTV3_5digit	XM06I
urolithiasis	CTV3_5digit	XE26T
urolithiasis	CTV3_5digit	XM06J
urolithiasis	CTV3_5digit	4G8Z.
urolithiasis	CTV3_5digit	7B050
urolithiasis	CTV3_5digit	7B07.
urolithiasis	CTV3_5digit	7B070
urolithiasis	CTV3_5digit	7B071
urolithiasis	CTV3_5digit	7B072
urolithiasis	CTV3_5digit	XaIlz
urolithiasis	CTV3_5digit	7B07y
urolithiasis	CTV3_5digit	7B07z
urolithiasis	CTV3_5digit	7B0B.
urolithiasis	CTV3_5digit	7B0B0
urolithiasis	CTV3_5digit	7B0B1
urolithiasis	CTV3_5digit	7B0B2
urolithiasis	CTV3_5digit	7B0By
urolithiasis	CTV3_5digit	7B0Bz
urolithiasis	CTV3_5digit	7B170
urolithiasis	CTV3_5digit	7B171
urolithiasis	CTV3_5digit	7B172
urolithiasis	CTV3_5digit	7B18.
urolithiasis	CTV3_5digit	Xa6m6
urolithiasis	CTV3_5digit	7B180
urolithiasis	CTV3_5digit	7B181
urolithiasis	CTV3_5digit	XE0G7
urolithiasis	CTV3_5digit	7B19.
urolithiasis	CTV3_5digit	7B190
urolithiasis	CTV3_5digit	7B191
urolithiasis	CTV3_5digit	XE0G8
urolithiasis	CTV3_5digit	Xa8P3
urolithiasis	CTV3_5digit	7B193
urolithiasis	CTV3_5digit	7B194
urolithiasis	CTV3_5digit	7B19y
urolithiasis	CTV3_5digit	7B19z
urolithiasis	CTV3_5digit	7B1C.
urolithiasis	CTV3_5digit	7B1C0
urolithiasis	CTV3_5digit	7B1C1
urolithiasis	CTV3_5digit	7B1C2
urolithiasis	CTV3_5digit	7B1C3
urolithiasis	CTV3_5digit	7B1Cy
urolithiasis	CTV3_5digit	7B1Cz
urolithiasis	CTV3_5digit	XaMtc
urolithiasis	CTV3_5digit	7B250
urolithiasis	CTV3_5digit	7B291
urolithiasis	CTV3_5digit	XaC0P
urolithiasis	CTV3_5digit	7B2B4
urolithiasis	CTV3_5digit	7B423
urolithiasis	CTV3_5digit	XaMBE
urolithiasis	CTV3_5digit	XaFzI
urolithiasis	CTV3_5digit	XE11c
urolithiasis	CTV3_5digit	C3411
urolithiasis	CTV3_5digit	XM14o
urolithiasis	CTV3_5digit	K1006
urolithiasis	CTV3_5digit	K112.
urolithiasis	CTV3_5digit	XE0dj
urolithiasis	CTV3_5digit	XE0dk
urolithiasis	CTV3_5digit	X30Pm
urolithiasis	CTV3_5digit	X30Pn
urolithiasis	CTV3_5digit	K1200
urolithiasis	CTV3_5digit	K120z
urolithiasis	CTV3_5digit	K121.
urolithiasis	CTV3_5digit	K12z.
urolithiasis	CTV3_5digit	K14..
urolithiasis	CTV3_5digit	K140.
urolithiasis	CTV3_5digit	K1400
urolithiasis	CTV3_5digit	K1401
urolithiasis	CTV3_5digit	K140z
urolithiasis	CTV3_5digit	K141.
urolithiasis	CTV3_5digit	K14y.
urolithiasis	CTV3_5digit	K14z.
urolithiasis	CTV3_5digit	K1A..
urolithiasis	CTV3_5digit	X30Pl
urolithiasis	CTV3_5digit	Kyu30
urolithiasis	CTV3_5digit	Kyu31
valve_nonrheumatic	ICD10	I34
valve_nonrheumatic	ICD10	I35
valve_nonrheumatic	Read2	G11..00
valve_nonrheumatic	Read2	G114.00
valve_nonrheumatic	Read2	G11z.00
valve_nonrheumatic	Read2	G540.00
valve_nonrheumatic	Read2	G540.12
valve_nonrheumatic	Read2	G540.14
valve_nonrheumatic	Read2	G540.15
valve_nonrheumatic	Read2	G540.16
valve_nonrheumatic	Read2	G540000
valve_nonrheumatic	Read2	G540100
valve_nonrheumatic	Read2	G540200
valve_nonrheumatic	Read2	G540300
valve_nonrheumatic	Read2	G540z00
valve_nonrheumatic	Read2	G541.00
valve_nonrheumatic	Read2	G541000
valve_nonrheumatic	Read2	G541011
valve_nonrheumatic	Read2	G541012
valve_nonrheumatic	Read2	G541100
valve_nonrheumatic	Read2	G541200
valve_nonrheumatic	Read2	G541211
valve_nonrheumatic	Read2	G541212
valve_nonrheumatic	Read2	G541300
valve_nonrheumatic	Read2	G541400
valve_nonrheumatic	Read2	G541500
valve_nonrheumatic	Read2	G541600
valve_nonrheumatic	Read2	G541700
valve_nonrheumatic	Read2	G541z00
valve_nonrheumatic	Read2	Gyu1000
valve_nonrheumatic	Read2	Gyu1100
valve_nonrheumatic	Read2	Gyu5500
valve_nonrheumatic	Read2	Gyu5600
valve_nonrheumatic	Read2	Gyu5A00
valve_nonrheumatic	CTV3	XE0UYY204W
valve_nonrheumatic	CTV3	X7787Y7Fpa
valve_nonrheumatic	CTV3	X7787Y7FpZ
valve_nonrheumatic	CTV3	G11z.Y204Z
valve_nonrheumatic	CTV3	XE0UxY204k
valve_nonrheumatic	CTV3	XE0UxY204o
valve_nonrheumatic	CTV3	XE0UxY204l
valve_nonrheumatic	CTV3	X200uY204y
valve_nonrheumatic	CTV3	XE0UxY204p
valve_nonrheumatic	CTV3	G5400Y204v
valve_nonrheumatic	CTV3	G5401Y204w
valve_nonrheumatic	CTV3	X777qYaXHq
valve_nonrheumatic	CTV3	G540zY204Y
valve_nonrheumatic	CTV3	G541.Y205E
valve_nonrheumatic	CTV3	G5410Y205e
valve_nonrheumatic	CTV3	G5410Y205g
valve_nonrheumatic	CTV3	G5410Y205f
valve_nonrheumatic	CTV3	G5411Y205M
valve_nonrheumatic	CTV3	G5412Y205b
valve_nonrheumatic	CTV3	G5412Y205c
valve_nonrheumatic	CTV3	G5412Y205d
valve_nonrheumatic	CTV3	G5413Y205L
valve_nonrheumatic	CTV3	G5414YMAzK
valve_nonrheumatic	CTV3	X2011Y205I
valve_nonrheumatic	CTV3	XSDVNYSLfV
valve_nonrheumatic	CTV3	X777cY7Fp3
valve_nonrheumatic	CTV3	G541zY205F
valve_nonrheumatic	CTV3	Gyu10YMAGu
valve_nonrheumatic	CTV3	Gyu11YMAGv
valve_nonrheumatic	CTV3	Gyu55YadFt
valve_nonrheumatic	CTV3	Gyu56YMAHL
valve_nonrheumatic	CTV3	Gyu5AYMAHP
valve_nonrheumatic	medcodeid	81186016
valve_nonrheumatic	medcodeid	81192010
valve_nonrheumatic	medcodeid	112523010
valve_nonrheumatic	medcodeid	299980014
valve_nonrheumatic	medcodeid	299987012
valve_nonrheumatic	medcodeid	374104011
valve_nonrheumatic	medcodeid	374120018
valve_nonrheumatic	medcodeid	2471474013
valve_nonrheumatic	medcodeid	299596016
valve_nonrheumatic	medcodeid	299981013
valve_nonrheumatic	medcodeid	299989010
valve_nonrheumatic	medcodeid	299990018
valve_nonrheumatic	medcodeid	299992014
valve_nonrheumatic	medcodeid	300864010
valve_nonrheumatic	medcodeid	300893010
valve_nonrheumatic	medcodeid	1222314017
valve_nonrheumatic	medcodeid	1222315016
valve_nonrheumatic	medcodeid	412241000006110
valve_nonrheumatic	medcodeid	488521000006118
valve_nonrheumatic	medcodeid	700891000006114
valve_nonrheumatic	medcodeid	1232103019
valve_nonrheumatic	medcodeid	159271000006119
valve_nonrheumatic	medcodeid	299984017
valve_nonrheumatic	medcodeid	300863016
valve_nonrheumatic	medcodeid	299985016
valve_nonrheumatic	medcodeid	299986015
valve_nonrheumatic	medcodeid	300897011
valve_nonrheumatic	medcodeid	81191015
valve_nonrheumatic	medcodeid	299988019
valve_nonrheumatic	medcodeid	299991019
valve_nonrheumatic	medcodeid	81193017
valve_nonrheumatic	medcodeid	219511000000113
valve_nonrheumatic	SNOMEDCT	48724000
valve_nonrheumatic	SNOMEDCT	48724000
valve_nonrheumatic	SNOMEDCT	67754003
valve_nonrheumatic	SNOMEDCT	194978002
valve_nonrheumatic	SNOMEDCT	194983005
valve_nonrheumatic	SNOMEDCT	250978003
valve_nonrheumatic	SNOMEDCT	250989005
valve_nonrheumatic	SNOMEDCT	409712001
valve_nonrheumatic	SNOMEDCT	11851006
valve_nonrheumatic	SNOMEDCT	48724000
valve_nonrheumatic	SNOMEDCT	60234000
valve_nonrheumatic	SNOMEDCT	60573004
valve_nonrheumatic	SNOMEDCT	8722008
valve_nonrheumatic	SNOMEDCT	12023003
valve_nonrheumatic	SNOMEDCT	8722008
valve_nonrheumatic	SNOMEDCT	60234000
valve_nonrheumatic	SNOMEDCT	60234000
valve_nonrheumatic	SNOMEDCT	11851006
valve_nonrheumatic	SNOMEDCT	8722008
valve_nonrheumatic	SNOMEDCT	60573004
valve_nonrheumatic	SNOMEDCT	251003004
valve_nonrheumatic	SNOMEDCT	11851006
valve_nonrheumatic	SNOMEDCT	11851006
valve_nonrheumatic	SNOMEDCT	194983005
valve_nonrheumatic	SNOMEDCT	194983005
valve_nonrheumatic	SNOMEDCT	8722008
valve_nonrheumatic	SNOMEDCT	48724000
valve_nonrheumatic	SNOMEDCT	194984004
valve_nonrheumatic	SNOMEDCT	194987006
valve_nonrheumatic	SNOMEDCT	48724000
valve_nonrheumatic	SNOMEDCT	11851006
valve_nonrheumatic	Read2_5digit	G114.
valve_nonrheumatic	Read2_5digit	G11z.
valve_nonrheumatic	Read2_5digit	G540.
valve_nonrheumatic	Read2_5digit	G5400
valve_nonrheumatic	Read2_5digit	G5401
valve_nonrheumatic	Read2_5digit	G5402
valve_nonrheumatic	Read2_5digit	G5403
valve_nonrheumatic	Read2_5digit	G540z
valve_nonrheumatic	Read2_5digit	G541.
valve_nonrheumatic	Read2_5digit	G5410
valve_nonrheumatic	Read2_5digit	G5411
valve_nonrheumatic	Read2_5digit	G5412
valve_nonrheumatic	Read2_5digit	G5413
valve_nonrheumatic	Read2_5digit	G5414
valve_nonrheumatic	Read2_5digit	G5415
valve_nonrheumatic	Read2_5digit	G5416
valve_nonrheumatic	Read2_5digit	G5417
valve_nonrheumatic	Read2_5digit	G541z
valve_nonrheumatic	Read2_5digit	Gyu10
valve_nonrheumatic	Read2_5digit	Gyu11
valve_nonrheumatic	Read2_5digit	Gyu55
valve_nonrheumatic	Read2_5digit	Gyu56
valve_nonrheumatic	Read2_5digit	Gyu5A
valve_nonrheumatic	CTV3_5digit	XE0UY
valve_nonrheumatic	CTV3_5digit	X7787
valve_nonrheumatic	CTV3_5digit	G11z.
valve_nonrheumatic	CTV3_5digit	XE0Ux
valve_nonrheumatic	CTV3_5digit	X200u
valve_nonrheumatic	CTV3_5digit	G5400
valve_nonrheumatic	CTV3_5digit	G5401
valve_nonrheumatic	CTV3_5digit	X777q
valve_nonrheumatic	CTV3_5digit	G540z
valve_nonrheumatic	CTV3_5digit	G541.
valve_nonrheumatic	CTV3_5digit	G5410
valve_nonrheumatic	CTV3_5digit	G5411
valve_nonrheumatic	CTV3_5digit	G5412
valve_nonrheumatic	CTV3_5digit	G5413
valve_nonrheumatic	CTV3_5digit	G5414
valve_nonrheumatic	CTV3_5digit	X2011
valve_nonrheumatic	CTV3_5digit	XSDVN
valve_nonrheumatic	CTV3_5digit	X777c
valve_nonrheumatic	CTV3_5digit	G541z
valve_nonrheumatic	CTV3_5digit	Gyu10
valve_nonrheumatic	CTV3_5digit	Gyu11
valve_nonrheumatic	CTV3_5digit	Gyu55
valve_nonrheumatic	CTV3_5digit	Gyu56
valve_nonrheumatic	CTV3_5digit	Gyu5A
visual_impairment	ICD10	H54.0
visual_impairment	ICD10	H54.1
visual_impairment	ICD10	H54.2
visual_impairment	ICD10	H54.4
visual_impairment	ICD10	H54.5
visual_impairment	ICD10	H54.6
visual_impairment	ICD10	H54.7
visual_impairment	ICD10	H54.8
visual_impairment	ICD10	H54.9
visual_impairment	Read2	1B75.00
visual_impairment	Read2	2B6A.11
visual_impairment	Read2	2B6B.00
visual_impairment	Read2	2B6S.00
visual_impairment	Read2	2B7A.11
visual_impairment	Read2	2B7B.00
visual_impairment	Read2	2B7S.00
visual_impairment	Read2	2BBo.00
visual_impairment	Read2	2BBr.00
visual_impairment	Read2	6688.00
visual_impairment	Read2	6688.11
visual_impairment	Read2	6689.00
visual_impairment	Read2	6689.11
visual_impairment	Read2	668D.00
visual_impairment	Read2	8F6..11
visual_impairment	Read2	8F61.00
visual_impairment	Read2	8F62.00
visual_impairment	Read2	8HlE.00
visual_impairment	Read2	9m08.00
visual_impairment	Read2	9NfB.00
visual_impairment	Read2	9NlD.00
visual_impairment	Read2	F404100
visual_impairment	Read2	F404200
visual_impairment	Read2	F49..00
visual_impairment	Read2	F49..11
visual_impairment	Read2	F49..13
visual_impairment	Read2	F49..14
visual_impairment	Read2	F490.00
visual_impairment	Read2	F490000
visual_impairment	Read2	F490100
visual_impairment	Read2	F490200
visual_impairment	Read2	F490400
visual_impairment	Read2	F490600
visual_impairment	Read2	F490900
visual_impairment	Read2	F490z00
visual_impairment	Read2	F491.00
visual_impairment	Read2	F491000
visual_impairment	Read2	F491100
visual_impairment	Read2	F491300
visual_impairment	Read2	F491400
visual_impairment	Read2	F491500
visual_impairment	Read2	F491700
visual_impairment	Read2	F491z00
visual_impairment	Read2	F492.00
visual_impairment	Read2	F492000
visual_impairment	Read2	F492200
visual_impairment	Read2	F492300
visual_impairment	Read2	F492400
visual_impairment	Read2	F492500
visual_impairment	Read2	F492z00
visual_impairment	Read2	F493.00
visual_impairment	Read2	F494.00
visual_impairment	Read2	F495.00
visual_impairment	Read2	F495000
visual_impairment	Read2	F495100
visual_impairment	Read2	F495200
visual_impairment	Read2	F495300
visual_impairment	Read2	F495400
visual_impairment	Read2	F495500
visual_impairment	Read2	F495600
visual_impairment	Read2	F495800
visual_impairment	Read2	F495A00
visual_impairment	Read2	F495z00
visual_impairment	Read2	F496.00
visual_impairment	Read2	F496000
visual_impairment	Read2	F496100
visual_impairment	Read2	F496200
visual_impairment	Read2	F496300
visual_impairment	Read2	F496400
visual_impairment	Read2	F496500
visual_impairment	Read2	F496600
visual_impairment	Read2	F496z00
visual_impairment	Read2	F497.00
visual_impairment	Read2	F498.00
visual_impairment	Read2	F49A.00
visual_impairment	Read2	F49B.00
visual_impairment	Read2	F49C.00
visual_impairment	Read2	F49y.00
visual_impairment	Read2	F49z.00
visual_impairment	Read2	F49z.11
visual_impairment	Read2	F49z000
visual_impairment	Read2	F4H7300
visual_impairment	Read2	Fy1..00
visual_impairment	Read2	FyuL.00
visual_impairment	Read2	SJ0z.11
visual_impairment	Read2	Z96..00
visual_impairment	Read2	Z961.00
visual_impairment	Read2	ZN56800
visual_impairment	Read2	ZRhO.00
visual_impairment	Read2	ZRr6.00
visual_impairment	Read2	ZV41000
visual_impairment	CTV3	1B75.Y7CJJ
visual_impairment	CTV3	XE16MY02AS
visual_impairment	CTV3	2B6B.YM0Mt
visual_impairment	CTV3	2B6B.YM0Mu
visual_impairment	CTV3	XaJTZYamXC
visual_impairment	CTV3	2B7B.YM0N7
visual_impairment	CTV3	2B7B.YM0N8
visual_impairment	CTV3	XaJTVYamX4
visual_impairment	CTV3	XaKcSYanwh
visual_impairment	CTV3	XaPenYasHI
visual_impairment	CTV3	Xa7nFY02Aq
visual_impairment	CTV3	XE1T1Y7AJJ
visual_impairment	CTV3	6689.Y02Ag
visual_impairment	CTV3	6689.Yatp5
visual_impairment	CTV3	XaW0lYatoQ
visual_impairment	CTV3	8F61.Y7517
visual_impairment	CTV3	8F62.Y7519
visual_impairment	CTV3	XaQ8mYasjz
visual_impairment	CTV3	XaPjKYasL0
visual_impairment	CTV3	XaYB3Yaugm
visual_impairment	CTV3	XaPtFYasWQ
visual_impairment	CTV3	F4041Y01dY
visual_impairment	CTV3	XE15rY01db
visual_impairment	CTV3	XE16LY029n
visual_impairment	CTV3	XE16LY029s
visual_impairment	CTV3	Xa1IhY029r
visual_impairment	CTV3	F490.Y02AV
visual_impairment	CTV3	F4900Y02AW
visual_impairment	CTV3	F4901Y02AX
visual_impairment	CTV3	F4902Y02AY
visual_impairment	CTV3	F4904Y02Aa
visual_impairment	CTV3	F4906Y02Ac
visual_impairment	CTV3	XaE6sYaeN4
visual_impairment	CTV3	F490zY02Af
visual_impairment	CTV3	F491.Y029t
visual_impairment	CTV3	F4910Y029u
visual_impairment	CTV3	F4911Y029v
visual_impairment	CTV3	F4913Y029x
visual_impairment	CTV3	F4914Y029y
visual_impairment	CTV3	F4915Y029z
visual_impairment	CTV3	F4917Y02A1
visual_impairment	CTV3	F491zY02A3
visual_impairment	CTV3	F492.Y02Ai
visual_impairment	CTV3	F4920Y02Aj
visual_impairment	CTV3	F4922Y02Al
visual_impairment	CTV3	F4923Y02Am
visual_impairment	CTV3	F4924Y02An
visual_impairment	CTV3	F4925Y02Ao
visual_impairment	CTV3	F492zY02Ap
visual_impairment	CTV3	F493.Y02A4
visual_impairment	CTV3	F494.Y02A5
visual_impairment	CTV3	F495.Y02A6
visual_impairment	CTV3	F4950Y02A7
visual_impairment	CTV3	F4951Y02A8
visual_impairment	CTV3	F4952Y02A9
visual_impairment	CTV3	F4953Y02AA
visual_impairment	CTV3	F4954Y02AB
visual_impairment	CTV3	F4955Y02AC
visual_impairment	CTV3	F4956Y02AD
visual_impairment	CTV3	F4958Y02AF
visual_impairment	CTV3	XaE6tYaeN5
visual_impairment	CTV3	F495zY02AH
visual_impairment	CTV3	F496.Y02AI
visual_impairment	CTV3	F4960Y02AJ
visual_impairment	CTV3	F4961Y02AK
visual_impairment	CTV3	F4962Y02AL
visual_impairment	CTV3	F4963Y02AM
visual_impairment	CTV3	F4964Y02AN
visual_impairment	CTV3	F4965Y02AO
visual_impairment	CTV3	F4966Y02AP
visual_impairment	CTV3	F496zY02AQ
visual_impairment	CTV3	XaYfFYauxq
visual_impairment	CTV3	XaYfHYauxs
visual_impairment	CTV3	Ua1f0Yauxu
visual_impairment	CTV3	XaYfGYauxr
visual_impairment	CTV3	XaYfIYauxt
visual_impairment	CTV3	F49y.Y02AR
visual_impairment	CTV3	X00gNY02AT
visual_impairment	CTV3	F49z0Y02AU
visual_impairment	CTV3	F4H73Y00Tr
visual_impairment	CTV3	XaYPJYaumG
visual_impairment	CTV3	FyuL.YMAG0
visual_impairment	CTV3	XE1o4YA0q5
visual_impairment	CTV3	ZV410Ya0Nq
visual_impairment	medcodeid	255275013
visual_impairment	medcodeid	255276014
visual_impairment	medcodeid	255293014
visual_impairment	medcodeid	264661019
visual_impairment	medcodeid	298277012
visual_impairment	medcodeid	298300012
visual_impairment	medcodeid	442202014
visual_impairment	medcodeid	2164158012
visual_impairment	medcodeid	17791000000110
visual_impairment	medcodeid	736911000000111
visual_impairment	medcodeid	746431000000113
visual_impairment	medcodeid	1060061000000116
visual_impairment	medcodeid	1779881000000115
visual_impairment	medcodeid	2168211000000115
visual_impairment	medcodeid	298252011
visual_impairment	medcodeid	298262016
visual_impairment	medcodeid	298278019
visual_impairment	medcodeid	298284016
visual_impairment	medcodeid	298285015
visual_impairment	medcodeid	298288018
visual_impairment	medcodeid	298289014
visual_impairment	medcodeid	298299016
visual_impairment	medcodeid	298301011
visual_impairment	medcodeid	399455016
visual_impairment	medcodeid	510201000006119
visual_impairment	medcodeid	510221000006112
visual_impairment	medcodeid	510281000006111
visual_impairment	medcodeid	510311000006113
visual_impairment	medcodeid	510371000006116
visual_impairment	medcodeid	515731000006113
visual_impairment	medcodeid	734951000006114
visual_impairment	medcodeid	747331000006111
visual_impairment	medcodeid	747341000006118
visual_impairment	medcodeid	747361000006119
visual_impairment	medcodeid	747391000006110
visual_impairment	medcodeid	747411000006110
visual_impairment	medcodeid	299506011
visual_impairment	medcodeid	456798010
visual_impairment	medcodeid	456799019
visual_impairment	medcodeid	2164155010
visual_impairment	medcodeid	298308017
visual_impairment	medcodeid	298309013
visual_impairment	medcodeid	1563201000000117
visual_impairment	medcodeid	1564221000000111
visual_impairment	medcodeid	2163958019
visual_impairment	medcodeid	2773231012
visual_impairment	medcodeid	298286019
visual_impairment	medcodeid	14191011
visual_impairment	medcodeid	1816041000006111
visual_impairment	medcodeid	747321000006113
visual_impairment	medcodeid	510181000006115
visual_impairment	medcodeid	510191000006117
visual_impairment	medcodeid	510261000006118
visual_impairment	medcodeid	515811000006111
visual_impairment	medcodeid	298276015
visual_impairment	medcodeid	2549896013
visual_impairment	medcodeid	2619503012
visual_impairment	medcodeid	298313018
visual_impairment	medcodeid	113901010
visual_impairment	medcodeid	510331000006119
visual_impairment	medcodeid	515781000006114
visual_impairment	medcodeid	747311000006117
visual_impairment	medcodeid	747351000006116
visual_impairment	medcodeid	747421000006119
visual_impairment	medcodeid	2168191000000119
visual_impairment	medcodeid	2168201000000117
visual_impairment	medcodeid	734661000006116
visual_impairment	medcodeid	298264015
visual_impairment	medcodeid	283416014
visual_impairment	medcodeid	1529013
visual_impairment	medcodeid	510241000006117
visual_impairment	medcodeid	510361000006111
visual_impairment	medcodeid	515711000006119
visual_impairment	medcodeid	515791000006112
visual_impairment	medcodeid	2168181000000116
visual_impairment	medcodeid	733161000000116
visual_impairment	medcodeid	2163962013
visual_impairment	medcodeid	298287011
visual_impairment	medcodeid	255292016
visual_impairment	medcodeid	747401000006112
visual_impairment	medcodeid	747431000006116
visual_impairment	medcodeid	510211000006116
visual_impairment	medcodeid	510351000006114
visual_impairment	medcodeid	460633016
visual_impairment	medcodeid	347842017
visual_impairment	medcodeid	493267010
visual_impairment	SNOMEDCT	163946009
visual_impairment	SNOMEDCT	163946009
visual_impairment	SNOMEDCT	163960006
visual_impairment	SNOMEDCT	170727003
visual_impairment	SNOMEDCT	193722001
visual_impairment	SNOMEDCT	193745007
visual_impairment	SNOMEDCT	300994001
visual_impairment	SNOMEDCT	7973008
visual_impairment	SNOMEDCT	2531000000100
visual_impairment	SNOMEDCT	374691000000100
visual_impairment	SNOMEDCT	378931000000102
visual_impairment	SNOMEDCT	492361000000106
visual_impairment	SNOMEDCT	796201000000109
visual_impairment	SNOMEDCT	813901000000108
visual_impairment	SNOMEDCT	193699007
visual_impairment	SNOMEDCT	193699007
visual_impairment	SNOMEDCT	193722001
visual_impairment	SNOMEDCT	193722001
visual_impairment	SNOMEDCT	267727004
visual_impairment	SNOMEDCT	22950006
visual_impairment	SNOMEDCT	193732008
visual_impairment	SNOMEDCT	193732008
visual_impairment	SNOMEDCT	193745007
visual_impairment	SNOMEDCT	240311000000103
visual_impairment	SNOMEDCT	193722001
visual_impairment	SNOMEDCT	193719003
visual_impairment	SNOMEDCT	193699007
visual_impairment	SNOMEDCT	13734003
visual_impairment	SNOMEDCT	193725004
visual_impairment	SNOMEDCT	183361009
visual_impairment	SNOMEDCT	111519001
visual_impairment	SNOMEDCT	193745007
visual_impairment	SNOMEDCT	193738007
visual_impairment	SNOMEDCT	193741003
visual_impairment	SNOMEDCT	193748009
visual_impairment	SNOMEDCT	193745007
visual_impairment	SNOMEDCT	105597003
visual_impairment	SNOMEDCT	193709009
visual_impairment	SNOMEDCT	22950006
visual_impairment	SNOMEDCT	397540003
visual_impairment	SNOMEDCT	193745007
visual_impairment	SNOMEDCT	267728009
visual_impairment	SNOMEDCT	713031000000100
visual_impairment	SNOMEDCT	170727003
visual_impairment	SNOMEDCT	408318008
visual_impairment	SNOMEDCT	433147009
visual_impairment	SNOMEDCT	193731001
visual_impairment	SNOMEDCT	397540003
visual_impairment	SNOMEDCT	22950006
visual_impairment	SNOMEDCT	16169003
visual_impairment	SNOMEDCT	193711000
visual_impairment	SNOMEDCT	193711000
visual_impairment	SNOMEDCT	193704004
visual_impairment	SNOMEDCT	193699007
visual_impairment	SNOMEDCT	193711000
visual_impairment	SNOMEDCT	417677008
visual_impairment	SNOMEDCT	193699007
visual_impairment	SNOMEDCT	193756007
visual_impairment	SNOMEDCT	68574006
visual_impairment	SNOMEDCT	193711000
visual_impairment	SNOMEDCT	212141007
visual_impairment	SNOMEDCT	193751002
visual_impairment	SNOMEDCT	193732008
visual_impairment	SNOMEDCT	193735005
visual_impairment	SNOMEDCT	813881000000105
visual_impairment	SNOMEDCT	813891000000107
visual_impairment	SNOMEDCT	240311000000103
visual_impairment	SNOMEDCT	193712007
visual_impairment	SNOMEDCT	264008
visual_impairment	SNOMEDCT	193727007
visual_impairment	SNOMEDCT	193716005
visual_impairment	SNOMEDCT	29960003
visual_impairment	SNOMEDCT	397540003
visual_impairment	SNOMEDCT	813871000000108
visual_impairment	SNOMEDCT	373041000000101
visual_impairment	SNOMEDCT	408322003
visual_impairment	SNOMEDCT	193732008
visual_impairment	SNOMEDCT	163960006
visual_impairment	SNOMEDCT	193749001
visual_impairment	SNOMEDCT	193736006
visual_impairment	SNOMEDCT	193728002
visual_impairment	SNOMEDCT	1909000
visual_impairment	SNOMEDCT	397540003
visual_impairment	SNOMEDCT	105597003
visual_impairment	SNOMEDCT	4229009
visual_impairment	Read2_5digit	1B75.
visual_impairment	Read2_5digit	2B6A.
visual_impairment	Read2_5digit	2B6B.
visual_impairment	Read2_5digit	2B6S.
visual_impairment	Read2_5digit	2B7A.
visual_impairment	Read2_5digit	2B7B.
visual_impairment	Read2_5digit	2B7S.
visual_impairment	Read2_5digit	2BBo.
visual_impairment	Read2_5digit	2BBr.
visual_impairment	Read2_5digit	6688.
visual_impairment	Read2_5digit	6689.
visual_impairment	Read2_5digit	668D.
visual_impairment	Read2_5digit	8F61.
visual_impairment	Read2_5digit	8F62.
visual_impairment	Read2_5digit	8HlE.
visual_impairment	Read2_5digit	9m08.
visual_impairment	Read2_5digit	9NfB.
visual_impairment	Read2_5digit	9NlD.
visual_impairment	Read2_5digit	F4041
visual_impairment	Read2_5digit	F4042
visual_impairment	Read2_5digit	F49..
visual_impairment	Read2_5digit	F490.
visual_impairment	Read2_5digit	F4900
visual_impairment	Read2_5digit	F4901
visual_impairment	Read2_5digit	F4902
visual_impairment	Read2_5digit	F4904
visual_impairment	Read2_5digit	F4906
visual_impairment	Read2_5digit	F4909
visual_impairment	Read2_5digit	F490z
visual_impairment	Read2_5digit	F491.
visual_impairment	Read2_5digit	F4910
visual_impairment	Read2_5digit	F4911
visual_impairment	Read2_5digit	F4913
visual_impairment	Read2_5digit	F4914
visual_impairment	Read2_5digit	F4915
visual_impairment	Read2_5digit	F4917
visual_impairment	Read2_5digit	F491z
visual_impairment	Read2_5digit	F492.
visual_impairment	Read2_5digit	F4920
visual_impairment	Read2_5digit	F4922
visual_impairment	Read2_5digit	F4923
visual_impairment	Read2_5digit	F4924
visual_impairment	Read2_5digit	F4925
visual_impairment	Read2_5digit	F492z
visual_impairment	Read2_5digit	F493.
visual_impairment	Read2_5digit	F494.
visual_impairment	Read2_5digit	F495.
visual_impairment	Read2_5digit	F4950
visual_impairment	Read2_5digit	F4951
visual_impairment	Read2_5digit	F4952
visual_impairment	Read2_5digit	F4953
visual_impairment	Read2_5digit	F4954
visual_impairment	Read2_5digit	F4955
visual_impairment	Read2_5digit	F4956
visual_impairment	Read2_5digit	F4958
visual_impairment	Read2_5digit	F495A
visual_impairment	Read2_5digit	F495z
visual_impairment	Read2_5digit	F496.
visual_impairment	Read2_5digit	F4960
visual_impairment	Read2_5digit	F4961
visual_impairment	Read2_5digit	F4962
visual_impairment	Read2_5digit	F4963
visual_impairment	Read2_5digit	F4964
visual_impairment	Read2_5digit	F4965
visual_impairment	Read2_5digit	F4966
visual_impairment	Read2_5digit	F496z
visual_impairment	Read2_5digit	F497.
visual_impairment	Read2_5digit	F498.
visual_impairment	Read2_5digit	F49A.
visual_impairment	Read2_5digit	F49B.
visual_impairment	Read2_5digit	F49C.
visual_impairment	Read2_5digit	F49y.
visual_impairment	Read2_5digit	F49z.
visual_impairment	Read2_5digit	F49z0
visual_impairment	Read2_5digit	F4H73
visual_impairment	Read2_5digit	Fy1..
visual_impairment	Read2_5digit	FyuL.
visual_impairment	Read2_5digit	Z96..
visual_impairment	Read2_5digit	Z961.
visual_impairment	Read2_5digit	ZN568
visual_impairment	Read2_5digit	ZRhO.
visual_impairment	Read2_5digit	ZRr6.
visual_impairment	Read2_5digit	ZV410
visual_impairment	CTV3_5digit	1B75.
visual_impairment	CTV3_5digit	XE16M
visual_impairment	CTV3_5digit	2B6B.
visual_impairment	CTV3_5digit	XaJTZ
visual_impairment	CTV3_5digit	2B7B.
visual_impairment	CTV3_5digit	XaJTV
visual_impairment	CTV3_5digit	XaKcS
visual_impairment	CTV3_5digit	XaPen
visual_impairment	CTV3_5digit	Xa7nF
visual_impairment	CTV3_5digit	XE1T1
visual_impairment	CTV3_5digit	6689.
visual_impairment	CTV3_5digit	XaW0l
visual_impairment	CTV3_5digit	8F61.
visual_impairment	CTV3_5digit	8F62.
visual_impairment	CTV3_5digit	XaQ8m
visual_impairment	CTV3_5digit	XaPjK
visual_impairment	CTV3_5digit	XaYB3
visual_impairment	CTV3_5digit	XaPtF
visual_impairment	CTV3_5digit	F4041
visual_impairment	CTV3_5digit	XE15r
visual_impairment	CTV3_5digit	XE16L
visual_impairment	CTV3_5digit	Xa1Ih
visual_impairment	CTV3_5digit	F490.
visual_impairment	CTV3_5digit	F4900
visual_impairment	CTV3_5digit	F4901
visual_impairment	CTV3_5digit	F4902
visual_impairment	CTV3_5digit	F4904
visual_impairment	CTV3_5digit	F4906
visual_impairment	CTV3_5digit	XaE6s
visual_impairment	CTV3_5digit	F490z
visual_impairment	CTV3_5digit	F491.
visual_impairment	CTV3_5digit	F4910
visual_impairment	CTV3_5digit	F4911
visual_impairment	CTV3_5digit	F4913
visual_impairment	CTV3_5digit	F4914
visual_impairment	CTV3_5digit	F4915
visual_impairment	CTV3_5digit	F4917
visual_impairment	CTV3_5digit	F491z
visual_impairment	CTV3_5digit	F492.
visual_impairment	CTV3_5digit	F4920
visual_impairment	CTV3_5digit	F4922
visual_impairment	CTV3_5digit	F4923
visual_impairment	CTV3_5digit	F4924
visual_impairment	CTV3_5digit	F4925
visual_impairment	CTV3_5digit	F492z
visual_impairment	CTV3_5digit	F493.
visual_impairment	CTV3_5digit	F494.
visual_impairment	CTV3_5digit	F495.
visual_impairment	CTV3_5digit	F4950
visual_impairment	CTV3_5digit	F4951
visual_impairment	CTV3_5digit	F4952
visual_impairment	CTV3_5digit	F4953
visual_impairment	CTV3_5digit	F4954
visual_impairment	CTV3_5digit	F4955
visual_impairment	CTV3_5digit	F4956
visual_impairment	CTV3_5digit	F4958
visual_impairment	CTV3_5digit	XaE6t
visual_impairment	CTV3_5digit	F495z
visual_impairment	CTV3_5digit	F496.
visual_impairment	CTV3_5digit	F4960
visual_impairment	CTV3_5digit	F4961
visual_impairment	CTV3_5digit	F4962
visual_impairment	CTV3_5digit	F4963
visual_impairment	CTV3_5digit	F4964
visual_impairment	CTV3_5digit	F4965
visual_impairment	CTV3_5digit	F4966
visual_impairment	CTV3_5digit	F496z
visual_impairment	CTV3_5digit	XaYfF
visual_impairment	CTV3_5digit	XaYfH
visual_impairment	CTV3_5digit	Ua1f0
visual_impairment	CTV3_5digit	XaYfG
visual_impairment	CTV3_5digit	XaYfI
visual_impairment	CTV3_5digit	F49y.
visual_impairment	CTV3_5digit	X00gN
visual_impairment	CTV3_5digit	F49z0
visual_impairment	CTV3_5digit	F4H73
visual_impairment	CTV3_5digit	XaYPJ
visual_impairment	CTV3_5digit	FyuL.
visual_impairment	CTV3_5digit	XE1o4
visual_impairment	CTV3_5digit	ZV410

### Sheet: ST2
Supplementary table 2.	GWAS used.
Phenotype	Author	DOI
Biochemistry and haematology	Mbatchou et al.	10.1038/s41588-021-00870-7
BMI	Yengo et al.	10.1093/hmg/ddy271
Cigarettes/day	Liu et al.	10.1038/s41588-018-0307-5
Drinks/week	Liu et al.	10.1038/s41588-018-0307-5
Educational atteinment	Okbay et al.	10.1038/nature17671
Physical activity	Doherty er al.	10.1038/s41467-018-07743-4
Proteomics	Sun et al.	10.1038/s41586-023-06592-6
Smoking initiation	Liu et al.	10.1038/s41588-018-0307-5
Systolic blood pressure	Evangelou et al.	10.1038/s41588-018-0205-x
Waist hip ratio	Pulit et al.	10.1093/hmg/ddy327
AF	Gemini consortium	https://doi.org/10.5281/zenodo.14284047
alcohol_problems	Gemini consortium	https://doi.org/10.5281/zenodo.14284047
anxiety	Gemini consortium	https://doi.org/10.5281/zenodo.14284047
asthma	Gemini consortium	https://doi.org/10.5281/zenodo.14284047
carpal_tunnel	Gemini consortium	https://doi.org/10.5281/zenodo.14284047
cholelithiasis	Gemini consortium	https://doi.org/10.5281/zenodo.14284047
CKD	Gemini consortium	https://doi.org/10.5281/zenodo.14284047
COPD	Gemini consortium	https://doi.org/10.5281/zenodo.14284047
coronary_heart	Gemini consortium	https://doi.org/10.5281/zenodo.14284047
depression	Gemini consortium	10.1038/s41593-018-0326-7
diabetes_type_2	Gemini consortium	https://doi.org/10.5281/zenodo.14284047
diverticuli	Gemini consortium	https://doi.org/10.5281/zenodo.14284047
enthesopathy_shoulder	Gemini consortium	https://doi.org/10.5281/zenodo.14284047
enthesopathy_upper	Gemini consortium	https://doi.org/10.5281/zenodo.14284047
essential_tremor	Gemini consortium	https://doi.org/10.5281/zenodo.14284047
fibromyalgia	Gemini consortium	https://doi.org/10.5281/zenodo.14284047
GORD	Gemini consortium	https://doi.org/10.5281/zenodo.14284047
gout	Gemini consortium	https://doi.org/10.5281/zenodo.14284047
HF	Gemini consortium	https://doi.org/10.5281/zenodo.14284047
hypertension	Gemini consortium	https://doi.org/10.5281/zenodo.14284047
IDA	Gemini consortium	https://doi.org/10.5281/zenodo.14284047
intervert_disc	Gemini consortium	https://doi.org/10.5281/zenodo.14284047
isch_stroke_tia	Gemini consortium	https://doi.org/10.5281/zenodo.14284047
migraine	Gemini consortium	https://doi.org/10.5281/zenodo.14284047
OA	Gemini consortium	https://doi.org/10.5281/zenodo.14284047
obesity	Gemini consortium	https://doi.org/10.5281/zenodo.14284047
osteoporosis	Gemini consortium	https://doi.org/10.5281/zenodo.14284047
peripheral_arterial	Gemini consortium	https://doi.org/10.5281/zenodo.14284047
pri_bladder	Gemini consortium	https://doi.org/10.5281/zenodo.14284047
pri_colorectal	Gemini consortium	https://doi.org/10.5281/zenodo.14284047
psoriasis	Gemini consortium	https://doi.org/10.5281/zenodo.14284047
sleep_apnoea	Gemini consortium	https://doi.org/10.5281/zenodo.14284047
spondylosis	Gemini consortium	https://doi.org/10.5281/zenodo.14284047
stroke_all	Gemini consortium	https://doi.org/10.5281/zenodo.14284047
tendon	Gemini consortium	https://doi.org/10.5281/zenodo.14284047
TIA	Gemini consortium	https://doi.org/10.5281/zenodo.14284047
ulc_colitis	Gemini consortium	https://doi.org/10.5281/zenodo.14284047
urolithiasis	Gemini consortium	https://doi.org/10.5281/zenodo.14284047

### Sheet: ST3
Supplementary table 3.	Observational associations for baseline charateristics
Outcome region	Phenotype	Category	n	estimate	std.error	statistic	p.value	conf.low	conf.high	primary analysis	p.value.BH
Thalamus (QSM)	Age		41581	-0.00316972	0.00062691	-5.0561	4.2972e-07	-0.00439845	-0.001941	1	1.23012e-06
Caudate (QSM)	Age		41581	0.0244736	0.000628801	38.921	0	0.0232412	0.025706	1	0
Putamen (QSM)	Age		41581	0.043474	0.000603451	72.0424	0	0.0422913	0.0446568	1	0
Substantia nigra (QSM)	Age		41581	0.00237035	0.000639862	3.70447	0.000212105	0.00111624	0.00362446	1	0.000462438
Thalamus (QSM)	Sex		41581	0.439023	0.00961673	45.6521	0	0.420175	0.457872	1	0
Caudate (QSM)	Sex		41581	0.152821	0.00964573	15.8434	2.28466e-56	0.133916	0.171726	1	4.56932e-56
Putamen (QSM)	Sex		41581	0.115318	0.00925686	12.4575	1.47311e-35	0.0971745	0.133461	1	2.94623e-35
Substantia nigra (QSM)	Sex		41581	0.181014	0.0098154	18.4418	1.21637e-75	0.161776	0.200252	1	2.43273e-75
Thalamus (QSM)	Ethnicity	White	40252							1	0
Thalamus (QSM)	Ethnicity	Mixed	195	-0.11968	0.0699195	-1.71168	0.0869627	-0.25672	0.0173597	1	0.126155
Thalamus (QSM)	Ethnicity	Asian	541	-0.136213	0.0422539	-3.22367	0.00126655	-0.219029	-0.0533967	1	0.00248668
Thalamus (QSM)	Ethnicity	Black	262	-0.738556	0.0604556	-12.2165	2.90683e-34	-0.857047	-0.620065	1	1.91239e-33
Thalamus (QSM)	Ethnicity	Other	212	-0.0690292	0.0670911	-1.02889	0.303539	-0.200525	0.062467	1	0.384551
Caudate (QSM)	Ethnicity	White	40252							1
Caudate (QSM)	Ethnicity	Mixed	195	-0.199481	0.0699975	-2.84983	0.00437635	-0.336674	-0.0622888	1	0.00804476
Caudate (QSM)	Ethnicity	Asian	541	-0.61141	0.042301	-14.4538	3.09261e-47	-0.694318	-0.528501	1	2.57717e-46
Caudate (QSM)	Ethnicity	Black	262	-0.628687	0.060523	-10.3876	3.03343e-25	-0.74731	-0.510064	1	1.60217e-24
Caudate (QSM)	Ethnicity	Other	212	-0.279502	0.067166	-4.16136	3.16996e-05	-0.411145	-0.147859	1	7.57157e-05
Putamen (QSM)	Ethnicity	White	40252							1
Putamen (QSM)	Ethnicity	Mixed	195	-0.327227	0.0669497	-4.88766	1.02422e-06	-0.458446	-0.196008	1	2.82455e-06
Putamen (QSM)	Ethnicity	Asian	541	-0.664932	0.0404592	-16.4347	1.67984e-60	-0.744231	-0.585634	1	1.63621e-59
Putamen (QSM)	Ethnicity	Black	262	-1.01101	0.0578877	-17.465	4.64046e-68	-1.12447	-0.897554	1	5.04398e-67
Putamen (QSM)	Ethnicity	Other	212	-0.400437	0.0642414	-6.23331	4.61077e-10	-0.526348	-0.274526	1	1.55769e-09
Substantia nigra (QSM)	Ethnicity	White	40252							1
Substantia nigra (QSM)	Ethnicity	Mixed	195	-0.00408499	0.071483	-0.0571463	0.954429	-0.144189	0.136019	1	0.961262
Substantia nigra (QSM)	Ethnicity	Asian	541	-0.280839	0.0431987	-6.5011	8.06368e-11	-0.365507	-0.196171	1	2.86624e-10
Substantia nigra (QSM)	Ethnicity	Black	262	-0.0329327	0.0618075	-0.532827	0.594156	-0.154073	0.0882077	1	0.674156
Substantia nigra (QSM)	Ethnicity	Other	212	-0.123514	0.0685914	-1.80073	0.0717533	-0.257951	0.0109223	1	0.107201
Thalamus (QSM)	Education/qualifications	Primary school	2616							1
Thalamus (QSM)	Education/qualifications	Secondary school	9561	0.026586	0.0218426	1.21716	0.223549	-0.0162247	0.0693967	1	0.288574
Thalamus (QSM)	Education/qualifications	Higher qualification	28977	0.0257612	0.020203	1.27512	0.202274	-0.0138359	0.0653584	1	0.267088
Caudate (QSM)	Education/qualifications	Primary school	2616							1
Caudate (QSM)	Education/qualifications	Secondary school	9561	-0.0100358	0.0219194	-0.457848	0.647064	-0.0529971	0.0329255	1	0.715778
Caudate (QSM)	Education/qualifications	Higher qualification	28977	-0.0169373	0.0202741	-0.835415	0.403489	-0.0566737	0.0227992	1	0.489904
Putamen (QSM)	Education/qualifications	Primary school	2616							1
Putamen (QSM)	Education/qualifications	Secondary school	9561	-0.010662	0.0210334	-0.506909	0.612222	-0.0518866	0.0305626	1	0.688405
Putamen (QSM)	Education/qualifications	Higher qualification	28977	-0.024412	0.0194545	-1.25482	0.20955	-0.0625421	0.0137182	1	0.272396
Substantia nigra (QSM)	Education/qualifications	Primary school	2616							1
Substantia nigra (QSM)	Education/qualifications	Secondary school	9561	-0.0148184	0.0223004	-0.664491	0.50638	-0.0585265	0.0288896	1	0.595274
Substantia nigra (QSM)	Education/qualifications	Higher qualification	28977	0.0127482	0.0206265	0.618052	0.536544	-0.0276789	0.0531754	1	0.622923
Thalamus (QSM)	Smoking status	Never	25859							1
Thalamus (QSM)	Smoking status	Previous	13933	0.0052373	0.0103247	0.507257	0.611977	-0.0149988	0.0254734	1	0.688405
Thalamus (QSM)	Smoking status	Current	1357	0.0850225	0.0272073	3.12499	0.00177934	0.0316972	0.138348	1	0.00342181
Caudate (QSM)	Smoking status	Never	25859							1
Caudate (QSM)	Smoking status	Previous	13933	0.149054	0.0103141	14.4515	3.2029e-47	0.128839	0.169269	1	2.63975e-46
Caudate (QSM)	Smoking status	Current	1357	0.399275	0.0271792	14.6904	9.86914e-49	0.346004	0.452545	1	8.4112e-48
Putamen (QSM)	Smoking status	Never	25859							1
Putamen (QSM)	Smoking status	Previous	13933	0.189785	0.00987266	19.2233	5.41036e-82	0.170435	0.209135	1	6.87758e-81
Putamen (QSM)	Smoking status	Current	1357	0.415481	0.026016	15.9702	3.06435e-57	0.36449	0.466471	1	2.94649e-56
Substantia nigra (QSM)	Smoking status	Never	25859							1
Substantia nigra (QSM)	Smoking status	Previous	13933	0.10248	0.0104994	9.76056	1.75844e-22	0.0819014	0.123058	1	8.97162e-22
Substantia nigra (QSM)	Smoking status	Current	1357	0.402656	0.0276675	14.5534	7.30932e-48	0.348429	0.456884	1	6.15954e-47
Thalamus (QSM)	Alcohol intake frequency	Never/rarely	7051							1
Thalamus (QSM)	Alcohol intake frequency	Once or twice a week	15710	-0.036631	0.0140173	-2.61326	0.00897153	-0.0641044	-0.00915748	1	0.0156317
Thalamus (QSM)	Alcohol intake frequency	Three or four times a week	11612	-0.08653	0.0148236	-5.83732	5.34416e-09	-0.115584	-0.0574763	1	1.72764e-08
Thalamus (QSM)	Alcohol intake frequency	Daily or almost daily	6905	-0.116262	0.0166627	-6.97737	3.05285e-12	-0.14892	-0.0836034	1	1.15638e-11
Caudate (QSM)	Alcohol intake frequency	Never/rarely	7051							1
Caudate (QSM)	Alcohol intake frequency	Once or twice a week	15710	0.0501157	0.0140675	3.56251	0.000367741	0.0225439	0.0776876	1	0.000776917
Caudate (QSM)	Alcohol intake frequency	Three or four times a week	11612	0.0723072	0.0148766	4.86045	1.17548e-06	0.0431495	0.101465	1	3.21756e-06
Caudate (QSM)	Alcohol intake frequency	Daily or almost daily	6905	0.139414	0.0167223	8.337	7.85255e-17	0.106639	0.172189	1	3.46436e-16
Putamen (QSM)	Alcohol intake frequency	Never/rarely	7051							1
Putamen (QSM)	Alcohol intake frequency	Once or twice a week	15710	0.0589779	0.0134732	4.37743	1.20383e-05	0.032571	0.0853849	1	2.98965e-05
Putamen (QSM)	Alcohol intake frequency	Three or four times a week	11612	0.123095	0.0142481	8.63936	5.85175e-18	0.095169	0.151021	1	2.65989e-17
Putamen (QSM)	Alcohol intake frequency	Daily or almost daily	6905	0.215243	0.0160158	13.4394	4.33725e-41	0.183853	0.246634	1	3.12782e-40
Substantia nigra (QSM)	Alcohol intake frequency	Never/rarely	7051							1
Substantia nigra (QSM)	Alcohol intake frequency	Once or twice a week	15710	0.0330391	0.014313	2.30833	0.0209857	0.00498616	0.061092	1	0.0348214
Substantia nigra (QSM)	Alcohol intake frequency	Three or four times a week	11612	0.0321103	0.0151362	2.12142	0.0338925	0.00244382	0.0617767	1	0.0537407
Substantia nigra (QSM)	Alcohol intake frequency	Daily or almost daily	6905	0.076469	0.0170141	4.49444	6.99422e-06	0.0431219	0.109816	1	1.76622e-05
Thalamus (QSM)	Days/week with moderate activity	0-1 days/week	5450							1
Thalamus (QSM)	Days/week with moderate activity	2-3 days/week	12132	-0.0591386	0.0158946	-3.72067	0.000198965	-0.0902915	-0.0279857	1	0.000438893
Thalamus (QSM)	Days/week with moderate activity	4-7 days/week	22736	-0.102243	0.0147529	-6.93039	4.25984e-12	-0.131158	-0.073328	1	1.60547e-11
Caudate (QSM)	Days/week with moderate activity	0-1 days/week	5450							1
Caudate (QSM)	Days/week with moderate activity	2-3 days/week	12132	-0.0357597	0.0159441	-2.24281	0.0249143	-0.0670096	-0.00450978	1	0.040358
Caudate (QSM)	Days/week with moderate activity	4-7 days/week	22736	-0.0701428	0.0147988	-4.73975	2.14713e-06	-0.099148	-0.0411376	1	5.77186e-06
Putamen (QSM)	Days/week with moderate activity	0-1 days/week	5450							1
Putamen (QSM)	Days/week with moderate activity	2-3 days/week	12132	-0.0279364	0.0153054	-1.82527	0.0679679	-0.0579344	0.00206156	1	0.102156
Putamen (QSM)	Days/week with moderate activity	4-7 days/week	22736	-0.0530765	0.014206	-3.73621	0.000187071	-0.0809196	-0.0252333	1	0.000413875
Substantia nigra (QSM)	Days/week with moderate activity	0-1 days/week	5450							1
Substantia nigra (QSM)	Days/week with moderate activity	2-3 days/week	12132	-0.00615414	0.0162247	-0.379306	0.704463	-0.0379541	0.0256458	1	0.762405
Substantia nigra (QSM)	Days/week with moderate activity	4-7 days/week	22736	-0.0424765	0.0150593	-2.82062	0.00479549	-0.0719922	-0.0129608	1	0.00879369
Thalamus (QSM)	Meat consumption	0 times/week	3217							1
Thalamus (QSM)	Meat consumption	0.1-2.9 times/week	18217	0.103504	0.0186764	5.54198	3.00889e-08	0.0668989	0.140109	1	9.40278e-08
Thalamus (QSM)	Meat consumption	>3.0 times/week	20147	0.127462	0.0186899	6.81983	9.2395e-12	0.0908303	0.164093	1	3.41361e-11
Caudate (QSM)	Meat consumption	0 times/week	3217							1
Caudate (QSM)	Meat consumption	0.1-2.9 times/week	18217	0.163489	0.0187075	8.73921	2.43329e-18	0.126823	0.200155	1	1.12652e-17
Caudate (QSM)	Meat consumption	>3.0 times/week	20147	0.228235	0.0187211	12.1913	3.95506e-34	0.191542	0.264927	1	2.57939e-33
Putamen (QSM)	Meat consumption	0 times/week	3217							1
Putamen (QSM)	Meat consumption	0.1-2.9 times/week	18217	0.131448	0.0179622	7.31807	2.5609e-13	0.0962433	0.166654	1	1.0382e-12
Putamen (QSM)	Meat consumption	>3.0 times/week	20147	0.187375	0.0179752	10.4241	2.06839e-25	0.152145	0.222606	1	1.10021e-24
Substantia nigra (QSM)	Meat consumption	0 times/week	3217							1
Substantia nigra (QSM)	Meat consumption	0.1-2.9 times/week	18217	0.0998975	0.0190631	5.24035	1.61054e-07	0.0625345	0.137261	1	4.77431e-07
Substantia nigra (QSM)	Meat consumption	>3.0 times/week	20147	0.124057	0.019077	6.50295	7.9649e-11	0.0866664	0.161447	1	2.84461e-10
Thalamus (QSM)	BMI (categories)	Normal	16088							1
Thalamus (QSM)	BMI (categories)	Overweight	16695	0.107342	0.010838	9.90425	4.23917e-23	0.0861001	0.128584	1	2.19267e-22
Thalamus (QSM)	BMI (categories)	Obese	7314	0.246574	0.0137291	17.96	7.63835e-72	0.219666	0.273483	1	8.67994e-71
Thalamus (QSM)	BMI (categories)	Underweight	302	-0.130214	0.0563647	-2.31021	0.0208816	-0.240687	-0.0197414	1	0.0347256
Caudate (QSM)	BMI (categories)	Normal	16088							1
Caudate (QSM)	BMI (categories)	Overweight	16695	0.184949	0.0108557	17.0371	7.34742e-65	0.163672	0.206226	1	7.54872e-64
Caudate (QSM)	BMI (categories)	Obese	7314	0.307245	0.0137515	22.3427	6.60566e-110	0.280292	0.334197	1	1.17958e-108
Caudate (QSM)	BMI (categories)	Underweight	302	-0.172567	0.0564565	-3.05663	0.00223983	-0.28322	-0.0619142	1	0.00424211
Putamen (QSM)	BMI (categories)	Normal	16088							1
Putamen (QSM)	BMI (categories)	Overweight	16695	0.165211	0.0104224	15.8515	2.03042e-56	0.144784	0.185639	1	1.92762e-55
Putamen (QSM)	BMI (categories)	Obese	7314	0.265857	0.0132026	20.1367	9.72658e-90	0.23998	0.291734	1	1.35091e-88
Putamen (QSM)	BMI (categories)	Underweight	302	-0.177369	0.0542033	-3.2723	0.00106767	-0.283606	-0.0711327	1	0.0021184
Substantia nigra (QSM)	BMI (categories)	Normal	16088							1
Substantia nigra (QSM)	BMI (categories)	Overweight	16695	0.0767058	0.0111187	6.89882	5.32089e-12	0.0549136	0.098498	1	1.98541e-11
Substantia nigra (QSM)	BMI (categories)	Obese	7314	0.121657	0.0140847	8.63755	5.94964e-18	0.0940516	0.149262	1	2.68809e-17
Substantia nigra (QSM)	BMI (categories)	Underweight	302	-0.0860468	0.0578245	-1.48807	0.13674	-0.199381	0.027287	1	0.189917
Thalamus (QSM)	Waist:hip ratio (categories)	Normal	30389							1
Thalamus (QSM)	Waist:hip ratio (categories)	Overweight	10115	0.129497	0.011496	11.2645	2.17236e-29	0.106966	0.152029	1	1.27287e-28
Caudate (QSM)	Waist:hip ratio (categories)	Normal	30389							1
Caudate (QSM)	Waist:hip ratio (categories)	Overweight	10115	0.161585	0.011541	14.001	1.9527e-44	0.138965	0.184205	1	1.54161e-43
Putamen (QSM)	Waist:hip ratio (categories)	Normal	30389							1
Putamen (QSM)	Waist:hip ratio (categories)	Overweight	10115	0.166763	0.0110625	15.0746	3.27733e-51	0.145081	0.188446	1	2.96144e-50
Substantia nigra (QSM)	Waist:hip ratio (categories)	Normal	30389							1
Substantia nigra (QSM)	Waist:hip ratio (categories)	Overweight	10115	0.0264504	0.0117716	2.24696	0.0246479	0.00337842	0.0495224	1	0.0400128
Thalamus (QSM)	BMI		40399	0.0214608	0.00111379	19.2683	2.32471e-82	0.0192778	0.0236438	1	3.00609e-81
Caudate (QSM)	BMI		40399	0.0275305	0.00111589	24.6715	2.11148e-133	0.0253434	0.0297176	1	5.27871e-132
Putamen (QSM)	BMI		40399	0.0236939	0.00107162	22.1102	1.09932e-107	0.0215935	0.0257942	1	1.91742e-106
Substantia nigra (QSM)	BMI		40399	0.0104215	0.00114315	9.11644	8.11033e-20	0.00818094	0.012662	1	3.8992e-19
Thalamus (QSM)	Waist:hip ratio		40504	1.07886	0.073376	14.7032	8.22345e-49	0.935044	1.22267	1	7.08918e-48
Caudate (QSM)	Waist:hip ratio		40504	1.4375	0.073576	19.5376	1.29261e-84	1.29329	1.5817	1	1.73118e-83
Putamen (QSM)	Waist:hip ratio		40504	1.48855	0.0704976	21.1149	1.97154e-98	1.35038	1.62672	1	3.01766e-97
Substantia nigra (QSM)	Waist:hip ratio		40504	0.394155	0.0751968	5.24165	1.59947e-07	0.246772	0.541538	1	4.76034e-07
Thalamus (QSM)	Waist (cm)		40505	0.00924762	0.000432495	21.3821	7.10522e-101	0.00839995	0.0100953	1	1.11019e-99
Caudate (QSM)	Waist (cm)		40505	0.0103384	0.000433961	23.8233	1.38355e-124	0.00948783	0.0111889	1	2.8045e-123
Putamen (QSM)	Waist (cm)		40505	0.0100074	0.000416074	24.0519	6.21958e-127	0.00919187	0.0108228	1	1.33277e-125
Substantia nigra (QSM)	Waist (cm)		40505	0.00224036	0.000444539	5.03974	4.68172e-07	0.00136908	0.00311164	1	1.33003e-06
Thalamus (QSM)	Systolic Blood Pressure (average)		35144	0.00203887	0.00029883	6.82286	9.06884e-12	0.00145318	0.00262457	1	3.36714e-11
Caudate (QSM)	Systolic Blood Pressure (average)		35144	0.000517593	0.000299765	1.72666	0.0842368	-6.99351e-05	0.00110512	1	0.123153
Putamen (QSM)	Systolic Blood Pressure (average)		35144	0.000987265	0.000287383	3.43536	0.000592442	0.000424005	0.00155053	1	0.00121071
Substantia nigra (QSM)	Systolic Blood Pressure (average)		35144	-0.000891532	0.000305403	-2.9192	0.00351151	-0.00149011	-0.000292954	1	0.00653507

### Sheet: ST4
Supplementary table 4.	Observational associations for baseline haematology panel
Outcome	Exposure	estimate	std.error	statistic	p.value	conf.low	conf.high	p.value.BH	n	SexStrata	PrimaryAnalysis
Caudate (QSM)	alanine_amino	0.0558764	0.00522136	10.7015	1.09101e-26	0.0456428	0.0661101	6.7996e-26	38824	All	1
Caudate (QSM)	alanine_amino	0.047776	0.00694288	6.88129	6.10219e-12	0.0341682	0.0613838	2.85737e-11	20572	Females	1
Caudate (QSM)	alanine_amino	0.0667719	0.00726093	9.19606	4.10426e-20	0.0525408	0.0810031	3.74461e-19	18252	Males	1
Caudate (QSM)	albumin	0.00553295	0.0052876	1.0464	0.295383	-0.00483056	0.0158965	0.38107	35503	All	1
Caudate (QSM)	albumin	0.0198069	0.00726814	2.72516	0.00643298	0.00556157	0.0340521	0.0134591	18656	Females	1
Caudate (QSM)	albumin	-0.00492437	0.00775712	-0.634819	0.525555	-0.020128	0.0102793	0.645817	16847	Males	1
Caudate (QSM)	alkaline_phos	-0.0357354	0.00504801	-7.07911	1.47542e-12	-0.0456293	-0.0258415	5.08074e-12	38833	All	1
Caudate (QSM)	alkaline_phos	-0.042407	0.00724997	-5.84927	5.01217e-09	-0.0566167	-0.0281973	1.87163e-08	20574	Females	1
Caudate (QSM)	alkaline_phos	-0.0197641	0.00721371	-2.7398	0.00615364	-0.0339027	-0.00562551	0.0138574	18259	Males	1
Caudate (QSM)	apolipoprot_a	-0.0454137	0.00571344	-7.94858	1.94248e-15	-0.0566119	-0.0342156	7.31528e-15	35292	All	1
Caudate (QSM)	apolipoprot_a	-0.0273537	0.00737765	-3.70765	0.000209806	-0.0418136	-0.0128938	0.000547724	18466	Females	1
Caudate (QSM)	apolipoprot_a	-0.0581584	0.00754722	-7.70594	1.37109e-14	-0.0729507	-0.0433661	8.66727e-14	16826	Males	1
Caudate (QSM)	apolipoprot_b	0.0288979	0.00500203	5.77723	7.65243e-09	0.0190941	0.0387017	2.26502e-08	38640	All	1
Caudate (QSM)	apolipoprot_b	0.0438963	0.00713266	6.15426	7.683e-10	0.0299165	0.057876	3.06282e-09	20507	Females	1
Caudate (QSM)	apolipoprot_b	0.0244904	0.00724655	3.37959	0.000727474	0.0102874	0.0386934	0.00183947	18133	Males	1
Caudate (QSM)	aspartate_ami	-0.0158623	0.00515005	-3.08003	0.00207125	-0.0259562	-0.0057684	0.00421311	38679	All	1
Caudate (QSM)	aspartate_ami	-0.0166115	0.00704451	-2.35807	0.0183794	-0.0304184	-0.00280448	0.0354374	20498	Females	1
Caudate (QSM)	aspartate_ami	-0.00921588	0.00722808	-1.27501	0.202322	-0.0233827	0.0049509	0.301439	18181	Males	1
Caudate (QSM)	bas_n	0.0271347	0.00501163	5.41435	6.18694e-08	0.0173121	0.0369573	1.74377e-07	39488	All	1
Caudate (QSM)	bas_n	0.0306539	0.0069343	4.42062	9.89133e-06	0.0170629	0.0442449	2.93753e-05	20879	Females	1
Caudate (QSM)	bas_n	0.0200216	0.0073244	2.73355	0.00627147	0.00566606	0.0343772	0.0140869	18609	Males	1
Caudate (QSM)	bas_p	0.0114523	0.00494025	2.31815	0.020446	0.00176955	0.021135	0.0362619	39489	All	1
Caudate (QSM)	bas_p	0.0191067	0.00685341	2.78792	0.00530963	0.00567429	0.0325392	0.0113503	20880	Females	1
Caudate (QSM)	bas_p	-0.000461356	0.00717426	-0.0643072	0.948726	-0.0145226	0.0135999	0.963802	18609	Males	1
Caudate (QSM)	bilirubin_dir	-0.00749032	0.00513511	-1.45865	0.14467	-0.017555	0.00257432	0.209204	38658	All	1
Caudate (QSM)	bilirubin_dir	0.00186847	0.00691644	0.270149	0.787048	-0.0116875	0.0154245	0.842246	20487	Females	1
Caudate (QSM)	bilirubin_dir	-0.0158267	0.00722525	-2.19047	0.0285025	-0.029988	-0.00166549	0.056055	18171	Males	1
Caudate (QSM)	bilirubin_tot	-0.00661085	0.00546503	-1.20966	0.226417	-0.0173221	0.00410042	0.307802	33592	All	1
Caudate (QSM)	bilirubin_tot	-0.00291247	0.00776117	-0.375262	0.707471	-0.0181241	0.0122991	0.785585	16449	Females	1
Caudate (QSM)	bilirubin_tot	-0.0119444	0.00742505	-1.60866	0.107708	-0.0264972	0.00260842	0.177839	17143	Males	1
Caudate (QSM)	calcium	-0.0138577	0.00522889	-2.65023	0.00804738	-0.0241062	-0.0036093	0.0151853	35492	All	1
Caudate (QSM)	calcium	-0.00514281	0.00740863	-0.694164	0.487588	-0.0196635	0.00937785	0.601718	18650	Females	1
Caudate (QSM)	calcium	-0.0151034	0.00758811	-1.99041	0.0465623	-0.0299759	-0.000231001	0.0856708	16842	Males	1
Caudate (QSM)	cholesterol	-0.00120705	0.00503795	-0.239591	0.810648	-0.0110813	0.00866715	0.863326	38835	All	1
Caudate (QSM)	cholesterol	0.0131608	0.00722818	1.82076	0.0686579	-0.00100619	0.0273278	0.11618	20571	Females	1
Caudate (QSM)	cholesterol	-0.00509554	0.00723741	-0.704056	0.481407	-0.0192806	0.00908953	0.603464	18264	Males	1
Caudate (QSM)	creatinine	0.0659471	0.00635047	10.3846	3.14485e-25	0.0535004	0.0783938	1.84317e-24	38807	All	1
Caudate (QSM)	creatinine	0.0543833	0.00689395	7.88855	3.20923e-15	0.0408714	0.0678952	1.95874e-14	20557	Females	1
Caudate (QSM)	creatinine	0.0490329	0.00722817	6.78358	1.20834e-11	0.0348659	0.0631998	6.21735e-11	18250	Males	1
Caudate (QSM)	crp	0.0403514	0.00496929	8.12015	4.7925e-16	0.0306118	0.050091	1.86844e-15	38754	All	1
Caudate (QSM)	crp	0.0426034	0.00690147	6.1731	6.8223e-10	0.0290768	0.0561301	2.74443e-09	20535	Females	1
Caudate (QSM)	crp	0.038645	0.00721752	5.35432	8.69195e-08	0.0244989	0.052791	3.25948e-07	18219	Males	1
Caudate (QSM)	cystatin_c	0.0877073	0.00544069	16.1206	2.82729e-58	0.0770437	0.0983708	4.17026e-57	38832	All	1
Caudate (QSM)	cystatin_c	0.0743826	0.00736778	10.0957	6.56535e-24	0.0599421	0.0888232	6.91706e-23	20572	Females	1
Caudate (QSM)	cystatin_c	0.0986533	0.00746855	13.2092	1.18172e-39	0.0840152	0.113291	2.6816e-38	18260	Males	1
Caudate (QSM)	eos_n	0.0285508	0.00494548	5.77311	7.8405e-09	0.0188578	0.0382437	2.31295e-08	39488	All	1
Caudate (QSM)	eos_n	0.0298362	0.00683583	4.36468	1.27923e-05	0.0164382	0.0432342	3.73636e-05	20879	Females	1
Caudate (QSM)	eos_n	0.0276815	0.00715719	3.86764	0.000110266	0.0136536	0.0417093	0.000310782	18609	Males	1
Caudate (QSM)	eos_p	-0.000667908	0.00495353	-0.134835	0.892743	-0.0103766	0.00904083	0.92515	39489	All	1
Caudate (QSM)	eos_p	0.00373245	0.00683897	0.545762	0.585236	-0.00967168	0.0171366	0.685151	20880	Females	1
Caudate (QSM)	eos_p	-0.00302917	0.00716253	-0.42292	0.672359	-0.0170675	0.0110091	0.759972	18609	Males	1
Caudate (QSM)	glucose	0.0526449	0.00524925	10.029	1.22182e-23	0.0423566	0.0629333	6.51393e-23	35439	All	1
Caudate (QSM)	glucose	0.0440208	0.00735651	5.98393	2.21808e-09	0.0296023	0.0584393	8.57205e-09	18622	Females	1
Caudate (QSM)	glucose	0.0623098	0.00755163	8.25117	1.68364e-16	0.0475088	0.0771107	1.2845e-15	16817	Males	1
Caudate (QSM)	glutamyltrans	0.0337067	0.0051294	6.57128	5.05155e-11	0.0236533	0.0437602	1.63759e-10	38809	All	1
Caudate (QSM)	glutamyltrans	0.0294205	0.00692918	4.24589	2.18681e-05	0.0158396	0.0430015	6.30398e-05	20557	Females	1
Caudate (QSM)	glutamyltrans	0.0394313	0.00720846	5.47015	4.55574e-08	0.025303	0.0535597	1.74787e-07	18252	Males	1
Caudate (QSM)	hba1c	0.0189894	0.00513575	3.69749	0.000218043	0.00892351	0.0290553	0.000493523	38548	All	1
Caudate (QSM)	hba1c	0.000643653	0.00726448	0.0886028	0.929398	-0.0135945	0.0148818	0.947993	20375	Females	1
Caudate (QSM)	hba1c	0.0385868	0.00736029	5.24256	1.60135e-07	0.0241609	0.0530127	5.80819e-07	18173	Males	1
Caudate (QSM)	hbc	0.152179	0.0064267	23.6792	4.26478e-123	0.139583	0.164775	4.71791e-121	39555	All	1
Caudate (QSM)	hbc	0.123842	0.00689105	17.9714	1.13264e-71	0.110335	0.137348	1.00239e-69	20913	Females	1
Caudate (QSM)	hbc	0.118242	0.00713465	16.5729	3.00451e-61	0.104258	0.132226	3.79857e-59	18642	Males	1
Caudate (QSM)	hct_p	0.119379	0.0062872	18.9876	4.91058e-80	0.107056	0.131702	1.14365e-78	39555	All	1
Caudate (QSM)	hct_p	0.102437	0.00693273	14.7758	3.71523e-49	0.088849	0.116025	1.26461e-47	20913	Females	1
Caudate (QSM)	hct_p	0.0927084	0.00717902	12.9138	5.47877e-38	0.0786378	0.106779	1.21218e-36	18642	Males	1
Caudate (QSM)	hdl	-0.0834135	0.00578383	-14.4219	5.1246e-47	-0.0947496	-0.0720774	6.21269e-46	35482	All	1
Caudate (QSM)	hdl	-0.0620095	0.00730032	-8.49408	2.14324e-17	-0.0763178	-0.0477011	1.63515e-16	18646	Females	1
Caudate (QSM)	hdl	-0.0921416	0.00749904	-12.2871	1.49447e-34	-0.106839	-0.0774438	2.69919e-33	16836	Males	1
Caudate (QSM)	igf1	-0.00444707	0.0051701	-0.86015	0.389712	-0.0145803	0.00568615	0.481025	38658	All	1
Caudate (QSM)	igf1	0.0027527	0.00723522	0.380458	0.70361	-0.0114281	0.0169335	0.783264	20477	Females	1
Caudate (QSM)	igf1	-0.0159947	0.0074235	-2.15461	0.0312056	-0.0305445	-0.00144495	0.0600368	18181	Males	1
Caudate (QSM)	ldl	0.00922216	0.00499187	1.84744	0.0646915	-0.000561723	0.019006	0.102971	38756	All	1
Caudate (QSM)	ldl	0.0260197	0.00715812	3.63499	0.000278669	0.0119901	0.0400494	0.000716925	20527	Females	1
Caudate (QSM)	ldl	0.00282453	0.00724674	0.389766	0.696714	-0.0113788	0.0170279	0.777544	18229	Males	1
Caudate (QSM)	lipoproteipa	-0.00368621	0.00552893	-0.666713	0.50496	-0.0145227	0.0071503	0.593479	31210	All	1
Caudate (QSM)	lipoproteipa	0.00161337	0.0076724	0.210283	0.833449	-0.0134242	0.016651	0.879145	16571	Females	1
Caudate (QSM)	lipoproteipa	-0.00793715	0.00804803	-0.986223	0.32404	-0.023711	0.00783669	0.440515	14639	Males	1
Caudate (QSM)	lym_n	0.0707906	0.00494426	14.3177	2.21686e-46	0.0611	0.0804812	2.65125e-45	39488	All	1
Caudate (QSM)	lym_n	0.0783498	0.00685042	11.4372	3.35241e-30	0.0649232	0.0917764	4.56444e-29	20879	Females	1
Caudate (QSM)	lym_n	0.065268	0.00716101	9.11436	8.70081e-20	0.0512327	0.0793033	7.778e-19	18609	Males	1
Caudate (QSM)	lym_p	0.00222613	0.004953	0.449451	0.653109	-0.00748157	0.0119338	0.729799	39489	All	1
Caudate (QSM)	lym_p	0.0146354	0.00690823	2.11855	0.0341404	0.00109554	0.0281753	0.0619144	20880	Females	1
Caudate (QSM)	lym_p	-0.00420196	0.00719253	-0.584212	0.559084	-0.0182991	0.00989513	0.676867	18609	Males	1
Caudate (QSM)	mch	0.134804	0.00492771	27.3563	3.02912e-163	0.125146	0.144462	5.36155e-161	39554	All	1
Caudate (QSM)	mch	0.142681	0.00679261	21.0054	5.89126e-97	0.129368	0.155995	1.30344e-94	20912	Females	1
Caudate (QSM)	mch	0.125654	0.00715471	17.5625	1.70309e-68	0.111631	0.139677	3.76809e-66	18642	Males	1
Caudate (QSM)	mch_c	0.0567859	0.00503205	11.2848	1.73003e-29	0.0469232	0.0666485	1.20557e-28	39554	All	1
Caudate (QSM)	mch_c	0.0578933	0.00693942	8.34266	7.70903e-17	0.0442923	0.0714943	5.50201e-16	20912	Females	1
Caudate (QSM)	mch_c	0.0577362	0.00727608	7.93507	2.22221e-15	0.0434754	0.0719971	1.52454e-14	18642	Males	1
Caudate (QSM)	mcv	0.125994	0.00495498	25.4276	1.72052e-141	0.116282	0.135705	2.17523e-139	39555	All	1
Caudate (QSM)	mcv	0.138786	0.00683678	20.3	9.65946e-91	0.125387	0.152186	1.42477e-88	20913	Females	1
Caudate (QSM)	mcv	0.110634	0.00725428	15.2509	3.36019e-52	0.096416	0.124852	1.41608e-50	18642	Males	1
Caudate (QSM)	mon_n	0.0631473	0.00505031	12.5037	8.33712e-36	0.0532489	0.0730457	7.45288e-35	39488	All	1
Caudate (QSM)	mon_n	0.0506035	0.00684698	7.39063	1.51643e-13	0.0371837	0.0640233	7.94106e-13	20879	Females	1
Caudate (QSM)	mon_n	0.0701206	0.00721662	9.71655	2.89596e-22	0.0559763	0.0842649	2.8164e-21	18609	Males	1
Caudate (QSM)	mon_p	-0.00210664	0.00508352	-0.414407	0.678578	-0.0120702	0.00785687	0.752559	39489	All	1
Caudate (QSM)	mon_p	-0.00983801	0.00684912	-1.43639	0.150907	-0.023262	0.00358603	0.23267	20880	Females	1
Caudate (QSM)	mon_p	0.00460787	0.00718907	0.640956	0.521559	-0.00948244	0.0186982	0.641975	18609	Males	1
Caudate (QSM)	mpv	0.0202862	0.00493067	4.11429	3.89155e-05	0.0106223	0.0299502	9.38426e-05	39555	All	1
Caudate (QSM)	mpv	0.0127602	0.00685259	1.8621	0.0626035	-0.000670646	0.026191	0.107187	20913	Females	1
Caudate (QSM)	mpv	0.0267979	0.00715789	3.74382	0.000181786	0.0127687	0.0408271	0.000495017	18642	Males	1
Caudate (QSM)	mrv	0.00532387	0.00504879	1.05448	0.291668	-0.00457157	0.0152193	0.377377	38860	All	1
Caudate (QSM)	mrv	0.00242759	0.00699269	0.347161	0.728474	-0.0112778	0.016133	0.800307	20534	Females	1
Caudate (QSM)	mrv	0.00654197	0.00736036	0.888811	0.374117	-0.00788408	0.020968	0.495648	18326	Males	1
Caudate (QSM)	mscv	0.0482144	0.00513476	9.3898	6.32629e-21	0.0381505	0.0582784	2.93129e-20	38860	All	1
Caudate (QSM)	mscv	0.0587378	0.00710396	8.26831	1.44055e-16	0.0448143	0.0726613	1.01991e-15	20534	Females	1
Caudate (QSM)	mscv	0.0350006	0.00749194	4.67176	3.00749e-06	0.0203166	0.0496845	9.96866e-06	18326	Males	1
Caudate (QSM)	neu_n	0.0632853	0.00492366	12.8533	9.81248e-38	0.0536351	0.0729355	9.23835e-37	39488	All	1
Caudate (QSM)	neu_n	0.0554119	0.00688768	8.04508	9.07584e-16	0.0419123	0.0689115	5.94971e-15	20879	Females	1
Caudate (QSM)	neu_n	0.0678993	0.00717347	9.46534	3.26634e-21	0.0538396	0.081959	3.07523e-20	18609	Males	1
Caudate (QSM)	neu_p	-0.00179152	0.00492921	-0.363451	0.71627	-0.0114526	0.00786954	0.786098	39489	All	1
Caudate (QSM)	neu_p	-0.0120763	0.00690135	-1.74984	0.0801601	-0.0256027	0.00145012	0.132601	20880	Females	1
Caudate (QSM)	neu_p	0.00322037	0.00717427	0.448878	0.653525	-0.0108409	0.0172817	0.753086	18609	Males	1
Caudate (QSM)	oestradiol	-0.0271723	0.0117343	-2.31563	0.0206057	-0.050171	-0.0041735	0.036472	7412	All	1
Caudate (QSM)	oestradiol	-0.0341296	0.012441	-2.7433	0.00610051	-0.0585135	-0.00974557	0.0128547	6017	Females	1
Caudate (QSM)	oestradiol	-0.000790334	0.0270613	-0.0292053	0.976705	-0.0538295	0.0522488	0.98114	1395	Males	1
Caudate (QSM)	pdw	0.00130582	0.00498084	0.262168	0.793193	-0.00845644	0.0110681	0.853985	39555	All	1
Caudate (QSM)	pdw	-0.00742536	0.00684674	-1.08451	0.278151	-0.0208447	0.005994	0.385232	20913	Females	1
Caudate (QSM)	pdw	0.010145	0.00717361	1.41421	0.157317	-0.00391502	0.024205	0.245115	18642	Males	1
Caudate (QSM)	phosphate	-0.034745	0.00542164	-6.40858	1.48723e-10	-0.0453713	-0.0241188	4.75161e-10	35439	All	1
Caudate (QSM)	phosphate	-0.0180627	0.00740841	-2.43813	0.0147727	-0.0325829	-0.00354246	0.0293135	18620	Females	1
Caudate (QSM)	phosphate	-0.0443842	0.00761033	-5.8321	5.57383e-09	-0.0593002	-0.0294683	2.3471e-08	16819	Males	1
Caudate (QSM)	plt_crit	-0.0210091	0.0052346	-4.01349	5.99368e-05	-0.0312687	-0.0107494	0.000141829	39555	All	1
Caudate (QSM)	plt_crit	-0.00900818	0.00695603	-1.29502	0.195328	-0.0226417	0.00462539	0.288579	20913	Females	1
Caudate (QSM)	plt_crit	-0.0338221	0.00726237	-4.65717	3.22802e-06	-0.048056	-0.0195881	1.06597e-05	18642	Males	1
Caudate (QSM)	plt_n	-0.0288611	0.00511308	-5.64456	1.66738e-08	-0.0388825	-0.0188396	4.77552e-08	39555	All	1
Caudate (QSM)	plt_n	-0.0140833	0.00689607	-2.04223	0.0411415	-0.0275994	-0.000567292	0.0728205	20913	Females	1
Caudate (QSM)	plt_n	-0.0441459	0.00721006	-6.12282	9.37755e-10	-0.0582773	-0.0300144	4.20373e-09	18642	Males	1
Caudate (QSM)	rbc_n	0.00834656	0.00597632	1.39661	0.16254	-0.00336681	0.0200599	0.231639	39555	All	1
Caudate (QSM)	rbc_n	0.00406509	0.00689307	0.589736	0.555374	-0.00944507	0.0175753	0.658855	20913	Females	1
Caudate (QSM)	rbc_n	0.0157705	0.0072281	2.18183	0.0291348	0.00160365	0.0299373	0.0567936	18642	Males	1
Caudate (QSM)	rbc_p	-0.00630338	0.00492666	-1.27944	0.200749	-0.0159595	0.0033527	0.278905	39488	All	1
Caudate (QSM)	rbc_p	-0.00852344	0.00683823	-1.24644	0.212617	-0.0219261	0.00487925	0.307964	20879	Females	1
Caudate (QSM)	rbc_p	-0.00341142	0.00716267	-0.476277	0.633882	-0.01745	0.0106272	0.741065	18609	Males	1
Caudate (QSM)	rbcn_n	-0.00594413	0.00492649	-1.20657	0.227607	-0.0155999	0.00371161	0.308945	39488	All	1
Caudate (QSM)	rbcn_n	-0.00891574	0.0068381	-1.30383	0.192305	-0.0223182	0.0044867	0.286999	20879	Females	1
Caudate (QSM)	rbcn_n	-0.00258553	0.00716211	-0.361001	0.718103	-0.016623	0.0114519	0.796392	18609	Males	1
Caudate (QSM)	rdw	-0.0937483	0.00491438	-19.0763	9.17132e-81	-0.10338	-0.0841163	2.19368e-79	39555	All	1
Caudate (QSM)	rdw	-0.11515	0.00679506	-16.9461	5.50924e-64	-0.128468	-0.101831	3.0473e-62	20913	Females	1
Caudate (QSM)	rdw	-0.0717452	0.00721068	-9.94986	2.88704e-23	-0.0858779	-0.0576126	3.0417e-22	18642	Males	1
Caudate (QSM)	ret_imm_frac	0.0488473	0.00502536	9.72016	2.62311e-22	0.0389978	0.0586969	1.31155e-21	38860	All	1
Caudate (QSM)	ret_imm_frac	0.0521236	0.00697248	7.47563	7.99205e-14	0.0384578	0.0657894	4.31278e-13	20534	Females	1
Caudate (QSM)	ret_imm_frac	0.045518	0.00731453	6.22295	4.985e-10	0.0311817	0.0598542	2.29777e-09	18326	Males	1
Caudate (QSM)	ret_n	0.100728	0.00502176	20.0582	4.84094e-89	0.0908852	0.11057	1.47732e-87	38860	All	1
Caudate (QSM)	ret_n	0.0925021	0.00688471	13.4359	5.5555e-41	0.0790083	0.105996	1.17062e-39	20534	Females	1
Caudate (QSM)	ret_n	0.109286	0.00720638	15.1652	1.2384e-51	0.0951621	0.123411	4.98177e-50	18326	Males	1
Caudate (QSM)	ret_p	0.0999021	0.00495875	20.1466	8.30139e-90	0.0901831	0.109621	2.72101e-88	38860	All	1
Caudate (QSM)	ret_p	0.0931042	0.00688352	13.5257	1.66257e-41	0.0796128	0.106596	3.58872e-40	20534	Females	1
Caudate (QSM)	ret_p	0.108689	0.00720132	15.0929	3.6666e-51	0.0945743	0.122803	1.35206e-49	18326	Males	1
Caudate (QSM)	rheumatoid_fa	0.0199406	0.0173706	1.14795	0.251074	-0.0141051	0.0539863	0.33565	3209	All	1
Caudate (QSM)	rheumatoid_fa	0.0327655	0.0240394	1.36299	0.173063	-0.0143508	0.0798819	0.260921	1750	Females	1
Caudate (QSM)	rheumatoid_fa	0.00373793	0.0255576	0.146255	0.88374	-0.046354	0.0538299	0.92348	1459	Males	1
Caudate (QSM)	shbg	-0.0492562	0.00587064	-8.39026	5.02969e-17	-0.0607625	-0.03775	2.02331e-16	35120	All	1
Caudate (QSM)	shbg	-0.0665377	0.00730766	-9.1052	9.47295e-20	-0.0808604	-0.0522149	8.38356e-19	18419	Females	1
Caudate (QSM)	shbg	-0.0203777	0.00783837	-2.59974	0.00933757	-0.0357407	-0.00501483	0.0203193	16701	Males	1
Caudate (QSM)	testosterone	-0.0154966	0.0123652	-1.25325	0.210124	-0.039732	0.00873871	0.289207	35606	All	1
Caudate (QSM)	testosterone	0.0232743	0.00750739	3.10019	0.00193705	0.00856011	0.0379885	0.00449944	17516	Females	1
Caudate (QSM)	testosterone	-0.0119195	0.00725752	-1.64236	0.100533	-0.0261439	0.00230503	0.167972	18090	Males	1
Caudate (QSM)	total_protein	-0.0343084	0.00524219	-6.54466	6.04422e-11	-0.0445829	-0.0240339	1.94514e-10	35445	All	1
Caudate (QSM)	total_protein	-0.0352842	0.00729135	-4.83919	1.31416e-06	-0.049575	-0.0209934	4.19869e-06	18632	Females	1
Caudate (QSM)	total_protein	-0.0306254	0.00763155	-4.013	6.02119e-05	-0.045583	-0.0156679	0.000173575	16813	Males	1
Caudate (QSM)	triglycerides	0.0896593	0.00512913	17.4804	3.69174e-68	0.0796064	0.0997122	6.80665e-67	38801	All	1
Caudate (QSM)	triglycerides	0.0934486	0.00699867	13.3523	1.69378e-40	0.0797315	0.107166	3.48603e-39	20559	Females	1
Caudate (QSM)	triglycerides	0.0913712	0.00719036	12.7074	7.70725e-37	0.0772783	0.105464	1.58626e-35	18242	Males	1
Caudate (QSM)	urate	0.121082	0.00608552	19.8968	1.18984e-87	0.109155	0.13301	3.51003e-86	38781	All	1
Caudate (QSM)	urate	0.11036	0.00698165	15.8071	5.94801e-56	0.0966758	0.124043	2.632e-54	20544	Females	1
Caudate (QSM)	urate	0.0958351	0.00717829	13.3507	1.81938e-40	0.0817659	0.109904	4.47263e-39	18237	Males	1
Caudate (QSM)	urea	0.0507521	0.00519856	9.76272	1.72741e-22	0.0405631	0.0609411	8.83674e-22	38800	All	1
Caudate (QSM)	urea	0.062857	0.00726654	8.6502	5.513e-18	0.0486148	0.0770991	4.3955e-17	20552	Females	1
Caudate (QSM)	urea	0.0427859	0.00730474	5.85728	4.78604e-09	0.0284689	0.0571029	2.04621e-08	18248	Males	1
Caudate (QSM)	vitamin_d	0.00306298	0.0051597	0.593635	0.55276	-0.00704985	0.0131758	0.638799	37327	All	1
Caudate (QSM)	vitamin_d	0.0232207	0.0071648	3.24094	0.00119337	0.00917791	0.0372634	0.00286214	19620	Females	1
Caudate (QSM)	vitamin_d	-0.019731	0.00750125	-2.63036	0.00853685	-0.0344332	-0.00502881	0.0187472	17707	Males	1
Caudate (QSM)	wbc_n	0.0826791	0.00491679	16.8157	3.11099e-63	0.0730424	0.0923159	5.09856e-62	39554	All	1
Caudate (QSM)	wbc_n	0.0764414	0.00685104	11.1576	7.92888e-29	0.0630136	0.0898692	1.03192e-27	20912	Females	1
Caudate (QSM)	wbc_n	0.0869012	0.00716203	12.1336	9.40153e-34	0.0728638	0.100938	1.63144e-32	18642	Males	1
Putamen (QSM)	alanine_amino	0.0592093	0.00500562	11.8286	3.15643e-32	0.0493985	0.0690202	2.47207e-31	38824	All	1
Putamen (QSM)	alanine_amino	0.0387761	0.00669548	5.79139	7.08259e-09	0.0256532	0.051899	2.60765e-08	20572	Females	1
Putamen (QSM)	alanine_amino	0.0808093	0.00690164	11.7087	1.49216e-31	0.0672823	0.0943363	2.16486e-30	18252	Males	1
Putamen (QSM)	albumin	0.0157932	0.0050666	3.11711	0.00182779	0.0058628	0.0257235	0.00375268	35503	All	1
Putamen (QSM)	albumin	0.0231194	0.00700011	3.30271	0.000959344	0.0093994	0.0368393	0.00231341	18656	Females	1
Putamen (QSM)	albumin	0.0137171	0.00738073	1.85851	0.0631147	-0.000748839	0.0281831	0.111268	16847	Males	1
Putamen (QSM)	alkaline_phos	-0.0277028	0.0048421	-5.72123	1.06533e-08	-0.0371931	-0.0182124	3.1219e-08	38833	All	1
Putamen (QSM)	alkaline_phos	-0.0373726	0.00699009	-5.34651	9.06233e-08	-0.0510729	-0.0236723	3.13288e-07	20574	Females	1
Putamen (QSM)	alkaline_phos	-0.00713176	0.00686801	-1.0384	0.299096	-0.0205928	0.00632929	0.411025	18259	Males	1
Putamen (QSM)	apolipoprot_a	-0.0205662	0.00547716	-3.75491	0.000173686	-0.0313012	-0.00983118	0.000397188	35292	All	1
Putamen (QSM)	apolipoprot_a	-0.006285	0.00710645	-0.884408	0.376488	-0.0202134	0.00764338	0.493617	18466	Females	1
Putamen (QSM)	apolipoprot_a	-0.0327343	0.0071883	-4.55384	5.30459e-06	-0.0468231	-0.0186455	1.71962e-05	16826	Males	1
Putamen (QSM)	apolipoprot_b	0.0214772	0.00479748	4.47678	7.59944e-06	0.0120744	0.0308801	1.92708e-05	38640	All	1
Putamen (QSM)	apolipoprot_b	0.0323214	0.00687865	4.69879	2.63408e-06	0.0188394	0.0458033	8.1509e-06	20507	Females	1
Putamen (QSM)	apolipoprot_b	0.0205485	0.00689724	2.97924	0.00289352	0.00703016	0.0340668	0.00673885	18133	Males	1
Putamen (QSM)	aspartate_ami	-0.00249632	0.00493931	-0.505399	0.613282	-0.0121772	0.00718454	0.698028	38679	All	1
Putamen (QSM)	aspartate_ami	-0.0147964	0.00679139	-2.1787	0.029365	-0.0281073	-0.00148555	0.0543682	20498	Females	1
Putamen (QSM)	aspartate_ami	0.0147887	0.00687909	2.1498	0.031584	0.00130591	0.0282715	0.0605019	18181	Males	1
Putamen (QSM)	bas_n	0.017441	0.0048047	3.62999	0.000283792	0.00802396	0.026858	0.000637451	39488	All	1
Putamen (QSM)	bas_n	0.0180636	0.00668411	2.70247	0.00688826	0.00496297	0.0311642	0.0143101	20879	Females	1
Putamen (QSM)	bas_n	0.0140263	0.0069692	2.0126	0.0441706	0.000366863	0.0276856	0.0816096	18609	Males	1
Putamen (QSM)	bas_p	0.00532582	0.00473557	1.12464	0.260748	-0.00395573	0.0146074	0.344936	39489	All	1
Putamen (QSM)	bas_p	0.0104874	0.00660509	1.58778	0.112352	-0.00245832	0.0234332	0.180129	20880	Females	1
Putamen (QSM)	bas_p	-0.0036184	0.00682567	-0.530116	0.596038	-0.0169965	0.00975967	0.708997	18609	Males	1
Putamen (QSM)	bilirubin_dir	-0.00733874	0.00492494	-1.49012	0.136201	-0.0169915	0.00231397	0.19858	38658	All	1
Putamen (QSM)	bilirubin_dir	0.00124741	0.00666894	0.187048	0.851625	-0.0118235	0.0143183	0.893044	20487	Females	1
Putamen (QSM)	bilirubin_dir	-0.0154077	0.00687734	-2.24036	0.0250799	-0.0288871	-0.00192835	0.0499903	18171	Males	1
Putamen (QSM)	bilirubin_tot	-0.00559038	0.00523248	-1.0684	0.285348	-0.0158458	0.00466509	0.370283	33592	All	1
Putamen (QSM)	bilirubin_tot	-0.00446905	0.00746759	-0.59846	0.549541	-0.0191053	0.0101672	0.655743	16449	Females	1
Putamen (QSM)	bilirubin_tot	-0.00934598	0.00707576	-1.32085	0.186571	-0.0232142	0.00452225	0.280331	17143	Males	1
Putamen (QSM)	calcium	-0.000714085	0.00501106	-0.142502	0.886684	-0.0105356	0.00910741	0.92211	35492	All	1
Putamen (QSM)	calcium	0.00348611	0.0071349	0.488599	0.625131	-0.010498	0.0174703	0.719408	18650	Females	1
Putamen (QSM)	calcium	0.00389984	0.0072216	0.540024	0.589187	-0.0102542	0.0180539	0.705018	16842	Males	1
Putamen (QSM)	cholesterol	0.00340098	0.00483114	0.70397	0.481456	-0.00606789	0.0128698	0.571164	38835	All	1
Putamen (QSM)	cholesterol	0.0144782	0.0069671	2.07808	0.037714	0.000822954	0.0281335	0.0675646	20571	Females	1
Putamen (QSM)	cholesterol	0.00283915	0.00688984	0.412077	0.680288	-0.0106647	0.016343	0.764999	18264	Males	1
Putamen (QSM)	creatinine	0.0450385	0.00609568	7.38859	1.51372e-13	0.0330912	0.0569858	5.4018e-13	38807	All	1
Putamen (QSM)	creatinine	0.0395973	0.00665199	5.9527	2.6805e-09	0.0265596	0.0526349	1.02694e-08	20557	Females	1
Putamen (QSM)	creatinine	0.031074	0.00688693	4.51203	6.46114e-06	0.0175759	0.0445722	2.07178e-05	18250	Males	1
Putamen (QSM)	crp	0.0250662	0.00476785	5.25734	1.46926e-07	0.0157214	0.034411	4.08898e-07	38754	All	1
Putamen (QSM)	crp	0.0213788	0.00665789	3.21104	0.00132458	0.00832954	0.034428	0.00316826	20535	Females	1
Putamen (QSM)	crp	0.0306301	0.00687163	4.45747	8.34268e-06	0.017162	0.0440983	2.63688e-05	18219	Males	1
Putamen (QSM)	cystatin_c	0.0704506	0.00522261	13.4895	2.23484e-41	0.0602144	0.0806867	2.44177e-40	38832	All	1
Putamen (QSM)	cystatin_c	0.0546008	0.00710931	7.68018	1.65957e-14	0.0406668	0.0685348	9.66263e-14	20572	Females	1
Putamen (QSM)	cystatin_c	0.085613	0.00711559	12.0318	3.23276e-33	0.0716667	0.0995593	5.50191e-32	18260	Males	1
Putamen (QSM)	eos_n	0.0156704	0.00474165	3.30484	0.00095115	0.00637694	0.0249639	0.0020138	39488	All	1
Putamen (QSM)	eos_n	0.0160194	0.00658933	2.43111	0.0150611	0.00310452	0.0289342	0.029819	20879	Females	1
Putamen (QSM)	eos_n	0.0153271	0.0068113	2.25025	0.0244448	0.00197721	0.028677	0.0489449	18609	Males	1
Putamen (QSM)	eos_p	-0.00837032	0.00474787	-1.76296	0.0779143	-0.017676	0.00093533	0.122259	39489	All	1
Putamen (QSM)	eos_p	-0.00446194	0.00659032	-0.677045	0.498385	-0.0173787	0.00845485	0.611749	20880	Females	1
Putamen (QSM)	eos_p	-0.0107603	0.00681414	-1.57911	0.114328	-0.0241157	0.0025952	0.186336	18609	Males	1
Putamen (QSM)	glucose	0.0576847	0.0050292	11.47	2.11332e-30	0.0478276	0.0675417	1.53303e-29	35439	All	1
Putamen (QSM)	glucose	0.0468017	0.00708442	6.60629	4.04736e-11	0.0329165	0.0606869	1.79096e-10	18622	Females	1
Putamen (QSM)	glucose	0.0692478	0.00718375	9.6395	6.20618e-22	0.0551679	0.0833277	5.97008e-21	16817	Males	1
Putamen (QSM)	glutamyltrans	0.0494479	0.00491431	10.062	8.69802e-24	0.039816	0.0590797	4.6653e-23	38809	All	1
Putamen (QSM)	glutamyltrans	0.0318359	0.00667818	4.76716	1.88124e-06	0.0187469	0.0449249	5.94607e-06	20557	Females	1
Putamen (QSM)	glutamyltrans	0.0665602	0.00684762	9.72019	2.80128e-22	0.0531391	0.0799812	2.75459e-21	18252	Males	1
Putamen (QSM)	hba1c	0.00821245	0.00491756	1.67002	0.0949227	-0.0014258	0.0178507	0.14459	38548	All	1
Putamen (QSM)	hba1c	-0.019812	0.00699861	-2.83085	0.00464693	-0.0335291	-0.00609502	0.0101045	20375	Females	1
Putamen (QSM)	hba1c	0.036631	0.0069859	5.24356	1.59276e-07	0.0229389	0.0503231	5.8008e-07	18173	Males	1
Putamen (QSM)	hbc	0.134262	0.00616717	21.7705	1.81987e-104	0.122175	0.14635	1.00662e-102	39555	All	1
Putamen (QSM)	hbc	0.113028	0.00664573	17.0076	1.96065e-64	0.100002	0.126053	1.23941e-62	20913	Females	1
Putamen (QSM)	hbc	0.101148	0.00679871	14.8776	8.90852e-50	0.087823	0.114473	2.71863e-48	18642	Males	1
Putamen (QSM)	hct_p	0.0980973	0.00603405	16.2573	3.08986e-59	0.0862707	0.109924	4.6348e-58	39555	All	1
Putamen (QSM)	hct_p	0.0888398	0.00668724	13.285	4.11645e-40	0.0757331	0.101947	8.09568e-39	20913	Females	1
Putamen (QSM)	hct_p	0.0721873	0.00684143	10.5515	5.91888e-26	0.0587783	0.0855962	7.17562e-25	18642	Males	1
Putamen (QSM)	hdl	-0.051754	0.00555077	-9.32375	1.18586e-20	-0.0626333	-0.0408747	5.43773e-20	35482	All	1
Putamen (QSM)	hdl	-0.033933	0.00703962	-4.82028	1.44484e-06	-0.0477304	-0.0201356	4.59959e-06	18646	Females	1
Putamen (QSM)	hdl	-0.0625289	0.00714922	-8.74625	2.41089e-18	-0.0765411	-0.0485167	2.07149e-17	16836	Males	1
Putamen (QSM)	igf1	-0.0171496	0.00495571	-3.46057	0.000539615	-0.0268626	-0.00743657	0.00117625	38658	All	1
Putamen (QSM)	igf1	-0.00548326	0.00697113	-0.786567	0.431545	-0.0191464	0.0081799	0.544041	20477	Females	1
Putamen (QSM)	igf1	-0.0342059	0.00706224	-4.84349	1.28628e-06	-0.0480476	-0.0203642	4.34488e-06	18181	Males	1
Putamen (QSM)	ldl	0.00579184	0.00478761	1.20976	0.22638	-0.00359171	0.0151754	0.307802	38756	All	1
Putamen (QSM)	ldl	0.0180826	0.00690076	2.62038	0.00878979	0.00455734	0.0316078	0.0179653	20527	Females	1
Putamen (QSM)	ldl	0.00348327	0.00690024	0.504804	0.613703	-0.010041	0.0170075	0.725136	18229	Males	1
Putamen (QSM)	lipoproteipa	-0.0111653	0.00530002	-2.10665	0.0351555	-0.0215532	-0.000777464	0.058814	31210	All	1
Putamen (QSM)	lipoproteipa	-0.00283562	0.00738604	-0.383917	0.701045	-0.017312	0.0116408	0.781392	16571	Females	1
Putamen (QSM)	lipoproteipa	-0.0195255	0.00766794	-2.54638	0.0108949	-0.0345544	-0.00449659	0.0232337	14639	Males	1
Putamen (QSM)	lym_n	0.0523356	0.00474413	11.0316	2.95751e-28	0.0430372	0.0616339	1.96797e-27	39488	All	1
Putamen (QSM)	lym_n	0.0579067	0.00660984	8.76068	2.08616e-18	0.0449516	0.0708617	1.72547e-17	20879	Females	1
Putamen (QSM)	lym_n	0.0487814	0.00681894	7.1538	8.75491e-13	0.0354165	0.0621462	4.84256e-12	18609	Males	1
Putamen (QSM)	lym_p	-0.000626635	0.00474755	-0.131991	0.894992	-0.00993167	0.0086784	0.925939	39489	All	1
Putamen (QSM)	lym_p	0.0128307	0.00665721	1.92735	0.0539501	-0.000217147	0.0258786	0.0936193	20880	Females	1
Putamen (QSM)	lym_p	-0.00825215	0.0068429	-1.20594	0.227855	-0.021664	0.00515968	0.33221	18609	Males	1
Putamen (QSM)	mch	0.147723	0.00470985	31.3647	2.55957e-213	0.138492	0.156954	2.26522e-210	39554	All	1
Putamen (QSM)	mch	0.154566	0.00652734	23.6798	2.37895e-122	0.141773	0.16736	2.10537e-119	20912	Females	1
Putamen (QSM)	mch	0.139176	0.00678815	20.5028	2.12907e-92	0.125872	0.152481	1.88423e-89	18642	Males	1
Putamen (QSM)	mch_c	0.0639425	0.00482066	13.2643	4.54514e-40	0.0544942	0.0733908	4.78863e-39	39554	All	1
Putamen (QSM)	mch_c	0.0646077	0.00668329	9.66706	4.62891e-22	0.0515087	0.0777067	4.50174e-21	20912	Females	1
Putamen (QSM)	mch_c	0.0652302	0.00691888	9.42785	4.66365e-21	0.0516695	0.078791	4.34456e-20	18642	Males	1
Putamen (QSM)	mcv	0.136334	0.00473907	28.7681	3.89619e-180	0.127046	0.145622	1.14938e-177	39555	All	1
Putamen (QSM)	mcv	0.148874	0.00657258	22.6508	3.0774e-112	0.135992	0.161756	1.36175e-109	20913	Females	1
Putamen (QSM)	mcv	0.120609	0.00688946	17.5063	4.50124e-68	0.107106	0.134112	7.9672e-66	18642	Males	1
Putamen (QSM)	mon_n	0.0584563	0.00484143	12.0742	1.65711e-33	0.0489673	0.0679453	1.3706e-32	39488	All	1
Putamen (QSM)	mon_n	0.0429946	0.00659993	6.51441	7.46438e-11	0.030059	0.0559302	3.22243e-10	20879	Females	1
Putamen (QSM)	mon_n	0.0687364	0.00686495	10.0127	1.53843e-23	0.0552814	0.0821915	1.66038e-22	18609	Males	1
Putamen (QSM)	mon_p	0.0101314	0.00487239	2.07935	0.0375919	0.000581679	0.0196811	0.0623013	39489	All	1
Putamen (QSM)	mon_p	0.00122571	0.00660045	0.185701	0.852681	-0.0117109	0.0141624	0.893044	20880	Females	1
Putamen (QSM)	mon_p	0.0177612	0.00683864	2.59719	0.00940648	0.00435774	0.0311647	0.0204038	18609	Males	1
Putamen (QSM)	mpv	0.0158027	0.00472677	3.34323	0.000828855	0.00653839	0.025067	0.00178043	39555	All	1
Putamen (QSM)	mpv	0.00690091	0.00660376	1.045	0.296037	-0.00604223	0.019844	0.407703	20913	Females	1
Putamen (QSM)	mpv	0.0240414	0.00681151	3.52953	0.000417298	0.0106911	0.0373917	0.00109263	18642	Males	1
Putamen (QSM)	mrv	0.00797648	0.00483789	1.64875	0.0992064	-0.0015056	0.0174586	0.150081	38860	All	1
Putamen (QSM)	mrv	0.00270396	0.00673524	0.401464	0.688083	-0.0104969	0.0159048	0.771804	20534	Females	1
Putamen (QSM)	mrv	0.0119366	0.00700191	1.70477	0.0882546	-0.00178686	0.0256601	0.151074	18326	Males	1
Putamen (QSM)	mscv	0.0554997	0.0049179	11.2853	1.7251e-29	0.0458608	0.0651386	1.20557e-28	38860	All	1
Putamen (QSM)	mscv	0.0617331	0.00684026	9.02496	1.95242e-19	0.0483264	0.0751397	1.71078e-18	20534	Females	1
Putamen (QSM)	mscv	0.0468724	0.00712332	6.58013	4.82772e-11	0.0329109	0.0608338	2.37363e-10	18326	Males	1
Putamen (QSM)	neu_n	0.0497324	0.00472264	10.5306	6.75432e-26	0.0404762	0.0589886	4.06638e-25	39488	All	1
Putamen (QSM)	neu_n	0.0384642	0.00664217	5.79091	7.10105e-09	0.0254458	0.0514827	2.60765e-08	20879	Females	1
Putamen (QSM)	neu_n	0.0575251	0.00682837	8.42442	3.88623e-17	0.0441417	0.0709084	3.07082e-16	18609	Males	1
Putamen (QSM)	neu_p	0.000224142	0.00472475	0.0474399	0.962163	-0.00903619	0.00948447	0.977628	39489	All	1
Putamen (QSM)	neu_p	-0.0102805	0.00665057	-1.54582	0.122164	-0.0233154	0.00275432	0.192593	20880	Females	1
Putamen (QSM)	neu_p	0.00553832	0.00682564	0.811399	0.417147	-0.0078397	0.0189163	0.542905	18609	Males	1
Putamen (QSM)	oestradiol	-0.0251281	0.0114568	-2.19329	0.0283172	-0.047583	-0.00267322	0.0481013	7412	All	1
Putamen (QSM)	oestradiol	-0.031184	0.0121572	-2.56506	0.0103398	-0.0550116	-0.00735631	0.0208921	6017	Females	1
Putamen (QSM)	oestradiol	0.014025	0.0254077	0.552	0.581039	-0.0357731	0.0638232	0.698667	1395	Males	1
Putamen (QSM)	pdw	0.00460442	0.00477446	0.964385	0.334859	-0.00475336	0.0139622	0.422151	39555	All	1
Putamen (QSM)	pdw	-0.00547725	0.00659782	-0.83016	0.406458	-0.0184087	0.00745424	0.522083	20913	Females	1
Putamen (QSM)	pdw	0.014903	0.00682567	2.18337	0.0290208	0.00152492	0.0282811	0.0566962	18642	Males	1
Putamen (QSM)	phosphate	-0.0315451	0.00519641	-6.07056	1.28759e-09	-0.0417299	-0.0213603	3.88914e-09	35439	All	1
Putamen (QSM)	phosphate	-0.0193751	0.0071363	-2.71501	0.00663353	-0.033362	-0.00538822	0.0138134	18620	Females	1
Putamen (QSM)	phosphate	-0.036854	0.00724396	-5.08755	3.66628e-07	-0.0510519	-0.0226561	1.28756e-06	16819	Males	1
Putamen (QSM)	plt_crit	-0.028442	0.00501675	-5.66941	1.44287e-08	-0.0382747	-0.0186094	4.15943e-08	39555	All	1
Putamen (QSM)	plt_crit	-0.0246269	0.00670116	-3.67501	0.000238431	-0.0377609	-0.0114928	0.000618801	20913	Females	1
Putamen (QSM)	plt_crit	-0.0307746	0.00691098	-4.453	8.5172e-06	-0.0443199	-0.0172293	2.68246e-05	18642	Males	1
Putamen (QSM)	plt_n	-0.0323268	0.00490056	-6.59656	4.26096e-11	-0.0419318	-0.0227219	1.38638e-10	39555	All	1
Putamen (QSM)	plt_n	-0.0244013	0.0066438	-3.67279	0.000240515	-0.0374229	-0.0113797	0.000622384	20913	Females	1
Putamen (QSM)	plt_n	-0.0393933	0.00686169	-5.74105	9.55559e-09	-0.052842	-0.0259446	3.91514e-08	18642	Males	1
Putamen (QSM)	rbc_n	-0.0172297	0.00572825	-3.00784	0.00263274	-0.0284568	-0.00600252	0.0052834	39555	All	1
Putamen (QSM)	rbc_n	-0.0152139	0.00664161	-2.2907	0.0219907	-0.0282313	-0.00219662	0.0414963	20913	Females	1
Putamen (QSM)	rbc_n	-0.00769311	0.00687868	-1.1184	0.26341	-0.0211751	0.00578884	0.371441	18642	Males	1
Putamen (QSM)	rbc_p	-0.0133066	0.0047219	-2.81807	0.0048337	-0.0225614	-0.0040519	0.00936067	39488	All	1
Putamen (QSM)	rbc_p	-0.0187222	0.00658855	-2.84163	0.00449274	-0.0316355	-0.00580888	0.00984177	20879	Females	1
Putamen (QSM)	rbc_p	-0.00601083	0.00681459	-0.882054	0.377759	-0.0193672	0.00734551	0.49898	18609	Males	1
Putamen (QSM)	rbcn_n	-0.0128144	0.00472175	-2.71392	0.00665215	-0.0220689	-0.00355998	0.0127427	39488	All	1
Putamen (QSM)	rbcn_n	-0.0186334	0.00658845	-2.82819	0.00468565	-0.0315465	-0.00572027	0.0101637	20879	Females	1
Putamen (QSM)	rbcn_n	-0.00537373	0.00681407	-0.788622	0.430343	-0.0187291	0.0079816	0.557848	18609	Males	1
Putamen (QSM)	rdw	-0.090008	0.00471074	-19.107	5.12877e-81	-0.0992409	-0.0807752	1.29685e-79	39555	All	1
Putamen (QSM)	rdw	-0.11893	0.00654124	-18.1816	2.65335e-73	-0.131751	-0.10611	2.93526e-71	20913	Females	1
Putamen (QSM)	rdw	-0.0559346	0.00686745	-8.14488	4.03415e-16	-0.0693945	-0.0424746	2.9506e-15	18642	Males	1
Putamen (QSM)	ret_imm_frac	0.0463966	0.00481564	9.63457	6.04564e-22	0.0369581	0.0558351	2.95548e-21	38860	All	1
Putamen (QSM)	ret_imm_frac	0.0412488	0.00671876	6.13936	8.43781e-10	0.0280803	0.0544174	3.33369e-09	20534	Females	1
Putamen (QSM)	ret_imm_frac	0.0523202	0.00695533	7.52231	5.63033e-14	0.038688	0.0659524	3.4603e-13	18326	Males	1
Putamen (QSM)	ret_n	0.0947525	0.00481299	19.6868	7.3479e-86	0.0853192	0.104186	2.03215e-84	38860	All	1
Putamen (QSM)	ret_n	0.0867195	0.00663278	13.0744	6.60225e-39	0.0737195	0.0997195	1.21729e-37	20534	Females	1
Putamen (QSM)	ret_n	0.103213	0.00685645	15.0535	6.61022e-51	0.089775	0.116652	2.34002e-49	18326	Males	1
Putamen (QSM)	ret_p	0.0982995	0.00475036	20.6931	1.29784e-94	0.088989	0.10761	4.59435e-93	38860	All	1
Putamen (QSM)	ret_p	0.0908945	0.00662929	13.711	1.34421e-42	0.0779013	0.103888	3.2152e-41	20534	Females	1
Putamen (QSM)	ret_p	0.107749	0.00684735	15.7359	1.98157e-55	0.0943287	0.12117	1.09605e-53	18326	Males	1
Putamen (QSM)	rheumatoid_fa	0.0231137	0.0168006	1.37576	0.168991	-0.00981488	0.0560422	0.24006	3209	All	1
Putamen (QSM)	rheumatoid_fa	0.0428287	0.0236778	1.80881	0.0706548	-0.00357903	0.0892364	0.119104	1750	Females	1
Putamen (QSM)	rheumatoid_fa	-0.00521091	0.0239937	-0.217178	0.8281	-0.0522377	0.0418159	0.878476	1459	Males	1
Putamen (QSM)	shbg	-0.0314755	0.0056282	-5.59246	2.25544e-08	-0.0425065	-0.0204444	6.43893e-08	35120	All	1
Putamen (QSM)	shbg	-0.0448255	0.00704367	-6.36394	2.01295e-10	-0.0586308	-0.0310201	8.44293e-10	18419	Females	1
Putamen (QSM)	shbg	-0.0124446	0.0074612	-1.66791	0.0953516	-0.0270683	0.00217904	0.160965	16701	Males	1
Putamen (QSM)	testosterone	-0.0122151	0.011848	-1.03098	0.302556	-0.0354367	0.0110066	0.388624	35606	All	1
Putamen (QSM)	testosterone	0.0208047	0.00723837	2.87423	0.00405504	0.00661778	0.0349917	0.00903957	17516	Females	1
Putamen (QSM)	testosterone	-0.00991668	0.00691224	-1.43466	0.151403	-0.0234644	0.00363105	0.236316	18090	Males	1
Putamen (QSM)	total_protein	-0.0370547	0.00502277	-7.37735	1.65007e-13	-0.0468992	-0.0272103	5.84124e-13	35445	All	1
Putamen (QSM)	total_protein	-0.0457424	0.00701821	-6.51767	7.32385e-11	-0.0594978	-0.031987	3.17726e-10	18632	Females	1
Putamen (QSM)	total_protein	-0.0246035	0.00726407	-3.38702	0.000708195	-0.0388408	-0.0103662	0.00180101	16813	Males	1
Putamen (QSM)	triglycerides	0.080476	0.004922	16.3503	6.87418e-60	0.0708291	0.090123	1.06731e-58	38801	All	1
Putamen (QSM)	triglycerides	0.0774071	0.00675654	11.4566	2.69282e-30	0.0641646	0.0906497	3.72367e-29	20559	Females	1
Putamen (QSM)	triglycerides	0.087362	0.00684441	12.764	3.75811e-37	0.0739472	0.100777	7.91887e-36	18242	Males	1
Putamen (QSM)	urate	0.123683	0.00583267	21.2052	3.13956e-99	0.112251	0.135115	1.3231e-97	38781	All	1
Putamen (QSM)	urate	0.104324	0.00673221	15.4963	7.42267e-54	0.0911294	0.117519	2.98594e-52	20544	Females	1
Putamen (QSM)	urate	0.105499	0.00682338	15.4614	1.38497e-53	0.0921254	0.118873	6.80946e-52	18237	Males	1
Putamen (QSM)	urea	0.0417264	0.00498748	8.36623	6.14507e-17	0.0319511	0.0515017	2.46081e-16	38800	All	1
Putamen (QSM)	urea	0.062145	0.00700472	8.87187	7.76977e-19	0.048416	0.075874	6.67597e-18	20552	Females	1
Putamen (QSM)	urea	0.0254436	0.00695862	3.65642	0.000256478	0.011805	0.0390823	0.000685751	18248	Males	1
Putamen (QSM)	vitamin_d	0.00662937	0.00494869	1.33962	0.180377	-0.00306989	0.0163286	0.255006	37327	All	1
Putamen (QSM)	vitamin_d	0.0282711	0.00691549	4.08808	4.36692e-05	0.014717	0.0418252	0.00012308	19620	Females	1
Putamen (QSM)	vitamin_d	-0.0183069	0.00713165	-2.56699	0.0102667	-0.0322847	-0.00432911	0.0220534	17707	Males	1
Putamen (QSM)	wbc_n	0.0634781	0.00471914	13.4512	3.73265e-41	0.0542287	0.0727274	4.02853e-40	39554	All	1
Putamen (QSM)	wbc_n	0.0539214	0.00661095	8.15638	3.6454e-16	0.0409642	0.0668786	2.50091e-15	20912	Females	1
Putamen (QSM)	wbc_n	0.0708964	0.00682229	10.3919	3.16501e-25	0.057525	0.0842679	3.68558e-24	18642	Males	1
Substantia nigra (QSM)	alanine_amino	0.0121721	0.00532328	2.28657	0.022226	0.00173864	0.0226055	0.0390278	38824	All	1
Substantia nigra (QSM)	alanine_amino	0.00284579	0.00703231	0.404674	0.685722	-0.0109373	0.0166289	0.770616	20572	Females	1
Substantia nigra (QSM)	alanine_amino	0.0283708	0.00745034	3.80799	0.000140562	0.0137684	0.0429732	0.000388743	18252	Males	1
Substantia nigra (QSM)	albumin	-0.0115123	0.00538575	-2.13755	0.0325599	-0.0220682	-0.000956444	0.0546784	35503	All	1
Substantia nigra (QSM)	albumin	-0.00364742	0.00735046	-0.496216	0.619748	-0.0180541	0.0107592	0.715094	18656	Females	1
Substantia nigra (QSM)	albumin	-0.0126398	0.00795709	-1.5885	0.112193	-0.0282354	0.0029558	0.184213	16847	Males	1
Substantia nigra (QSM)	alkaline_phos	-0.0489712	0.00513712	-9.53281	1.61618e-21	-0.0590397	-0.0389026	7.77345e-21	38833	All	1
Substantia nigra (QSM)	alkaline_phos	-0.0571131	0.00733028	-7.7914	6.94061e-15	-0.0714802	-0.042746	4.09496e-14	20574	Females	1
Substantia nigra (QSM)	alkaline_phos	-0.0289975	0.00738762	-3.92515	8.69955e-05	-0.043477	-0.014518	0.000246766	18259	Males	1
Substantia nigra (QSM)	apolipoprot_a	-0.00526618	0.00582636	-0.903855	0.366078	-0.0166856	0.00615326	0.458259	35292	All	1
Substantia nigra (QSM)	apolipoprot_a	-0.0026809	0.00746466	-0.359146	0.71949	-0.0173114	0.0119496	0.794942	18466	Females	1
Substantia nigra (QSM)	apolipoprot_a	-0.00407696	0.00775757	-0.525546	0.599211	-0.0192815	0.0111276	0.71086	16826	Males	1
Substantia nigra (QSM)	apolipoprot_b	0.004032	0.00509644	0.791142	0.428866	-0.00595683	0.0140208	0.52064	38640	All	1
Substantia nigra (QSM)	apolipoprot_b	0.00986318	0.0072228	1.36556	0.172092	-0.00429325	0.0240196	0.260544	20507	Females	1
Substantia nigra (QSM)	apolipoprot_b	0.0101707	0.00742849	1.36915	0.17097	-0.00438887	0.0247303	0.260457	18133	Males	1
Substantia nigra (QSM)	aspartate_ami	-0.022373	0.00524036	-4.26937	1.96493e-05	-0.032644	-0.0121021	4.83045e-05	38679	All	1
Substantia nigra (QSM)	aspartate_ami	-0.0255989	0.00712132	-3.59469	0.000325542	-0.0395565	-0.0116414	0.000832674	20498	Females	1
Substantia nigra (QSM)	aspartate_ami	-0.0108158	0.00740097	-1.4614	0.143923	-0.0253214	0.00368986	0.226238	18181	Males	1
Substantia nigra (QSM)	bas_n	0.0251194	0.00510019	4.9252	8.46151e-07	0.0151232	0.0351156	2.27612e-06	39488	All	1
Substantia nigra (QSM)	bas_n	0.0238084	0.00702391	3.38962	0.000701202	0.0100417	0.037575	0.00171426	20879	Females	1
Substantia nigra (QSM)	bas_n	0.0243843	0.0074848	3.25784	0.00112466	0.00971434	0.0390542	0.00279584	18609	Males	1
Substantia nigra (QSM)	bas_p	0.00997155	0.00502732	1.98347	0.0473215	0.000118188	0.0198249	0.0774114	39489	All	1
Substantia nigra (QSM)	bas_p	0.0137004	0.00694127	1.97376	0.0484224	9.57537e-05	0.027305	0.0845242	20880	Females	1
Substantia nigra (QSM)	bas_p	0.00333114	0.00733195	0.454332	0.649596	-0.0110392	0.0177015	0.750512	18609	Males	1
Substantia nigra (QSM)	bilirubin_dir	-0.00775331	0.00522673	-1.48339	0.137978	-0.0179975	0.0024909	0.20051	38658	All	1
Substantia nigra (QSM)	bilirubin_dir	0.00221689	0.00699511	0.31692	0.751308	-0.0114933	0.0159271	0.815433	20487	Females	1
Substantia nigra (QSM)	bilirubin_dir	-0.0167532	0.00739878	-2.26431	0.0235665	-0.0312545	-0.00225182	0.0472934	18171	Males	1
Substantia nigra (QSM)	bilirubin_tot	-0.00175645	0.00556705	-0.315508	0.752378	-0.0126677	0.00915477	0.817675	33592	All	1
Substantia nigra (QSM)	bilirubin_tot	0.00497572	0.00784573	0.634194	0.525963	-0.0104016	0.0203531	0.63764	16449	Females	1
Substantia nigra (QSM)	bilirubin_tot	-0.0104387	0.00762457	-1.36909	0.170989	-0.0253826	0.00450516	0.260457	17143	Males	1
Substantia nigra (QSM)	calcium	-0.0203445	0.00532594	-3.81989	0.000133741	-0.0307831	-0.00990583	0.000309037	35492	All	1
Substantia nigra (QSM)	calcium	-0.0150574	0.00749095	-2.01009	0.0444366	-0.0297394	-0.000375454	0.077874	18650	Females	1
Substantia nigra (QSM)	calcium	-0.0152184	0.00778467	-1.95492	0.0506086	-0.0304761	3.92344e-05	0.0915922	16842	Males	1
Substantia nigra (QSM)	cholesterol	-0.0103164	0.00512969	-2.01112	0.0443198	-0.0203704	-0.000262407	0.0726353	38835	All	1
Substantia nigra (QSM)	cholesterol	-0.00576582	0.00731452	-0.78827	0.430548	-0.020102	0.00857038	0.543559	20571	Females	1
Substantia nigra (QSM)	cholesterol	-0.00157452	0.00741363	-0.212381	0.831812	-0.016105	0.0129559	0.88006	18264	Males	1
Substantia nigra (QSM)	creatinine	0.0262613	0.00647319	4.05693	4.98193e-05	0.0135741	0.0389485	0.000118522	38807	All	1
Substantia nigra (QSM)	creatinine	0.0272932	0.00698207	3.90904	9.29596e-05	0.0136086	0.0409778	0.000250821	20557	Females	1
Substantia nigra (QSM)	creatinine	0.0137179	0.00741263	1.85061	0.0642421	-0.000810612	0.0282464	0.112719	18250	Males	1
Substantia nigra (QSM)	crp	0.0314591	0.00506146	6.21543	5.17048e-10	0.0215389	0.0413794	1.59438e-09	38754	All	1
Substantia nigra (QSM)	crp	0.0350354	0.00698411	5.01645	5.30741e-07	0.0213468	0.048724	1.73323e-06	20535	Females	1
Substantia nigra (QSM)	crp	0.0281873	0.00739636	3.81097	0.000138878	0.0136907	0.0426839	0.000386501	18219	Males	1
Substantia nigra (QSM)	cystatin_c	0.0289667	0.00555712	5.21253	1.87232e-07	0.0180749	0.0398585	5.19437e-07	38832	All	1
Substantia nigra (QSM)	cystatin_c	0.0227791	0.00747165	3.04873	0.00230101	0.0081349	0.0374232	0.00530311	20572	Females	1
Substantia nigra (QSM)	cystatin_c	0.0379263	0.0076838	4.93588	8.04934e-07	0.0228664	0.0529863	2.75045e-06	18260	Males	1
Substantia nigra (QSM)	eos_n	0.0222042	0.00503343	4.41135	1.03e-05	0.0123389	0.0320695	2.58228e-05	39488	All	1
Substantia nigra (QSM)	eos_n	0.0258117	0.00692369	3.72804	0.000193488	0.0122416	0.0393819	0.000509635	20879	Females	1
Substantia nigra (QSM)	eos_n	0.0184996	0.00731624	2.52856	0.0114613	0.00416001	0.0328391	0.024266	18609	Males	1
Substantia nigra (QSM)	eos_p	0.00161577	0.00504073	0.320542	0.748559	-0.00826388	0.0114954	0.816862	39489	All	1
Substantia nigra (QSM)	eos_p	0.008692	0.00692579	1.25502	0.209486	-0.0048823	0.0222663	0.304426	20880	Females	1
Substantia nigra (QSM)	eos_p	-0.0036308	0.00731999	-0.496011	0.619892	-0.0179777	0.0107161	0.73082	18609	Males	1
Substantia nigra (QSM)	glucose	0.0224384	0.00535259	4.19207	2.77088e-05	0.0119476	0.0329293	6.77411e-05	35439	All	1
Substantia nigra (QSM)	glucose	0.0162572	0.00744298	2.18423	0.0289578	0.00166921	0.0308451	0.0537267	18622	Females	1
Substantia nigra (QSM)	glucose	0.029553	0.00775962	3.80856	0.000140277	0.0143444	0.0447616	0.000388743	16817	Males	1
Substantia nigra (QSM)	glutamyltrans	0.0138098	0.00522502	2.643	0.00822072	0.0035689	0.0240506	0.0154794	38809	All	1
Substantia nigra (QSM)	glutamyltrans	0.0123326	0.00701405	1.75828	0.0787152	-0.00141464	0.0260799	0.1307	20557	Females	1
Substantia nigra (QSM)	glutamyltrans	0.0182697	0.00738731	2.47312	0.013403	0.00379083	0.0327486	0.0281082	18252	Males	1
Substantia nigra (QSM)	hba1c	0.00869915	0.00522642	1.66446	0.0960291	-0.00154444	0.0189427	0.145773	38548	All	1
Substantia nigra (QSM)	hba1c	-0.00558605	0.00734781	-0.760233	0.447124	-0.0199875	0.00881539	0.561283	20375	Females	1
Substantia nigra (QSM)	hba1c	0.0248863	0.00753539	3.3026	0.000959798	0.0101172	0.0396554	0.00239274	18173	Males	1
Substantia nigra (QSM)	hbc	0.0889767	0.00657059	13.5417	1.09983e-41	0.0760985	0.101855	1.21668e-40	39555	All	1
Substantia nigra (QSM)	hbc	0.0743154	0.00701187	10.5985	3.52853e-26	0.0605724	0.0880584	4.27774e-25	20913	Females	1
Substantia nigra (QSM)	hbc	0.0713732	0.00732759	9.74033	2.29461e-22	0.0570113	0.085735	2.30764e-21	18642	Males	1
Substantia nigra (QSM)	hct_p	0.0627833	0.00641899	9.78087	1.44302e-22	0.0502023	0.0753643	7.42482e-22	39555	All	1
Substantia nigra (QSM)	hct_p	0.0534578	0.00704605	7.58693	3.41275e-14	0.0396478	0.0672678	1.88768e-13	20913	Females	1
Substantia nigra (QSM)	hct_p	0.0532874	0.00736043	7.23971	4.67161e-13	0.0388612	0.0677135	2.66734e-12	18642	Males	1
Substantia nigra (QSM)	hdl	-0.0229836	0.00590712	-3.89083	0.000100086	-0.0345613	-0.0114058	0.000233095	35482	All	1
Substantia nigra (QSM)	hdl	-0.0191331	0.00739398	-2.58766	0.00967063	-0.033625	-0.00464115	0.0195886	18646	Females	1
Substantia nigra (QSM)	hdl	-0.0200958	0.0077255	-2.60123	0.00929727	-0.0352375	-0.00495407	0.0203163	16836	Males	1
Substantia nigra (QSM)	igf1	-0.00595419	0.00526579	-1.13073	0.258176	-0.016275	0.00436657	0.342557	38658	All	1
Substantia nigra (QSM)	igf1	0.0020586	0.00732529	0.281027	0.778693	-0.0122987	0.0164159	0.836339	20477	Females	1
Substantia nigra (QSM)	igf1	-0.0199412	0.00760285	-2.62286	0.00872677	-0.0348425	-0.0050399	0.0191168	18181	Males	1
Substantia nigra (QSM)	ldl	-0.00945953	0.00508222	-1.8613	0.0627096	-0.0194205	0.00050144	0.100069	38756	All	1
Substantia nigra (QSM)	ldl	-0.00306984	0.00724227	-0.423878	0.67166	-0.0172644	0.0111248	0.759155	20527	Females	1
Substantia nigra (QSM)	ldl	-0.00343434	0.00742407	-0.462595	0.64366	-0.0179852	0.0111166	0.745601	18229	Males	1
Substantia nigra (QSM)	lipoproteipa	0.00013728	0.00563461	0.0243636	0.980563	-0.0109064	0.0111809	0.985015	31210	All	1
Substantia nigra (QSM)	lipoproteipa	0.00572923	0.00779377	0.735104	0.462287	-0.00954628	0.0210047	0.577043	16571	Females	1
Substantia nigra (QSM)	lipoproteipa	-0.00437411	0.00822067	-0.532087	0.594674	-0.0204863	0.0117381	0.708997	14639	Males	1
Substantia nigra (QSM)	lym_n	0.0535587	0.00503715	10.6327	2.27855e-26	0.0436861	0.0634313	1.38118e-25	39488	All	1
Substantia nigra (QSM)	lym_n	0.0579966	0.00694773	8.34756	7.39755e-17	0.0443793	0.071614	5.32263e-16	20879	Females	1
Substantia nigra (QSM)	lym_n	0.0508895	0.00732529	6.9471	3.8521e-12	0.0365322	0.0652468	2.00536e-11	18609	Males	1
Substantia nigra (QSM)	lym_p	0.00537721	0.00504014	1.06688	0.286033	-0.00450127	0.0152557	0.370628	39489	All	1
Substantia nigra (QSM)	lym_p	0.0144393	0.00699619	2.06388	0.0390411	0.000727041	0.0281516	0.06966	20880	Females	1
Substantia nigra (QSM)	lym_p	0.00419761	0.00735067	0.571051	0.567972	-0.0102094	0.0186047	0.686687	18609	Males	1
Substantia nigra (QSM)	mch	0.117769	0.00502669	23.4287	1.45e-120	0.107917	0.127621	1.42583e-118	39554	All	1
Substantia nigra (QSM)	mch	0.124043	0.00689627	17.9869	8.59381e-72	0.110526	0.137559	8.45058e-70	20912	Females	1
Substantia nigra (QSM)	mch	0.109303	0.00732982	14.9121	5.3465e-50	0.0949368	0.123669	1.75246e-48	18642	Males	1
Substantia nigra (QSM)	mch_c	0.0479797	0.00512296	9.36562	7.9456e-21	0.0379389	0.0580206	3.66242e-20	39554	All	1
Substantia nigra (QSM)	mch_c	0.0552473	0.00702717	7.86196	3.96404e-15	0.0414743	0.0690203	2.40286e-14	20912	Females	1
Substantia nigra (QSM)	mch_c	0.0418571	0.00744344	5.62335	1.89976e-08	0.0272682	0.056446	7.57339e-08	18642	Males	1
Substantia nigra (QSM)	mcv	0.110576	0.00505257	21.8851	1.52699e-105	0.100673	0.120479	9.00925e-104	39555	All	1
Substantia nigra (QSM)	mcv	0.117349	0.00694264	16.9027	1.13908e-63	0.103742	0.130957	5.92991e-62	20913	Females	1
Substantia nigra (QSM)	mcv	0.101208	0.00742413	13.6323	4.10016e-42	0.0866569	0.115759	1.06725e-40	18642	Males	1
Substantia nigra (QSM)	mon_n	0.0456378	0.00514426	8.87159	7.50687e-19	0.0355552	0.0557203	3.24077e-18	39488	All	1
Substantia nigra (QSM)	mon_n	0.0414185	0.00693727	5.97043	2.40457e-09	0.0278217	0.0550153	9.25238e-09	20879	Females	1
Substantia nigra (QSM)	mon_n	0.0440272	0.00738694	5.96015	2.56562e-09	0.0295491	0.0585054	1.12046e-08	18609	Males	1
Substantia nigra (QSM)	mon_p	-0.000396618	0.00517302	-0.0766705	0.938886	-0.0105356	0.00974232	0.958208	39489	All	1
Substantia nigra (QSM)	mon_p	-0.000817548	0.00693663	-0.11786	0.90618	-0.0144131	0.012778	0.931439	20880	Females	1
Substantia nigra (QSM)	mon_p	-0.000916199	0.00734721	-0.1247	0.900762	-0.0153165	0.0134841	0.934102	18609	Males	1
Substantia nigra (QSM)	mpv	0.00989095	0.00501811	1.97105	0.0487251	5.56309e-05	0.0197263	0.0794114	39555	All	1
Substantia nigra (QSM)	mpv	0.00541291	0.0069385	0.780128	0.435325	-0.00818629	0.0190121	0.548026	20913	Females	1
Substantia nigra (QSM)	mpv	0.0131957	0.00731851	1.80306	0.0713954	-0.00114832	0.0275397	0.12365	18642	Males	1
Substantia nigra (QSM)	mrv	0.0262392	0.00513183	5.11302	3.18556e-07	0.0161809	0.0362974	8.72823e-07	38860	All	1
Substantia nigra (QSM)	mrv	0.0209067	0.00708041	2.95275	0.0031531	0.00702936	0.034784	0.00717351	20534	Females	1
Substantia nigra (QSM)	mrv	0.029926	0.00750644	3.98671	6.72566e-05	0.0152136	0.0446383	0.000192628	18326	Males	1
Substantia nigra (QSM)	mscv	0.0635168	0.00521688	12.1752	4.85889e-34	0.0532919	0.0737417	4.17487e-33	38860	All	1
Substantia nigra (QSM)	mscv	0.0603382	0.00719424	8.38701	5.3049e-17	0.0462377	0.0744386	3.88003e-16	20534	Females	1
Substantia nigra (QSM)	mscv	0.065433	0.00763302	8.57236	1.09348e-17	0.0504725	0.0803934	8.96048e-17	18326	Males	1
Substantia nigra (QSM)	neu_n	0.0465158	0.00501536	9.27466	1.86921e-20	0.0366858	0.0563457	8.48334e-20	39488	All	1
Substantia nigra (QSM)	neu_n	0.039431	0.00698082	5.64847	1.63988e-08	0.0257488	0.0531131	5.92366e-08	20879	Females	1
Substantia nigra (QSM)	neu_n	0.0480103	0.00734039	6.54057	6.28819e-11	0.0336234	0.0623972	3.04101e-10	18609	Males	1
Substantia nigra (QSM)	neu_p	-0.00488705	0.00501593	-0.974306	0.329911	-0.0147181	0.00494399	0.418296	39489	All	1
Substantia nigra (QSM)	neu_p	-0.0142612	0.00698899	-2.04052	0.0413113	-0.0279594	-0.000562996	0.0728296	20880	Females	1
Substantia nigra (QSM)	neu_p	-0.00220175	0.00733203	-0.300292	0.763958	-0.0165723	0.0121688	0.832639	18609	Males	1
Substantia nigra (QSM)	oestradiol	-0.00127024	0.0121518	-0.10453	0.916751	-0.0250874	0.0225469	0.942305	7412	All	1
Substantia nigra (QSM)	oestradiol	-0.0034081	0.0128135	-0.265978	0.790265	-0.028522	0.0217058	0.843649	6017	Females	1
Substantia nigra (QSM)	oestradiol	0.0120526	0.0279813	0.430738	0.666727	-0.0427898	0.066895	0.759972	1395	Males	1
Substantia nigra (QSM)	pdw	-0.0127716	0.00506793	-2.52009	0.0117364	-0.0227046	-0.00283868	0.0215939	39555	All	1
Substantia nigra (QSM)	pdw	-0.0174666	0.00693123	-2.51999	0.0117432	-0.0310516	-0.00388167	0.0236199	20913	Females	1
Substantia nigra (QSM)	pdw	-0.00782191	0.00733263	-1.06673	0.286109	-0.0221936	0.00654978	0.396228	18642	Males	1
Substantia nigra (QSM)	phosphate	-0.025001	0.00552414	-4.52577	6.03716e-06	-0.0358281	-0.0141739	1.54866e-05	35439	All	1
Substantia nigra (QSM)	phosphate	-0.0164455	0.00748884	-2.196	0.0281041	-0.0311234	-0.00176765	0.0522524	18620	Females	1
Substantia nigra (QSM)	phosphate	-0.0251003	0.00781502	-3.21181	0.00132152	-0.0404175	-0.00978316	0.00326689	16819	Males	1
Substantia nigra (QSM)	plt_crit	-0.00375661	0.0053276	-0.705121	0.480739	-0.0141985	0.00668531	0.571079	39555	All	1
Substantia nigra (QSM)	plt_crit	0.00191436	0.00704302	0.271809	0.785772	-0.0118897	0.0157184	0.841898	20913	Females	1
Substantia nigra (QSM)	plt_crit	-0.0103768	0.00742711	-1.39715	0.162384	-0.0249337	0.00418006	0.250366	18642	Males	1
Substantia nigra (QSM)	plt_n	-0.00853459	0.00520481	-1.63975	0.101065	-0.0187358	0.00166665	0.152632	39555	All	1
Substantia nigra (QSM)	plt_n	-0.000926203	0.00698274	-0.132642	0.894478	-0.0146121	0.0127597	0.924781	20913	Females	1
Substantia nigra (QSM)	plt_n	-0.0164999	0.00737614	-2.23693	0.0253029	-0.0309568	-0.00204292	0.0502372	18642	Males	1
Substantia nigra (QSM)	rbc_n	-0.0276028	0.00607986	-4.54004	5.641e-06	-0.0395191	-0.0156865	1.45124e-05	39555	All	1
Substantia nigra (QSM)	rbc_n	-0.0253875	0.00697685	-3.63882	0.000274548	-0.0390619	-0.0117131	0.000708383	20913	Females	1
Substantia nigra (QSM)	rbc_n	-0.0130177	0.00738848	-1.76189	0.0781035	-0.0274989	0.00146343	0.13474	18642	Males	1
Substantia nigra (QSM)	rbc_p	-0.000136738	0.0050135	-0.0272739	0.978241	-0.00996302	0.00968955	0.98399	39488	All	1
Substantia nigra (QSM)	rbc_p	-0.00555479	0.00692542	-0.802087	0.422512	-0.0191284	0.00801878	0.538018	20879	Females	1
Substantia nigra (QSM)	rbc_p	0.00768339	0.00731997	1.04965	0.293894	-0.0066635	0.0220303	0.404504	18609	Males	1
Substantia nigra (QSM)	rbcn_n	-0.00124209	0.00501331	-0.247758	0.804323	-0.011068	0.00858382	0.858324	39488	All	1
Substantia nigra (QSM)	rbcn_n	-0.00716554	0.00692524	-1.0347	0.300821	-0.0207388	0.00640768	0.411572	20879	Females	1
Substantia nigra (QSM)	rbcn_n	0.0070661	0.00731942	0.965391	0.334362	-0.00727969	0.0214119	0.451082	18609	Males	1
Substantia nigra (QSM)	rdw	-0.0651776	0.00501296	-13.0018	1.43352e-38	-0.0750029	-0.0553524	1.40962e-37	39555	All	1
Substantia nigra (QSM)	rdw	-0.0841794	0.00690237	-12.1957	4.27918e-34	-0.0977078	-0.070651	7.28284e-33	20913	Females	1
Substantia nigra (QSM)	rdw	-0.0457361	0.00738231	-6.19535	5.93749e-10	-0.0602051	-0.031267	2.71371e-09	18642	Males	1
Substantia nigra (QSM)	ret_imm_frac	0.0239163	0.00511444	4.67624	2.93168e-06	0.0138922	0.0339405	7.67616e-06	38860	All	1
Substantia nigra (QSM)	ret_imm_frac	0.0248633	0.0070689	3.51727	0.000436951	0.0110085	0.0387181	0.00109238	20534	Females	1
Substantia nigra (QSM)	ret_imm_frac	0.0224639	0.00746882	3.00769	0.00263597	0.0078253	0.0371025	0.00618788	18326	Males	1
Substantia nigra (QSM)	ret_n	0.0452872	0.00512724	8.83265	1.06407e-18	0.0352379	0.0553364	4.57137e-18	38860	All	1
Substantia nigra (QSM)	ret_n	0.0376899	0.00699821	5.38564	7.29808e-08	0.0239736	0.0514061	2.53286e-07	20534	Females	1
Substantia nigra (QSM)	ret_n	0.0542467	0.00738762	7.34292	2.17748e-13	0.0397672	0.0687261	1.29334e-12	18326	Males	1
Substantia nigra (QSM)	ret_p	0.0489444	0.00506213	9.66874	4.33544e-22	0.0390228	0.058866	2.1435e-21	38860	All	1
Substantia nigra (QSM)	ret_p	0.042229	0.00699615	6.03603	1.60662e-09	0.0285168	0.0559412	6.26369e-09	20534	Females	1
Substantia nigra (QSM)	ret_p	0.0569082	0.00738088	7.71022	1.32017e-14	0.0424419	0.0713744	8.40542e-14	18326	Males	1
Substantia nigra (QSM)	rheumatoid_fa	0.0050595	0.0176675	0.286373	0.774611	-0.0295681	0.0396871	0.836953	3209	All	1
Substantia nigra (QSM)	rheumatoid_fa	0.035955	0.0242381	1.48341	0.138148	-0.0115508	0.0834608	0.215249	1750	Females	1
Substantia nigra (QSM)	rheumatoid_fa	-0.035599	0.0260514	-1.36649	0.172	-0.0866588	0.0154609	0.261546	1459	Males	1
Substantia nigra (QSM)	shbg	0.00959377	0.00599027	1.60156	0.109263	-0.00214695	0.0213345	0.163156	35120	All	1
Substantia nigra (QSM)	shbg	0.000696009	0.00740776	0.0939567	0.925145	-0.0138229	0.015215	0.945442	18419	Females	1
Substantia nigra (QSM)	shbg	0.0102152	0.00805267	1.26855	0.20462	-0.00556774	0.0259981	0.303331	16701	Males	1
Substantia nigra (QSM)	testosterone	0.0160858	0.0126151	1.27512	0.202274	-0.00863933	0.0408109	0.280584	35606	All	1
Substantia nigra (QSM)	testosterone	0.0115913	0.00763588	1.518	0.129033	-0.0033748	0.0265573	0.202114	17516	Females	1
Substantia nigra (QSM)	testosterone	0.0087411	0.00743588	1.17553	0.239798	-0.00583296	0.0233152	0.344515	18090	Males	1
Substantia nigra (QSM)	total_protein	-0.0338849	0.00534105	-6.34424	2.26217e-10	-0.0443532	-0.0234167	7.07429e-10	35445	All	1
Substantia nigra (QSM)	total_protein	-0.0388267	0.00737352	-5.26569	1.41219e-07	-0.0532785	-0.0243748	4.75206e-07	18632	Females	1
Substantia nigra (QSM)	total_protein	-0.0248753	0.00783133	-3.17639	0.00149393	-0.0402244	-0.0095262	0.00367121	16813	Males	1
Substantia nigra (QSM)	triglycerides	0.0322362	0.00523988	6.1521	7.72121e-10	0.0219662	0.0425062	2.3563e-09	38801	All	1
Substantia nigra (QSM)	triglycerides	0.0314736	0.00710893	4.42733	9.58971e-06	0.0175404	0.0454068	2.86719e-05	20559	Females	1
Substantia nigra (QSM)	triglycerides	0.0394128	0.00738952	5.33361	9.74279e-08	0.0249296	0.053896	3.62284e-07	18242	Males	1
Substantia nigra (QSM)	urate	0.051955	0.00622276	8.34919	7.09819e-17	0.0397586	0.0641514	2.82968e-16	38781	All	1
Substantia nigra (QSM)	urate	0.0447391	0.00710058	6.30077	3.02195e-10	0.0308222	0.058656	1.23816e-09	20544	Females	1
Substantia nigra (QSM)	urate	0.0476084	0.00738089	6.45022	1.14496e-10	0.0331421	0.0620747	5.44778e-10	18237	Males	1
Substantia nigra (QSM)	urea	0.0433879	0.00529595	8.19265	2.63276e-16	0.033008	0.0537678	1.04017e-15	38800	All	1
Substantia nigra (QSM)	urea	0.0500603	0.00735848	6.80308	1.05227e-11	0.035638	0.0644827	4.77569e-11	20552	Females	1
Substantia nigra (QSM)	urea	0.0420758	0.00748405	5.62207	1.91453e-08	0.0274074	0.0567443	7.598e-08	18248	Males	1
Substantia nigra (QSM)	vitamin_d	0.0127006	0.00525353	2.41753	0.015631	0.00240383	0.0229973	0.028003	37327	All	1
Substantia nigra (QSM)	vitamin_d	0.0222439	0.00724433	3.07052	0.00213977	0.00804526	0.0364425	0.00494437	19620	Females	1
Substantia nigra (QSM)	vitamin_d	0.000845067	0.00769266	0.109854	0.912527	-0.0142323	0.0159224	0.938016	17707	Males	1
Substantia nigra (QSM)	wbc_n	0.0614339	0.00501151	12.2586	1.74647e-34	0.0516115	0.0712563	1.51532e-33	39554	All	1
Substantia nigra (QSM)	wbc_n	0.0569401	0.00694593	8.19762	2.59196e-16	0.0433263	0.0705539	1.7921e-15	20912	Females	1
Substantia nigra (QSM)	wbc_n	0.0617844	0.00733555	8.42261	3.9462e-17	0.047407	0.0761618	3.09061e-16	18642	Males	1
Thalamus (QSM)	alanine_amino	0.044306	0.00520674	8.50935	1.81074e-17	0.034101	0.054511	7.41901e-17	38824	All	1
Thalamus (QSM)	alanine_amino	0.0412477	0.00701512	5.87982	4.17058e-09	0.0274983	0.0549971	1.56397e-08	20572	Females	1
Thalamus (QSM)	alanine_amino	0.0560426	0.00744157	7.53102	5.26926e-14	0.0414574	0.0706278	3.26105e-13	18252	Males	1
Thalamus (QSM)	albumin	0.00207064	0.00526995	0.392914	0.694385	-0.00825827	0.0123995	0.767205	35503	All	1
Thalamus (QSM)	albumin	0.00729407	0.00733424	0.994523	0.319981	-0.00708078	0.0216689	0.433002	18656	Females	1
Thalamus (QSM)	albumin	0.00328837	0.00795228	0.413513	0.679236	-0.0122978	0.0188746	0.764789	16847	Males	1
Thalamus (QSM)	alkaline_phos	0.00992827	0.00503329	1.97252	0.0485572	6.32033e-05	0.0197933	0.0792863	38833	All	1
Thalamus (QSM)	alkaline_phos	0.0171593	0.00732769	2.34171	0.0192051	0.00279732	0.0315213	0.0368688	20574	Females	1
Thalamus (QSM)	alkaline_phos	0.0151471	0.0073864	2.05067	0.0403131	0.000670013	0.0296242	0.0751096	18259	Males	1
Thalamus (QSM)	apolipoprot_a	-0.0690835	0.00568864	-12.1441	7.20391e-34	-0.0802331	-0.057934	6.07187e-33	35292	All	1
Thalamus (QSM)	apolipoprot_a	-0.0541622	0.00744139	-7.27851	3.51085e-13	-0.0687471	-0.0395774	1.7654e-12	18466	Females	1
Thalamus (QSM)	apolipoprot_a	-0.0771279	0.00772571	-9.98328	2.09642e-23	-0.09227	-0.0619858	2.23533e-22	16826	Males	1
Thalamus (QSM)	apolipoprot_b	0.0172927	0.00498751	3.46721	0.000526472	0.00751738	0.0270681	0.00115044	38640	All	1
Thalamus (QSM)	apolipoprot_b	0.0362345	0.00720712	5.0276	5.0085e-07	0.0221088	0.0503602	1.64778e-06	20507	Females	1
Thalamus (QSM)	apolipoprot_b	0.0103076	0.00742487	1.38825	0.165077	-0.00424488	0.0248601	0.254075	18133	Males	1
Thalamus (QSM)	aspartate_ami	0.00132654	0.00513206	0.258481	0.796037	-0.00873212	0.0113852	0.854274	38679	All	1
Thalamus (QSM)	aspartate_ami	0.000525038	0.00711493	0.0737938	0.941175	-0.01342	0.01447	0.957402	20498	Females	1
Thalamus (QSM)	aspartate_ami	0.00971685	0.00739991	1.3131	0.189165	-0.00478671	0.0242204	0.283267	18181	Males	1
Thalamus (QSM)	bas_n	0.0152519	0.00499686	3.0523	0.00227247	0.00545824	0.0250456	0.00460215	39488	All	1
Thalamus (QSM)	bas_n	0.0154261	0.00701662	2.19851	0.0279238	0.00167378	0.0291784	0.0520264	20879	Females	1
Thalamus (QSM)	bas_n	0.0122797	0.00749276	1.63888	0.101255	-0.0024058	0.0269653	0.168758	18609	Males	1
Thalamus (QSM)	bas_p	0.0035813	0.00492475	0.727204	0.467106	-0.00607104	0.0132336	0.560147	39489	All	1
Thalamus (QSM)	bas_p	0.00627899	0.00693347	0.905605	0.365155	-0.00731036	0.0198683	0.482966	20880	Females	1
Thalamus (QSM)	bas_p	-0.00223469	0.00733821	-0.304528	0.760729	-0.0166173	0.0121479	0.831167	18609	Males	1
Thalamus (QSM)	bilirubin_dir	-0.00515733	0.00511715	-1.00785	0.313532	-0.0151868	0.0048721	0.398672	38658	All	1
Thalamus (QSM)	bilirubin_dir	-0.00380453	0.00698632	-0.544569	0.586056	-0.0174975	0.0098884	0.685151	20487	Females	1
Thalamus (QSM)	bilirubin_dir	-0.00722316	0.00739764	-0.976414	0.328872	-0.0217223	0.00727595	0.445034	18171	Males	1
Thalamus (QSM)	bilirubin_tot	-0.0042638	0.0054341	-0.784638	0.432671	-0.0149144	0.00638683	0.523822	33592	All	1
Thalamus (QSM)	bilirubin_tot	-0.00401572	0.00780953	-0.514208	0.607114	-0.0193221	0.0112907	0.705112	16449	Females	1
Thalamus (QSM)	bilirubin_tot	-0.00745288	0.00761051	-0.979287	0.327452	-0.0223692	0.00746346	0.44379	17143	Males	1
Thalamus (QSM)	calcium	0.0132584	0.00521132	2.54416	0.0109584	0.00304441	0.0234724	0.0203136	35492	All	1
Thalamus (QSM)	calcium	0.0197399	0.00747468	2.64091	0.00827529	0.00508984	0.03439	0.0169922	18650	Females	1
Thalamus (QSM)	calcium	0.018684	0.00777718	2.40241	0.0162984	0.00344096	0.033927	0.033701	16842	Males	1
Thalamus (QSM)	cholesterol	-0.00989149	0.00502035	-1.97028	0.0488134	-0.0197312	-5.1791e-05	0.0794114	38835	All	1
Thalamus (QSM)	cholesterol	0.00998619	0.00730017	1.36794	0.171346	-0.00432187	0.0242943	0.260544	20571	Females	1
Thalamus (QSM)	cholesterol	-0.0187457	0.00741065	-2.52956	0.0114291	-0.0332703	-0.00422104	0.024256	18264	Males	1
Thalamus (QSM)	creatinine	0.0111056	0.00633779	1.75229	0.0797323	-0.00131621	0.0235275	0.12445	38807	All	1
Thalamus (QSM)	creatinine	0.00423391	0.00697476	0.607033	0.543836	-0.00943637	0.0179042	0.65315	20557	Females	1
Thalamus (QSM)	creatinine	0.0123608	0.00741062	1.66798	0.0953367	-0.00216378	0.0268853	0.160965	18250	Males	1
Thalamus (QSM)	crp	0.0222158	0.00495447	4.484	7.3467e-06	0.0125053	0.0319264	1.86834e-05	38754	All	1
Thalamus (QSM)	crp	0.0285874	0.0069745	4.09885	4.16803e-05	0.0149177	0.0422572	0.00011785	20535	Females	1
Thalamus (QSM)	crp	0.0161418	0.00739257	2.18352	0.0290106	0.00165262	0.030631	0.0566962	18219	Males	1
Thalamus (QSM)	cystatin_c	0.0398764	0.00543726	7.33392	2.27868e-13	0.0292196	0.0505333	8.0344e-13	38832	All	1
Thalamus (QSM)	cystatin_c	0.0288594	0.00745774	3.86972	0.000109295	0.0142425	0.0434763	0.00029311	20572	Females	1
Thalamus (QSM)	cystatin_c	0.054508	0.00767604	7.10105	1.28374e-12	0.0394632	0.0695527	6.97002e-12	18260	Males	1
Thalamus (QSM)	eos_n	0.0158674	0.00493109	3.21783	0.00129268	0.00620266	0.0255322	0.00269182	39488	All	1
Thalamus (QSM)	eos_n	0.00722607	0.00691752	1.0446	0.296218	-0.00633202	0.0207842	0.407703	20879	Females	1
Thalamus (QSM)	eos_n	0.0244641	0.00732152	3.3414	0.000835211	0.0101142	0.038814	0.00209989	18609	Males	1
Thalamus (QSM)	eos_p	-0.00293263	0.00493766	-0.593931	0.552562	-0.0126103	0.00674501	0.638799	39489	All	1
Thalamus (QSM)	eos_p	-0.0101929	0.0069174	-1.47352	0.140626	-0.0237508	0.00336493	0.218724	20880	Females	1
Thalamus (QSM)	eos_p	0.00524648	0.00732616	0.716129	0.473921	-0.00911254	0.0196055	0.597464	18609	Males	1
Thalamus (QSM)	glucose	0.025711	0.00523868	4.90793	9.24528e-07	0.0154434	0.0359787	2.47942e-06	35439	All	1
Thalamus (QSM)	glucose	0.0231454	0.00743175	3.11439	0.00184603	0.00857945	0.0377114	0.00433351	18622	Females	1
Thalamus (QSM)	glucose	0.0313927	0.0077532	4.049	5.16685e-05	0.0161967	0.0465886	0.000149923	16817	Males	1
Thalamus (QSM)	glutamyltrans	0.0206191	0.00511185	4.0336	5.50349e-05	0.0106001	0.0306382	0.000130579	38809	All	1
Thalamus (QSM)	glutamyltrans	0.0276802	0.00699775	3.95558	7.66065e-05	0.0139648	0.0413955	0.000210549	20557	Females	1
Thalamus (QSM)	glutamyltrans	0.019424	0.00738317	2.63085	0.0085243	0.00495327	0.0338948	0.0187472	18252	Males	1
Thalamus (QSM)	hba1c	0.0107346	0.00511868	2.09715	0.0359869	0.000702204	0.0207671	0.0599782	38548	All	1
Thalamus (QSM)	hba1c	0.00653827	0.00735083	0.889461	0.373766	-0.00786909	0.0209456	0.491505	20375	Females	1
Thalamus (QSM)	hba1c	0.0192809	0.00752645	2.56176	0.0104224	0.00452936	0.0340325	0.0223338	18173	Males	1
Thalamus (QSM)	hbc	0.0828201	0.00643868	12.8629	8.66813e-38	0.0702006	0.0954397	8.24871e-37	39555	All	1
Thalamus (QSM)	hbc	0.0628176	0.00701074	8.9602	3.50696e-19	0.0490768	0.0765584	3.04281e-18	20913	Females	1
Thalamus (QSM)	hbc	0.0777994	0.00733082	10.6126	3.09344e-26	0.0634312	0.0921675	3.80236e-25	18642	Males	1
Thalamus (QSM)	hct_p	0.0651039	0.00628779	10.354	4.32019e-25	0.0527801	0.0774278	2.51537e-24	39555	All	1
Thalamus (QSM)	hct_p	0.0532464	0.00703959	7.56385	4.07477e-14	0.0394491	0.0670438	2.21237e-13	20913	Females	1
Thalamus (QSM)	hct_p	0.0600314	0.00736439	8.15157	3.81797e-16	0.0455974	0.0744653	2.81575e-15	18642	Males	1
Thalamus (QSM)	hdl	-0.0841312	0.00576429	-14.5952	4.15463e-48	-0.095429	-0.0728334	5.10673e-47	35482	All	1
Thalamus (QSM)	hdl	-0.0696708	0.00736374	-9.46133	3.39284e-21	-0.0841035	-0.0552381	3.1607e-20	18646	Females	1
Thalamus (QSM)	hdl	-0.0870162	0.00769172	-11.313	1.44796e-29	-0.102092	-0.0719407	1.94158e-28	16836	Males	1
Thalamus (QSM)	igf1	0.0354435	0.00514897	6.88362	5.92379e-12	0.0253518	0.0455353	1.94974e-11	38658	All	1
Thalamus (QSM)	igf1	0.0346124	0.00730535	4.73796	2.17336e-06	0.0202942	0.0489307	6.79655e-06	20477	Females	1
Thalamus (QSM)	igf1	0.0345579	0.00759558	4.54974	5.40605e-06	0.0196709	0.049445	1.74611e-05	18181	Males	1
Thalamus (QSM)	ldl	0.00718521	0.00497698	1.44369	0.148835	-0.00256949	0.0169399	0.214875	38756	All	1
Thalamus (QSM)	ldl	0.0282869	0.00723055	3.91214	9.1777e-05	0.0141153	0.0424586	0.000249149	20527	Females	1
Thalamus (QSM)	ldl	-0.00210654	0.00742652	-0.283651	0.776681	-0.0166623	0.0124492	0.840335	18229	Males	1
Thalamus (QSM)	lipoproteipa	-0.00190143	0.00550561	-0.345362	0.729825	-0.0126922	0.00888937	0.797401	31210	All	1
Thalamus (QSM)	lipoproteipa	0.00539582	0.00778357	0.693232	0.488174	-0.0098597	0.0206514	0.601718	16571	Females	1
Thalamus (QSM)	lipoproteipa	-0.0087225	0.0081841	-1.06579	0.286538	-0.024763	0.00731804	0.396228	14639	Males	1
Thalamus (QSM)	lym_n	0.036991	0.00493772	7.49151	6.95036e-14	0.0273133	0.0466688	2.52093e-13	39488	All	1
Thalamus (QSM)	lym_n	0.0348057	0.00694682	5.01031	5.47861e-07	0.0211902	0.0484213	1.78256e-06	20879	Females	1
Thalamus (QSM)	lym_n	0.0442565	0.00733385	6.03456	1.62419e-09	0.0298825	0.0586306	7.18706e-09	18609	Males	1
Thalamus (QSM)	lym_p	-0.00583709	0.00493708	-1.1823	0.237095	-0.0155136	0.0038394	0.319861	39489	All	1
Thalamus (QSM)	lym_p	-0.00592987	0.0069884	-0.84853	0.396153	-0.0196269	0.00776714	0.513316	20880	Females	1
Thalamus (QSM)	lym_p	0.00218374	0.00735696	0.296826	0.766603	-0.0122356	0.0166031	0.833469	18609	Males	1
Thalamus (QSM)	mch	0.0532208	0.00495154	10.7483	6.5732e-27	0.043516	0.0629257	4.16982e-26	39554	All	1
Thalamus (QSM)	mch	0.0515366	0.00693394	7.43251	1.10655e-13	0.0379463	0.0651269	5.93513e-13	20912	Females	1
Thalamus (QSM)	mch	0.0576858	0.0073681	7.82913	5.17448e-15	0.0432446	0.072127	3.46926e-14	18642	Males	1
Thalamus (QSM)	mch_c	0.0285735	0.00502252	5.68907	1.28631e-08	0.0187295	0.0384174	3.73397e-08	39554	All	1
Thalamus (QSM)	mch_c	0.0238379	0.00702917	3.39128	0.000696957	0.010061	0.0376148	0.00170861	20912	Females	1
Thalamus (QSM)	mch_c	0.0378515	0.00745141	5.07977	3.81545e-07	0.023247	0.052456	1.33465e-06	18642	Males	1
Thalamus (QSM)	mcv	0.0453121	0.0049747	9.10852	8.73167e-20	0.0355619	0.0550624	3.88318e-19	39555	All	1
Thalamus (QSM)	mcv	0.0479247	0.00697563	6.8703	6.58689e-12	0.0342527	0.0615966	3.05204e-11	20913	Females	1
Thalamus (QSM)	mcv	0.0427295	0.00746135	5.72677	1.03937e-08	0.0281055	0.0573535	4.23889e-08	18642	Males	1
Thalamus (QSM)	mon_n	0.0432289	0.00503942	8.57816	9.98562e-18	0.0333519	0.053106	4.12957e-17	39488	All	1
Thalamus (QSM)	mon_n	0.029124	0.00693195	4.20141	2.6636e-05	0.0155376	0.0427104	7.60414e-05	20879	Females	1
Thalamus (QSM)	mon_n	0.0539929	0.00738968	7.30653	2.8523e-13	0.0395094	0.0684764	1.68286e-12	18609	Males	1
Thalamus (QSM)	mon_p	0.00601991	0.00506717	1.18802	0.234832	-0.00391156	0.0159514	0.317292	39489	All	1
Thalamus (QSM)	mon_p	-0.00609313	0.00692819	-0.879469	0.379157	-0.0196721	0.00748588	0.495649	20880	Females	1
Thalamus (QSM)	mon_p	0.0177757	0.0073523	2.4177	0.0156283	0.00336545	0.0321859	0.0324673	18609	Males	1
Thalamus (QSM)	mpv	0.0263157	0.00491472	5.35447	8.62859e-08	0.016683	0.0359484	2.42422e-07	39555	All	1
Thalamus (QSM)	mpv	0.0196507	0.00693085	2.83525	0.00458335	0.00606649	0.0332349	0.0100155	20913	Females	1
Thalamus (QSM)	mpv	0.0334849	0.00732173	4.57336	4.83056e-06	0.0191346	0.0478352	1.57171e-05	18642	Males	1
Thalamus (QSM)	mrv	-0.00562052	0.00503041	-1.11731	0.26387	-0.0154799	0.00423891	0.348545	38860	All	1
Thalamus (QSM)	mrv	-0.00694018	0.00707141	-0.981442	0.326386	-0.0207999	0.00691953	0.438985	20534	Females	1
Thalamus (QSM)	mrv	-0.00687436	0.00752472	-0.913571	0.360954	-0.0216225	0.00787382	0.480368	18326	Males	1
Thalamus (QSM)	mscv	0.00407151	0.00512185	0.79493	0.426659	-0.00596713	0.0141101	0.520101	38860	All	1
Thalamus (QSM)	mscv	0.00262374	0.00719603	0.36461	0.715406	-0.0114802	0.0167277	0.791418	20534	Females	1
Thalamus (QSM)	mscv	0.00358656	0.00766376	0.467989	0.639798	-0.0114341	0.0186073	0.74338	18326	Males	1
Thalamus (QSM)	neu_n	0.0401275	0.00491403	8.16592	3.28379e-16	0.0304962	0.0497588	1.28591e-15	39488	All	1
Thalamus (QSM)	neu_n	0.0402958	0.00697221	5.77948	7.5999e-09	0.0266305	0.053961	2.7793e-08	20879	Females	1
Thalamus (QSM)	neu_n	0.0354173	0.00735049	4.81836	1.45883e-06	0.0210106	0.049824	4.90899e-06	18609	Males	1
Thalamus (QSM)	neu_p	0.00420168	0.0049134	0.855148	0.392474	-0.0054284	0.0138318	0.48376	39489	All	1
Thalamus (QSM)	neu_p	0.00898705	0.00698104	1.28735	0.197987	-0.00469555	0.0226696	0.290577	20880	Females	1
Thalamus (QSM)	neu_p	-0.00786929	0.00733805	-1.0724	0.283556	-0.0222516	0.00651302	0.394442	18609	Males	1
Thalamus (QSM)	oestradiol	-0.0194435	0.0120551	-1.61288	0.106813	-0.0430711	0.00418413	0.16022	7412	All	1
Thalamus (QSM)	oestradiol	-0.0236155	0.013029	-1.81253	0.0699541	-0.0491518	0.00192089	0.118148	6017	Females	1
Thalamus (QSM)	oestradiol	0.0187373	0.0270827	0.691854	0.489146	-0.0343439	0.0718185	0.610049	1395	Males	1
Thalamus (QSM)	pdw	0.00367582	0.00496542	0.740283	0.459132	-0.00605623	0.0134079	0.551333	39555	All	1
Thalamus (QSM)	pdw	-0.00497805	0.0069258	-0.718769	0.472291	-0.0185524	0.00859626	0.587047	20913	Females	1
Thalamus (QSM)	pdw	0.0129591	0.00733895	1.7658	0.077446	-0.00142497	0.0273432	0.133867	18642	Males	1
Thalamus (QSM)	phosphate	-0.0250842	0.00540574	-4.64028	3.49184e-06	-0.0356792	-0.0144891	9.06239e-06	35439	All	1
Thalamus (QSM)	phosphate	-0.014248	0.00747806	-1.9053	0.0567562	-0.0289047	0.000408761	0.0982959	18620	Females	1
Thalamus (QSM)	phosphate	-0.0290902	0.0078055	-3.72689	0.000194496	-0.0443887	-0.0137917	0.000526387	16819	Males	1
Thalamus (QSM)	plt_crit	0.00148867	0.0052195	0.285214	0.775482	-0.00874135	0.0117187	0.836953	39555	All	1
Thalamus (QSM)	plt_crit	0.0118761	0.00703604	1.68789	0.0914469	-0.00191431	0.0256665	0.149594	20913	Females	1
Thalamus (QSM)	plt_crit	-0.0115774	0.00743381	-1.5574	0.119392	-0.0261474	0.00299257	0.193167	18642	Males	1
Thalamus (QSM)	plt_n	-0.0130423	0.00509892	-2.55785	0.0105359	-0.023036	-0.00304857	0.0195888	39555	All	1
Thalamus (QSM)	plt_n	-0.000418885	0.00697629	-0.0600441	0.952121	-0.0140922	0.0132544	0.964104	20913	Females	1
Thalamus (QSM)	plt_n	-0.0278419	0.00738106	-3.77208	0.000162393	-0.0423085	-0.0133753	0.000444946	18642	Males	1
Thalamus (QSM)	rbc_n	0.0218479	0.005957	3.66761	0.000245151	0.0101724	0.0335234	0.000553466	39555	All	1
Thalamus (QSM)	rbc_n	0.0180934	0.00697149	2.59534	0.00945623	0.00442955	0.0317573	0.0192385	20913	Females	1
Thalamus (QSM)	rbc_n	0.0268113	0.00739325	3.62645	0.000288107	0.0123208	0.0413018	0.000767996	18642	Males	1
Thalamus (QSM)	rbc_p	-0.00476198	0.00491095	-0.969667	0.332218	-0.0143873	0.0048633	0.42062	39488	All	1
Thalamus (QSM)	rbc_p	-0.0126048	0.00691668	-1.82238	0.0684117	-0.0261613	0.000951629	0.115985	20879	Females	1
Thalamus (QSM)	rbc_p	0.00557592	0.0073263	0.761083	0.446617	-0.00878337	0.0199352	0.573667	18609	Males	1
Thalamus (QSM)	rbcn_n	-0.00436451	0.00491077	-0.888763	0.374136	-0.0139894	0.00526042	0.466352	39488	All	1
Thalamus (QSM)	rbcn_n	-0.0123866	0.00691659	-1.79085	0.0733321	-0.0259428	0.0011697	0.122682	20879	Females	1
Thalamus (QSM)	rbcn_n	0.00605296	0.00732569	0.826265	0.408664	-0.00830512	0.020411	0.535012	18609	Males	1
Thalamus (QSM)	rdw	-0.0425642	0.00491704	-8.65646	5.04695e-18	-0.0522014	-0.0329269	2.10686e-17	39555	All	1
Thalamus (QSM)	rdw	-0.052458	0.00691098	-7.59054	3.31926e-14	-0.0660033	-0.0389128	1.84751e-13	20913	Females	1
Thalamus (QSM)	rdw	-0.0366579	0.0073918	-4.95927	7.13834e-07	-0.0511456	-0.0221702	2.44862e-06	18642	Males	1
Thalamus (QSM)	ret_imm_frac	0.0259017	0.00501145	5.1685	2.37146e-07	0.0160794	0.0357239	6.53814e-07	38860	All	1
Thalamus (QSM)	ret_imm_frac	0.028746	0.00705786	4.07291	4.66046e-05	0.0149128	0.0425792	0.000130111	20534	Females	1
Thalamus (QSM)	ret_imm_frac	0.0233899	0.00748378	3.12541	0.00177835	0.00872195	0.0380578	0.00427674	18326	Males	1
Thalamus (QSM)	ret_n	0.0581656	0.00502068	11.5852	5.50862e-31	0.0483252	0.0680059	4.09675e-30	38860	All	1
Thalamus (QSM)	ret_n	0.0538696	0.00698281	7.7146	1.26888e-14	0.0401835	0.0675557	7.43679e-14	20534	Females	1
Thalamus (QSM)	ret_n	0.0666636	0.00739706	9.01217	2.21499e-19	0.0521656	0.0811616	1.96026e-18	18326	Males	1
Thalamus (QSM)	ret_p	0.0548895	0.00495865	11.0695	1.94656e-28	0.0451707	0.0646083	1.30508e-27	38860	All	1
Thalamus (QSM)	ret_p	0.0510332	0.00698305	7.30815	2.80773e-13	0.0373467	0.0647197	1.43632e-12	20534	Females	1
Thalamus (QSM)	ret_p	0.0627601	0.00739327	8.48881	2.24517e-17	0.0482695	0.0772506	1.79007e-16	18326	Males	1
Thalamus (QSM)	rheumatoid_fa	0.00909314	0.0171687	0.529635	0.596402	-0.0245569	0.0427431	0.681942	3209	All	1
Thalamus (QSM)	rheumatoid_fa	0.0208193	0.0237813	0.87545	0.381451	-0.0257911	0.0674297	0.497912	1750	Females	1
Thalamus (QSM)	rheumatoid_fa	-0.00686149	0.0263269	-0.260626	0.794418	-0.0584613	0.0447384	0.853228	1459	Males	1
Thalamus (QSM)	shbg	-0.0412423	0.00585454	-7.04449	1.8956e-12	-0.052717	-0.0297676	6.47723e-12	35120	All	1
Thalamus (QSM)	shbg	-0.0588708	0.00737675	-7.98058	1.5415e-15	-0.0733289	-0.0444126	9.81458e-15	18419	Females	1
Thalamus (QSM)	shbg	-0.0158534	0.0080421	-1.9713	0.048706	-0.0316156	-9.11698e-05	0.0888759	16701	Males	1
Thalamus (QSM)	testosterone	0.0112356	0.0123144	0.912395	0.361567	-0.0129002	0.0353714	0.453882	35606	All	1
Thalamus (QSM)	testosterone	0.0302113	0.00758779	3.98157	6.87369e-05	0.0153396	0.0450831	0.000190101	17516	Females	1
Thalamus (QSM)	testosterone	0.00362674	0.00743079	0.488069	0.625507	-0.0109373	0.0181908	0.73321	18090	Males	1
Thalamus (QSM)	total_protein	0.00429127	0.00522682	0.82101	0.411646	-0.00595311	0.0145357	0.50458	35445	All	1
Thalamus (QSM)	total_protein	0.00635381	0.00735923	0.863379	0.38794	-0.00807003	0.0207776	0.504151	18632	Females	1
Thalamus (QSM)	total_protein	0.00591906	0.00782626	0.756308	0.449475	-0.00942013	0.0212583	0.575667	16813	Males	1
Thalamus (QSM)	triglycerides	0.0523355	0.00512504	10.2117	1.88691e-24	0.0422906	0.0623804	1.03721e-23	38801	All	1
Thalamus (QSM)	triglycerides	0.0707228	0.00708481	9.98232	2.05979e-23	0.0568369	0.0846088	2.11966e-22	20559	Females	1
Thalamus (QSM)	triglycerides	0.0457572	0.00738599	6.19513	5.94869e-10	0.0312809	0.0602335	2.71371e-09	18242	Males	1
Thalamus (QSM)	urate	0.0422914	0.00608987	6.94455	3.85641e-12	0.0303555	0.0542273	1.28306e-11	38781	All	1
Thalamus (QSM)	urate	0.0539383	0.00708225	7.61598	2.73005e-14	0.0400574	0.0678193	1.54878e-13	20544	Females	1
Thalamus (QSM)	urate	0.0244208	0.00738221	3.30806	0.000941279	0.0099519	0.0388896	0.0023532	18237	Males	1
Thalamus (QSM)	urea	0.0086891	0.00518637	1.67537	0.0938693	-0.001476	0.0188542	0.143554	38800	All	1
Thalamus (QSM)	urea	0.019851	0.00735223	2.7	0.0069397	0.00544089	0.0342611	0.0143496	20552	Females	1
Thalamus (QSM)	urea	0.00304005	0.00748482	0.406161	0.684629	-0.0116299	0.01771	0.766064	18248	Males	1
Thalamus (QSM)	vitamin_d	-0.01504	0.00514505	-2.9232	0.00346662	-0.0251241	-0.0049559	0.00683288	37327	All	1
Thalamus (QSM)	vitamin_d	-0.00938638	0.00724998	-1.29468	0.195447	-0.0235961	0.00482332	0.288579	19620	Females	1
Thalamus (QSM)	vitamin_d	-0.0235948	0.00768115	-3.07178	0.0021311	-0.0386496	-0.00854003	0.00506996	17707	Males	1
Thalamus (QSM)	wbc_n	0.0502384	0.00491262	10.2264	1.62029e-24	0.0406099	0.059867	9.0757e-24	39554	All	1
Thalamus (QSM)	wbc_n	0.0465661	0.0069432	6.70673	2.04127e-11	0.0329577	0.0601746	9.17017e-11	20912	Females	1
Thalamus (QSM)	wbc_n	0.0520899	0.00734632	7.09061	1.38311e-12	0.0376914	0.0664884	7.46372e-12	18642	Males	1

### Sheet: ST5
Supplementary table 5.	Observational associations for baseline proteomics panel
OutcomeRegion	ExposureAssay	estimate	std.error	statistic	p.value	conf.low	conf.high	p_bh	n	AssayDesc	UniProt	Panel
Caudate (QSM)	ATP5F1D	-0.0202568	0.016124	-1.25632	0.209082	-0.0518592	0.0113455	0.378734	3614	ATP synthase subunit delta, mitochondrial	P30049	Cardiometabolic II
Caudate (QSM)	ATP2B4	-0.000164	0.0163137	-0.0100626	0.991972	-0.0321384	0.0318101	0.994356	3614	Plasma membrane calcium-transporting ATPase 4	P23634	Cardiometabolic II
Caudate (QSM)	ATP1B4	0.00152439	0.0160922	0.0947287	0.924536	-0.0300157	0.0330644	0.95495	3604	Protein ATP1B4	Q9UN42	Oncology II
Caudate (QSM)	ATP1B3	0.0176966	0.0161834	1.09351	0.274245	-0.0140222	0.0494155	0.455515	3614	Sodium/potassium-transporting ATPase subunit beta-3	P54709	Cardiometabolic II
Caudate (QSM)	ATP1B2	0.000433	0.0162929	0.026564	0.978809	-0.0315007	0.0323663	0.987674	3614	Sodium/potassium-transporting ATPase subunit beta-2	P14415	Cardiometabolic II
Caudate (QSM)	ATP1B1	-0.0231782	0.0163632	-1.41648	0.156721	-0.0552495	0.00889309	0.312159	3614	Sodium/potassium-transporting ATPase subunit beta-1	P05026	Cardiometabolic II
Caudate (QSM)	ATOX1	0.000542	0.0136619	0.0396851	0.968346	-0.0262346	0.027319	0.981835	5173	Copper transport protein ATOX1	O00244	Oncology
Caudate (QSM)	ATG4A	0.0231931	0.0144629	1.60363	0.108858	-0.00515361	0.0515399	0.245898	5044	Cysteine protease ATG4A	Q8WYN0	Oncology
Caudate (QSM)	ATP5IF1	-0.0269661	0.0136098	-1.98138	0.0476024	-0.0536408	-0.000291	0.139979	5166	ATPase inhibitor, mitochondrial	Q9UII2	Inflammation
Caudate (QSM)	ATP5PO	0.00146915	0.0136213	0.107857	0.914114	-0.0252282	0.0281665	0.949268	5047	ATP synthase subunit O, mitochondrial	P48047	Neurology
Caudate (QSM)	ATP6AP2	0.0256315	0.0136313	1.88034	0.0601201	-0.00108543	0.0523484	0.165005	5044	Renin receptor	O75787	Oncology
Caudate (QSM)	ATP6V1D	0.0228942	0.0138303	1.65536	0.0979129	-0.00421277	0.0500011	0.230198	5132	V-type proton ATPase subunit D	Q9Y5K8	Oncology
Caudate (QSM)	ATP6V1F	-0.0112495	0.0138847	-0.810207	0.41786	-0.0384631	0.0159641	0.603437	5042	V-type proton ATPase subunit F	Q16864	Neurology
Caudate (QSM)	ATP6V1G1	-0.0286488	0.0168578	-1.69944	0.0893229	-0.0616895	0.00439187	0.215913	3624	V-type proton ATPase subunit G 1	O75348	Cardiometabolic II
Caudate (QSM)	ATP6V1G2	-0.023736	0.016147	-1.46999	0.141651	-0.0553836	0.00791158	0.292476	3614	V-type proton ATPase subunit G 2	O95670	Cardiometabolic II
Caudate (QSM)	ATRAID	0.0727138	0.017396	4.17992	2.98e-05	0.0386184	0.106809	0.000504	3698	All-trans retinoic acid-induced differentiation factor	Q6UW56	Oncology II
Caudate (QSM)	APOBR	-0.0310771	0.0166139	-1.87055	0.0614882	-0.0636397	0.00148546	0.16753	3624	Apolipoprotein B receptor	Q0VD83	Cardiometabolic II
Caudate (QSM)	APOB	-0.00227972	0.0161477	-0.141179	0.887736	-0.0339286	0.0293692	0.935471	3726	Apolipoprotein B-100	P04114	Inflammation II
Caudate (QSM)	APOA4	0.0346381	0.0171931	2.01465	0.0440135	0.00094	0.068336	0.132358	3715	Apolipoprotein A-IV	P06727	Inflammation II
Caudate (QSM)	ATG16L1	-0.0404668	0.0168063	-2.40783	0.0160968	-0.0734066	-0.00752697	0.0672425	3698	Autophagy-related protein 16-1	Q676U5	Oncology II
Caudate (QSM)	AREG	0.0191588	0.0137419	1.39419	0.163322	-0.00777487	0.0460924	0.321145	5132	Amphiregulin	P15514	Oncology
Caudate (QSM)	ARHGEF1	-0.0254878	0.0166564	-1.53021	0.126051	-0.0581338	0.00715823	0.271639	3714	Rho guanine nucleotide exchange factor 1	Q92888	Neurology II
Caudate (QSM)	ARHGAP5	0.00426783	0.0163699	0.260712	0.79433	-0.0278166	0.0363522	0.883597	3604	Rho GTPase-activating protein 5	Q13017	Oncology II
Caudate (QSM)	ARHGAP45	-0.0407602	0.0170519	-2.39036	0.0168831	-0.0741814	-0.00733901	0.0693896	3632	Rho GTPase-activating protein 45	Q92619	Inflammation II
Caudate (QSM)	ARHGAP30	-0.011485	0.0160292	-0.716501	0.473728	-0.0429017	0.0199318	0.652889	3659	Rho GTPase-activating protein 30	Q7Z6I6	Oncology II
Caudate (QSM)	ARHGAP25	-0.00860403	0.0136134	-0.632027	0.527398	-0.0352858	0.0180777	0.696518	5044	Rho GTPase-activating protein 25	P42331	Oncology
Caudate (QSM)	ARHGAP1	-0.00807875	0.0138096	-0.585009	0.558568	-0.0351451	0.0189876	0.723481	5044	Rho GTPase-activating protein 1	Q07960	Oncology
Caudate (QSM)	ARG2	-0.0180458	0.0162712	-1.10906	0.267476	-0.0499368	0.0138452	0.447325	3700	Arginase-2, mitochondrial	P78540	Oncology II
Caudate (QSM)	ARG1	0.0520037	0.0141584	3.673	0.000242	0.0242538	0.0797536	0.00298224	5134	Arginase-1	P05089	Oncology
Caudate (QSM)	ARFIP1	-0.0405001	0.0163918	-2.47076	0.0135276	-0.0726274	-0.00837281	0.0597589	3716	Arfaptin-1	P53367	Neurology II
Caudate (QSM)	ARF6	-0.00816487	0.0165835	-0.49235	0.622502	-0.0406679	0.0243382	0.774279	3698	ADP-ribosylation factor 6	P62330	Oncology II
Caudate (QSM)	APOC1	-0.0110887	0.0172785	-0.641764	0.521066	-0.0449541	0.0227766	0.692542	3711	Apolipoprotein C-I	P02654	Inflammation II
Caudate (QSM)	ARAF	-0.0358296	0.0167199	-2.14293	0.0321854	-0.0686001	-0.00305911	0.105861	3659	Serine/threonine-protein kinase A-Raf	P10398	Oncology II
Caudate (QSM)	APRT	0.00786828	0.0141325	0.556753	0.577721	-0.0198308	0.0355674	0.737301	5122	Adenine phosphoribosyltransferase	P07741	Neurology
Caudate (QSM)	APPL2	-0.0468099	0.0169233	-2.766	0.00570375	-0.079979	-0.0136408	0.033511	3632	DCC-interacting protein 13-beta	Q8NEU8	Inflammation II
Caudate (QSM)	APP	-0.0136743	0.0136394	-1.00256	0.316122	-0.040407	0.0130585	0.501128	5137	Amyloid-beta precursor protein	P05067	Neurology
Caudate (QSM)	APOM	-0.0500919	0.0144088	-3.47647	0.000512	-0.0783326	-0.0218511	0.00519384	5164	Apolipoprotein M	O95445	Cardiometabolic
Caudate (QSM)	APOL1	-0.00853252	0.0167288	-0.510049	0.610047	-0.0413204	0.0242553	0.765838	3726	Apolipoprotein L1	O14791	Inflammation II
Caudate (QSM)	APOH	0.0145701	0.0139788	1.0423	0.29732	-0.0128278	0.041968	0.480277	5150	Beta-2-glycoprotein 1	P02749	Neurology
Caudate (QSM)	APOF	-0.0519336	0.0175159	-2.96494	0.00304673	-0.0862641	-0.0176031	0.0211736	3726	Apolipoprotein F	Q13790	Inflammation II
Caudate (QSM)	APOD	-0.0500706	0.0178078	-2.81172	0.00495517	-0.0849733	-0.0151679	0.03027	3534	Apolipoprotein D	P05090	Inflammation II
Caudate (QSM)	ARHGEF10	-0.0263061	0.0166464	-1.58029	0.114126	-0.0589324	0.00632018	0.25392	3716	Rho guanine nucleotide exchange factor 10	O15013	Neurology II
Caudate (QSM)	ARHGEF12	-0.0206408	0.0138197	-1.49359	0.135346	-0.0477269	0.00644518	0.283101	5141	Rho guanine nucleotide exchange factor 12	Q9NZN5	Inflammation
Caudate (QSM)	ART5	-0.00907243	0.0162625	-0.557875	0.576965	-0.0409463	0.0228014	0.73702	3618	Ecto-ADP-ribosyltransferase 5	Q96L15	Neurology II
Caudate (QSM)	ATF2	-0.00323193	0.0133657	-0.241808	0.808939	-0.0294282	0.0229644	0.889346	5047	Cyclic AMP-dependent transcription factor ATF-2	P15336	Neurology
Caudate (QSM)	ASS1	-0.00318601	0.017727	-0.179727	0.857377	-0.0379302	0.0315582	0.920082	3614	Argininosuccinate synthase	P00966	Cardiometabolic II
Caudate (QSM)	ASRGL1	-0.0317688	0.0167107	-1.90111	0.0573673	-0.0645211	0.000983	0.160299	3624	Isoaspartyl peptidase/L-asparaginase	Q7L266	Cardiometabolic II
Caudate (QSM)	ASPSCR1	-0.0351374	0.0166774	-2.10689	0.0351946	-0.0678245	-0.00245033	0.112546	3716	Tether containing UBX domain for GLUT4	Q9BZE9	Neurology II
Caudate (QSM)	ASPN	-0.0237281	0.0167261	-1.41863	0.156092	-0.0565108	0.0090545	0.311626	3728	Asporin	Q9BXN1	Cardiometabolic II
Caudate (QSM)	ASGR2	0.0701605	0.0169962	4.12801	3.74e-05	0.0368485	0.103472	0.000617	3726	Asialoglycoprotein receptor 2	P07307	Inflammation II
Caudate (QSM)	ASGR1	0.111874	0.0146081	7.65836	2.24e-14	0.0832429	0.140506	5.94e-12	5125	Asialoglycoprotein receptor 1	P07306	Neurology
Caudate (QSM)	ASAH2	0.0486511	0.014337	3.39339	0.000696	0.020551	0.0767511	0.00646865	5125	Neutral ceramidase	Q9NR71	Neurology
Caudate (QSM)	ASAH1	-0.0217164	0.0163009	-1.33222	0.18287	-0.0536657	0.0102328	0.346966	3682	Acid ceramidase	Q13510	Cardiometabolic II
Caudate (QSM)	ARTN	0.0147777	0.0133183	1.10958	0.267232	-0.0113256	0.0408811	0.447173	5055	Artemin	Q5T4W7	Inflammation
Caudate (QSM)	ARHGEF5	0.00505743	0.016506	0.3064	0.759318	-0.0272937	0.0374085	0.859716	3618	Rho guanine nucleotide exchange factor 5	Q12774	Neurology II
Caudate (QSM)	ART3	-0.0237135	0.0161311	-1.47005	0.14161	-0.0553299	0.00790289	0.292476	5166	Ecto-ADP-ribosyltransferase 3	Q13508	Cardiometabolic
Caudate (QSM)	ARSB	-0.00615179	0.0140564	-0.437652	0.661657	-0.0337018	0.0213982	0.802675	5132	Arylsulfatase B	P15848	Oncology
Caudate (QSM)	ARSA	0.0207987	0.01416	1.46884	0.141939	-0.00695438	0.0485517	0.292699	5150	Arylsulfatase A	P15289	Neurology
Caudate (QSM)	ARNTL	-0.0173026	0.0163264	-1.0598	0.289308	-0.0493018	0.0146965	0.472472	3614	Aryl hydrocarbon receptor nuclear translocator-like protein 1	O00327	Cardiometabolic II
Caudate (QSM)	ARNT	-0.00172879	0.0135254	-0.127819	0.898298	-0.028238	0.0247804	0.941504	5055	Aryl hydrocarbon receptor nuclear translocator	P27540	Inflammation
Caudate (QSM)	ARMCX2	0.017657	0.0159819	1.10481	0.269317	-0.0136671	0.048981	0.449118	3618	Armadillo repeat-containing X-linked protein 2	Q7L311	Neurology II
Caudate (QSM)	ARL2BP	-0.0369687	0.0168967	-2.18793	0.0287392	-0.0700856	-0.00385183	0.0987276	3614	ADP-ribosylation factor-like protein 2-binding protein	Q9Y2Y0	Cardiometabolic II
Caudate (QSM)	ARL13B	-0.0482963	0.0167787	-2.87843	0.0040203	-0.0811819	-0.0154106	0.0255849	3614	ADP-ribosylation factor-like protein 13B	Q3SXY8	Cardiometabolic II
Caudate (QSM)	ARID4B	0.0181284	0.0137504	1.31839	0.187434	-0.00882194	0.0450788	0.353329	5047	AT-rich interactive domain-containing protein 4B	Q4LE39	Neurology
Caudate (QSM)	ARID3A	0.0220567	0.01597	1.38113	0.167324	-0.00924389	0.0533572	0.326158	3618	AT-rich interactive domain-containing protein 3A	Q99856	Neurology II
Caudate (QSM)	ATF4	0.0122608	0.0163183	0.751354	0.452489	-0.0197225	0.0442441	0.632186	3604	Cyclic AMP-dependent transcription factor ATF-4	P18848	Oncology II
Caudate (QSM)	BLNK	0.00751045	0.0166945	0.449875	0.652828	-0.0252102	0.0402311	0.797597	3602	B-cell linker protein	Q8WV28	Inflammation II
Caudate (QSM)	BNIP2	-0.0438742	0.016511	-2.65727	0.00791161	-0.0762351	-0.0115132	0.0422675	3728	BCL2/adenovirus E1B 19 kDa protein-interacting protein 2	Q12982	Cardiometabolic II
Caudate (QSM)	BMPER	0.0294326	0.0174589	1.68583	0.0919154	-0.00478609	0.0636514	0.220537	3632	BMP-binding endothelial regulator protein	Q8N8U9	Inflammation II
Caudate (QSM)	BMP6	-0.0260225	0.0140099	-1.85744	0.0633071	-0.0534813	0.00143635	0.170689	5057	Bone morphogenetic protein 6	P22004	Cardiometabolic
Caudate (QSM)	BMP4	0.00795517	0.0138571	0.574088	0.565934	-0.0192042	0.0351145	0.730237	5119	Bone morphogenetic protein 4	P12644	Neurology
Caudate (QSM)	BMP10	-0.0540216	0.0174406	-3.09747	0.00196682	-0.0882045	-0.0198388	0.0150344	3632	Bone morphogenetic protein 10	O95393	Inflammation II
Caudate (QSM)	BLVRB	0.038685	0.0142423	2.71621	0.00662558	0.0107707	0.0665993	0.0370626	5150	Flavin reductase	P30043	Neurology
Caudate (QSM)	BLOC1S3	-0.0416355	0.0163495	-2.5466	0.0109182	-0.0736798	-0.00959112	0.0528711	3714	Biogenesis of lysosome-related organelles complex 1 subunit 3	Q6QNY0	Neurology II
Caudate (QSM)	BLOC1S2	0.0109255	0.0162369	0.672881	0.501066	-0.0208983	0.0427493	0.675823	3618	Biogenesis of lysosome-related organelles complex 1 subunit 2	Q6QNY1	Neurology II
Caudate (QSM)	BOC	-0.0489527	0.0143742	-3.40558	0.000665	-0.0771257	-0.0207797	0.00622747	5061	Brother of CDO	Q9BWV1	Cardiometabolic
Caudate (QSM)	BLMH	-0.0649945	0.0141915	-4.57983	4.76e-06	-0.0928092	-0.0371797	0.000108	5222	Bleomycin hydrolase	Q13867	Cardiometabolic
Caudate (QSM)	BIRC2	-0.0217853	0.0138132	-1.57714	0.114826	-0.0488586	0.00528798	0.254975	5044	Baculoviral IAP repeat-containing protein 2	Q13490	Oncology
Caudate (QSM)	BIN2	-0.0304608	0.0137905	-2.20883	0.0272307	-0.0574896	-0.00343195	0.095226	5150	Bridging integrator 2	Q9UBW5	Neurology
Caudate (QSM)	BID	-0.0110731	0.0141131	-0.784596	0.432727	-0.0387342	0.0165881	0.616096	5141	BH3-interacting domain death agonist	P55957	Inflammation
Caudate (QSM)	BHMT2	0.0150536	0.0163624	0.920012	0.357628	-0.0170161	0.0471233	0.543327	3614	S-methylmethionine--homocysteine S-methyltransferase BHMT2	Q9H2M3	Cardiometabolic II
Caudate (QSM)	BHLHE40	-0.0287692	0.0163287	-1.76188	0.0781742	-0.0607728	0.0032344	0.196953	3618	Class E basic helix-loop-helix protein 40	O14503	Neurology II
Caudate (QSM)	BGN	-0.0191638	0.0138279	-1.38588	0.165846	-0.046266	0.00793843	0.323927	5040	Biglycan	P21810	Oncology
Caudate (QSM)	BGLAP	0.00323024	0.0176678	0.182832	0.85494	-0.031398	0.0378585	0.918478	3721	Osteocalcin	P02818	Cardiometabolic II
Caudate (QSM)	BNIP3L	-0.00784601	0.0170469	-0.460261	0.645357	-0.0412572	0.0255652	0.791118	3602	BCL2/adenovirus E1B 19 kDa protein-interacting protein 3-like	O60238	Inflammation II
Caudate (QSM)	BTD	0.0221392	0.0165526	1.33751	0.181139	-0.0103032	0.0545817	0.344577	3715	Biotinidase	P43251	Inflammation II
Caudate (QSM)	BRDT	-0.0211204	0.0167087	-1.26403	0.206301	-0.0538689	0.0116281	0.376135	3614	Bromodomain testis-specific protein	Q58F21	Cardiometabolic II
Caudate (QSM)	BTC	-0.0331865	0.013923	-2.38358	0.0171823	-0.0604751	-0.00589795	0.0697809	5044	Probetacellulin	P35070	Oncology
Caudate (QSM)	BST2	-0.0184862	0.013891	-1.33081	0.18331	-0.045712	0.00873956	0.347125	5209	Bone marrow stromal antigen 2	Q10589	Neurology
Caudate (QSM)	BST1	0.0189859	0.0137622	1.37957	0.16778	-0.00798758	0.0459593	0.32683	5209	ADP-ribosyl cyclase/cyclic ADP-ribose hydrolase 2	Q10588	Neurology
Caudate (QSM)	BSND	-0.0141777	0.0165042	-0.859031	0.390381	-0.0465254	0.0181701	0.574645	3604	Barttin	Q8WZ55	Oncology II
Caudate (QSM)	BSG	0.0490183	0.0152259	3.21939	0.00129257	0.019176	0.0788606	0.010753	5203	Basigin	P35613	Inflammation
Caudate (QSM)	BRSK2	-0.0434172	0.0162283	-2.6754	0.00749691	-0.075224	-0.0116104	0.0409177	3716	Serine/threonine-protein kinase BRSK2	Q8IWQ3	Neurology II
Caudate (QSM)	BRME1	-0.00263818	0.0160766	-0.1641	0.869661	-0.0341478	0.0288714	0.926442	3618	Break repair meiotic recombinase recruitment factor 1	Q0VDD7	Neurology II
Caudate (QSM)	BRK1	-0.0358258	0.0144245	-2.48367	0.0130359	-0.0640973	-0.00755427	0.058203	5047	Protein BRICK1	Q8WUW1	Neurology
Caudate (QSM)	BOLA1	0.0207484	0.0161723	1.28296	0.199588	-0.0109487	0.0524456	0.368273	3618	BolA-like protein 1	Q9Y3E2	Neurology II
Caudate (QSM)	BRD3	-0.0180253	0.0164499	-1.09577	0.273254	-0.0502665	0.0142159	0.454386	3614	Bromodomain-containing protein 3	Q15059	Cardiometabolic II
Caudate (QSM)	BRD2	-0.0033963	0.0161979	-0.209675	0.833933	-0.0351437	0.028351	0.904227	3618	Bromodomain-containing protein 2	P25440	Neurology II
Caudate (QSM)	BRD1	0.00132761	0.0162745	0.0815758	0.934989	-0.0305699	0.0332251	0.959637	3659	Bromodomain-containing protein 1	O95696	Oncology II
Caudate (QSM)	BRAP	-0.0323933	0.0169306	-1.9133	0.0557889	-0.0655767	0.00079	0.157852	3656	BRCA1-associated protein	Q7Z569	Oncology II
Caudate (QSM)	BPIFB2	0.0581232	0.0169528	3.42853	0.000614	0.0248963	0.0913501	0.00585448	3719	BPI fold-containing family B member 2	Q8N4F0	Cardiometabolic II
Caudate (QSM)	BPIFB1	-0.0272759	0.014337	-1.90249	0.0571635	-0.0553759	0.000824	0.160094	5163	BPI fold-containing family B member 1	Q8TDL5	Cardiometabolic
Caudate (QSM)	BPIFA2	-0.0427543	0.017469	-2.44743	0.0144371	-0.076993	-0.00851562	0.0623614	3494	BPI fold-containing family A member 2	Q96DR5	Cardiometabolic II
Caudate (QSM)	BOLA2_BOLA2B	0.0240902	0.0172019	1.40044	0.161469	-0.0096249	0.0578052	0.318789	3624	BolA-like protein 2	Q9H3K6	Cardiometabolic II
Caudate (QSM)	BEX3	-0.00395688	0.0162747	-0.243131	0.807918	-0.0358546	0.0279409	0.889227	3604	Protein BEX3	Q00994	Oncology II
Caudate (QSM)	B2M	0.0502482	0.0179509	2.79919	0.00514967	0.015065	0.0854314	0.0311972	3715	Beta-2-microglobulin	P61769	Inflammation II
Caudate (QSM)	BAG4	-0.0096101	0.0169795	-0.565983	0.571441	-0.0428893	0.0236691	0.734423	3602	BAG family molecular chaperone regulator 4	O95429	Inflammation II
Caudate (QSM)	BAG3	0.0700434	0.014141	4.95321	7.54e-07	0.0423275	0.0977592	2.16e-05	5119	BAG family molecular chaperone regulator 3	O95817	Neurology
Caudate (QSM)	BACH1	-0.0264516	0.0136595	-1.9365	0.0528619	-0.0532238	0.000321	0.151479	5141	Transcription regulator protein BACH1	O14867	Inflammation
Caudate (QSM)	BABAM1	-0.0269248	0.0165884	-1.62311	0.104654	-0.0594374	0.00558787	0.239116	3602	BRISC and BRCA1-A complex member 1	Q9NWV8	Inflammation II
Caudate (QSM)	B4GAT1	-0.0840829	0.0141757	-5.9315	3.2e-09	-0.111867	-0.0562992	1.73e-07	5150	Beta-1,4-glucuronyltransferase 1	O43505	Neurology
Caudate (QSM)	B4GALT1	0.00546614	0.0143154	0.381838	0.702597	-0.0225914	0.0335237	0.829571	5166	Beta-1,4-galactosyltransferase 1	P15291	Inflammation
Caudate (QSM)	B3GNT7	0.0184889	0.0176965	1.04477	0.296198	-0.0161957	0.0531735	0.479589	3624	UDP-GlcNAc:betaGal beta-1,3-N-acetylglucosaminyltransferase 7	Q8NFL0	Cardiometabolic II
Caudate (QSM)	B3GAT3	0.00392254	0.0163661	0.239674	0.810596	-0.0281545	0.0359996	0.889669	3614	Galactosylgalactosylxylosylprotein 3-beta-glucuronosyltransferase 3	O94766	Cardiometabolic II
Caudate (QSM)	BAIAP2	0.0189041	0.0141293	1.33793	0.180979	-0.00878888	0.0465971	0.344497	5044	Brain-specific angiogenesis inhibitor 1-associated protein 2	Q9UQB8	Oncology
Caudate (QSM)	AZU1	0.0442685	0.0139877	3.16482	0.00156107	0.0168531	0.071684	0.0125229	5058	Azurocidin	P20160	Cardiometabolic
Caudate (QSM)	AZI2	-0.0422246	0.0165484	-2.55158	0.0107637	-0.074659	-0.00979025	0.0523835	3716	5-azacytidine-induced protein 2	Q9H6S1	Neurology II
Caudate (QSM)	AXL	-0.00396729	0.0142444	-0.278516	0.780628	-0.0318858	0.0239512	0.874351	5166	Tyrosine-protein kinase receptor UFO	P30530	Cardiometabolic
Caudate (QSM)	AXIN1	-0.0280668	0.0138886	-2.02085	0.0433475	-0.0552881	-0.000846	0.131438	5141	Axin-1	O15169	Inflammation
Caudate (QSM)	ATXN3	-0.00214612	0.0171566	-0.12509	0.900459	-0.0357725	0.0314803	0.942416	3714	Ataxin-3	P54252	Neurology II
Caudate (QSM)	ATXN2L	-0.0287777	0.0162245	-1.77372	0.0761921	-0.0605771	0.00302173	0.193126	3716	Ataxin-2-like protein	Q8WWM7	Neurology II
Caudate (QSM)	ATXN2	-0.00193309	0.0162198	-0.11918	0.905139	-0.0337234	0.0298572	0.944943	3618	Ataxin-2	Q99700	Neurology II
Caudate (QSM)	ATXN10	-0.0205007	0.0137996	-1.4856	0.137449	-0.0475475	0.0065461	0.28627	5047	Ataxin-10	Q9UBB4	Neurology
Caudate (QSM)	BAG6	-0.0299454	0.0139304	-2.14964	0.0316309	-0.0572485	-0.00264232	0.105077	5061	Large proline-rich protein BAG6	P46379	Cardiometabolic
Caudate (QSM)	BECN1	-0.00164872	0.0170362	-0.0967775	0.922909	-0.035039	0.0317416	0.953944	3624	Beclin-1	Q14457	Cardiometabolic II
Caudate (QSM)	BCHE	0.0230074	0.0167085	1.37699	0.168602	-0.00974067	0.0557554	0.327426	3644	Cholinesterase	P06276	Inflammation II
Caudate (QSM)	BDNF	-0.0269211	0.0165367	-1.62796	0.103618	-0.0593324	0.00549016	0.23729	3721	Brain-derived neurotrophic factor	P23560	Cardiometabolic II
Caudate (QSM)	BCR	-0.00477889	0.0138708	-0.344528	0.730464	-0.0319653	0.0224075	0.844475	5141	Breakpoint cluster region protein	P11274	Inflammation
Caudate (QSM)	BCL7B	0.0162968	0.0158719	1.02677	0.304594	-0.0148115	0.0474052	0.488959	3700	B-cell CLL/lymphoma 7 protein family member B	Q9BQE9	Oncology II
Caudate (QSM)	BCL7A	-0.00477443	0.0162215	-0.294328	0.768525	-0.036568	0.0270191	0.866534	3604	B-cell CLL/lymphoma 7 protein family member A	Q4VC05	Oncology II
Caudate (QSM)	BCL2L15	0.0367458	0.016782	2.1896	0.028618	0.00385367	0.0696379	0.0985433	3602	Bcl-2-like protein 15	Q5TBC7	Inflammation II
Caudate (QSM)	BCL2L11	0.00630895	0.0143845	0.438595	0.660974	-0.0218841	0.034502	0.802179	5141	Bcl-2-like protein 11, Isoform BimL	O43521-2	Inflammation
Caudate (QSM)	BCL2L1	-0.0388929	0.0169099	-2.30001	0.0215032	-0.0720356	-0.00575017	0.081123	3714	Bcl-2-like protein 1	Q07817	Neurology II
Caudate (QSM)	BCL2	0.0217233	0.0168692	1.28775	0.197914	-0.0113397	0.0547864	0.366658	3698	Apoptosis regulator Bcl-2	P10415	Oncology II
Caudate (QSM)	BAMBI	-0.00628392	0.0140726	-0.446535	0.65523	-0.0338658	0.0212979	0.798769	5044	BMP and activin membrane-bound inhibitor homolog	Q13145	Oncology
Caudate (QSM)	BCAT2	-0.00658994	0.0163386	-0.403335	0.686726	-0.0386131	0.0254332	0.82095	3618	Branched-chain-amino-acid aminotransferase, mitochondrial	O15382	Neurology II
Caudate (QSM)	BCAT1	-0.0225708	0.0163933	-1.37683	0.168647	-0.0547011	0.00955942	0.327426	3728	Branched-chain-amino-acid aminotransferase, cytosolic	P54687	Cardiometabolic II
Caudate (QSM)	BCAN	-0.176118	0.0146891	-11.9898	1.1e-32	-0.204908	-0.147328	3.22e-29	5125	Brevican core protein	Q96GW7	Neurology
Caudate (QSM)	BCAM	-0.0288058	0.0142724	-2.01829	0.0436135	-0.0567791	-0.000832	0.131834	5150	Basal cell adhesion molecule	P50895	Neurology
Caudate (QSM)	BAX	-0.0196101	0.0140981	-1.39098	0.164294	-0.0472417	0.0080216	0.321756	5042	Apoptosis regulator BAX	Q07812	Neurology
Caudate (QSM)	BATF	-0.0210422	0.0158001	-1.33177	0.183019	-0.0520099	0.00992548	0.347023	3613	Basic leucine zipper transcriptional factor ATF-like	Q16520	Neurology II
Caudate (QSM)	BAP18	0.0169638	0.0165466	1.02521	0.305332	-0.015467	0.0493946	0.489873	3714	Chromatin complexes subunit BAP18	Q8IXM2	Neurology II
Caudate (QSM)	BANK1	-0.0220709	0.0138458	-1.59405	0.110987	-0.0492081	0.00506638	0.249072	5141	B-cell scaffold protein with ankyrin repeats	Q8NDB2	Inflammation
Caudate (QSM)	ATRN	-0.00753145	0.0167913	-0.448532	0.653795	-0.0404418	0.0253789	0.797778	3715	Attractin, Isoform 2	O75882-2	Inflammation II
Caudate (QSM)	APOA2	-0.0349541	0.0172262	-2.02912	0.0425173	-0.0687168	-0.00119134	0.129729	3726	Apolipoprotein A-II	P02652	Inflammation II
Caudate (QSM)	ADAMTSL2	0.054301	0.0173074	3.13744	0.00171774	0.020379	0.0882229	0.013562	3721	ADAMTS-like protein 2	Q86TH1	Cardiometabolic II
Caudate (QSM)	ADGRE2	-0.00276346	0.0147583	-0.187249	0.851473	-0.0316891	0.0261622	0.916154	5166	Adhesion G protein-coupled receptor E2	Q9UHX3	Inflammation
Caudate (QSM)	ADGRE1	-0.0265294	0.0166128	-1.59692	0.110369	-0.0590899	0.00603113	0.248287	3698	Adhesion G protein-coupled receptor E1	Q14246	Oncology II
Caudate (QSM)	ADGRD1	0.0403097	0.0189629	2.12572	0.0335947	0.00314314	0.0774763	0.108964	3632	Adhesion G-protein coupled receptor D1	Q6QNK2	Inflammation II
Caudate (QSM)	ADGRB3	-0.0044294	0.0142972	-0.30981	0.756718	-0.0324514	0.0235926	0.859439	5119	Adhesion G protein-coupled receptor B3	O60242	Neurology
Caudate (QSM)	ADD1	-0.00772533	0.0175424	-0.440381	0.659687	-0.0421077	0.0266571	0.801368	3632	Alpha-adducin	P35611	Inflammation II
Caudate (QSM)	ADCYAP1R1	0.0144317	0.0135257	1.06698	0.286031	-0.0120782	0.0409417	0.46845	5044	Pituitary adenylate cyclase-activating polypeptide type I receptor	P41586	Oncology
Caudate (QSM)	ADAMTSL5	0.0110582	0.0165241	0.669217	0.503399	-0.0213284	0.0434448	0.677697	3728	ADAMTS-like protein 5	Q6ZMM2	Cardiometabolic II
Caudate (QSM)	ADAMTSL4	-0.0177265	0.0171075	-1.03619	0.300185	-0.0512565	0.0158035	0.483208	3624	ADAMTS-like protein 4	Q6UY14	Cardiometabolic II
Caudate (QSM)	ADGRF5	0.00249069	0.0166856	0.149272	0.881347	-0.0302125	0.0351939	0.931388	3728	Adhesion G protein-coupled receptor F5	Q8IZF2	Cardiometabolic II
Caudate (QSM)	ADAMTS8	-0.0430638	0.014195	-3.03372	0.00242761	-0.0708855	-0.015242	0.017766	5173	A disintegrin and metalloproteinase with thrombospondin motifs 8	Q9UP79	Oncology
Caudate (QSM)	ADAMTS4	-0.0204609	0.0170227	-1.20198	0.229452	-0.0538248	0.012903	0.403834	3602	A disintegrin and metalloproteinase with thrombospondin motifs 4	O75173	Inflammation II
Caudate (QSM)	ADAMTS16	0.0151125	0.0148876	1.01511	0.310104	-0.0140667	0.0442917	0.494541	5061	A disintegrin and metalloproteinase with thrombospondin motifs 16	Q8TE57	Cardiometabolic
Caudate (QSM)	ADAMTS15	0.122205	0.0142887	8.55252	1.57e-17	0.0941994	0.15021	5.1e-15	5132	A disintegrin and metalloproteinase with thrombospondin motifs 15	Q8TE58	Oncology
Caudate (QSM)	ADAMTS13	-0.0213072	0.0139954	-1.52245	0.127958	-0.0487377	0.00612325	0.273349	5222	A disintegrin and metalloproteinase with thrombospondin motifs 13	Q76LX8	Cardiometabolic
Caudate (QSM)	ADAMTS1	0.0304492	0.0167849	1.81408	0.0697493	-0.00244866	0.063347	0.182498	3602	A disintegrin and metalloproteinase with thrombospondin motifs 1	Q9UHI8	Inflammation II
Caudate (QSM)	ADAM9	0.0805778	0.0172088	4.68236	2.94e-06	0.0468492	0.114306	7.09e-05	3698	Disintegrin and metalloproteinase domain-containing protein 9	Q13443	Oncology II
Caudate (QSM)	ADGRE5	0.0244847	0.0148454	1.64931	0.0991444	-0.00461175	0.0535811	0.231165	5203	Adhesion G protein-coupled receptor E5	P48960	Cardiometabolic
Caudate (QSM)	ADRA2A	-0.00445638	0.0164263	-0.271295	0.78618	-0.0366514	0.0277386	0.878443	3614	Alpha-2A adrenergic receptor	P08913	Cardiometabolic II
Caudate (QSM)	AGRN	0.0771743	0.0149111	5.17564	2.36e-07	0.0479492	0.106399	8.2e-06	5166	Agrin	O00468	Inflammation
Caudate (QSM)	AGR3	0.00877945	0.0136166	0.64476	0.519112	-0.0179086	0.0354675	0.691068	5035	Anterior gradient protein 3	Q8TD06	Oncology
Caudate (QSM)	AGR2	-0.00180421	0.0143786	-0.125479	0.900149	-0.0299857	0.0263773	0.942416	5011	Anterior gradient protein 2 homolog	O95994	Neurology
Caudate (QSM)	AGER	-0.0349497	0.0147932	-2.36254	0.0181873	-0.0639439	-0.00595545	0.0721562	5135	Advanced glycosylation end product-specific receptor	Q15109	Inflammation
Caudate (QSM)	AGBL2	0.0189761	0.0161328	1.17624	0.239576	-0.0126436	0.0505957	0.415746	3618	Cytosolic carboxypeptidase 2	Q5U5Z8	Neurology II
Caudate (QSM)	AFP	-0.0306919	0.0140607	-2.18282	0.029095	-0.0582504	-0.00313345	0.0995983	5115	Alpha-fetoprotein	P02771	Neurology
Caudate (QSM)	AFM	0.0671071	0.0169679	3.95495	7.8e-05	0.0338507	0.100364	0.00114437	3715	Afamin	P43652	Inflammation II
Caudate (QSM)	AFAP1	0.00940165	0.0166718	0.563926	0.57284	-0.0232745	0.0420778	0.734603	3632	Actin filament-associated protein 1	Q8N556	Inflammation II
Caudate (QSM)	AGRP	0.00715021	0.0142758	0.500861	0.61649	-0.0208299	0.0351303	0.771273	5209	Agouti-related protein	O00253	Inflammation
Caudate (QSM)	ADM	0.107221	0.0155729	6.88505	6.47e-12	0.0766981	0.137743	8.21e-10	5186	Pro-adrenomedullin	P35318	Oncology
Caudate (QSM)	ADIPOQ	-0.108934	0.0194592	-5.59808	2.33e-08	-0.147074	-0.0707949	1.03e-06	3715	Adiponectin	Q15848	Inflammation II
Caudate (QSM)	ADH4	0.0498834	0.0143046	3.48723	0.000492	0.0218469	0.0779198	0.00506082	5061	All-trans-retinol dehydrogenase [NAD(+)] ADH4	P08319	Cardiometabolic
Caudate (QSM)	ADH1B	0.0237002	0.0172043	1.37758	0.168419	-0.0100196	0.05742	0.32742	3632	All-trans-retinol dehydrogenase	P00325	Inflammation II
Caudate (QSM)	ADGRV1	0.00253493	0.0166131	0.152586	0.878733	-0.0300261	0.0350959	0.930444	3618	Adhesion G-protein coupled receptor V1	Q8WXG9	Neurology II
Caudate (QSM)	ADGRG2	-0.0414766	0.015348	-2.70242	0.00690629	-0.0715581	-0.0113952	0.0381939	5167	Adhesion G-protein coupled receptor G2	Q8IZP9	Cardiometabolic
Caudate (QSM)	ADGRG1	0.0381097	0.0150547	2.53141	0.0113902	0.008603	0.0676164	0.0536433	5132	Adhesion G-protein coupled receptor G1	Q9Y653	Oncology
Caudate (QSM)	ADAM8	0.0444949	0.0142158	3.12995	0.00175807	0.0166324	0.0723574	0.0137999	5204	Disintegrin and metalloproteinase domain-containing protein 8	P78325	Neurology
Caudate (QSM)	ACAA1	0.00478767	0.014085	0.339912	0.733937	-0.0228185	0.0323938	0.84607	5044	3-ketoacyl-CoA thiolase, peroxisomal	P09110	Oncology
Caudate (QSM)	ACOX1	-0.0260423	0.0138498	-1.88034	0.0601189	-0.0531874	0.00110284	0.165005	5167	Peroxisomal acyl-coenzyme A oxidase 1	Q15067	Cardiometabolic
Caudate (QSM)	ACOT13	-0.0516535	0.0168889	-3.05842	0.0022411	-0.0847552	-0.0185518	0.016866	3698	Acyl-coenzyme A thioesterase 13	Q9NPJ3	Oncology II
Caudate (QSM)	ACHE	-0.0631511	0.0181444	-3.48048	0.000506	-0.0987134	-0.0275888	0.00517087	3632	Acetylcholinesterase	P22303	Inflammation II
Caudate (QSM)	ACE2	0.0564507	0.016644	3.39166	0.0007	0.0238291	0.0890723	0.00648947	5061	Angiotensin-converting enzyme 2	Q9BYF1	Cardiometabolic
Caudate (QSM)	ACE	-0.00655122	0.016575	-0.395247	0.692683	-0.0390376	0.0259352	0.824398	3726	Angiotensin-converting enzyme	P12821	Inflammation II
Caudate (QSM)	ACAN	-0.0987188	0.014777	-6.68058	2.64e-11	-0.127681	-0.0697565	2.75e-09	5106	Aggrecan core protein	P16112	Cardiometabolic
Caudate (QSM)	ACADSB	-0.0198491	0.0164604	-1.20587	0.227944	-0.0521109	0.0124126	0.402546	3728	Short/branched chain specific acyl-CoA dehydrogenase, mitochondrial	P45954	Cardiometabolic II
Caudate (QSM)	ACADM	-0.0223079	0.0163958	-1.36059	0.173728	-0.0544432	0.00982726	0.334402	3659	Medium-chain specific acyl-CoA dehydrogenase, mitochondrial	P11310	Oncology II
Caudate (QSM)	ACP5	0.0854932	0.0144483	5.91719	3.49e-09	0.0571751	0.113811	1.82e-07	5163	Tartrate-resistant acid phosphatase type 5	P13686	Cardiometabolic
Caudate (QSM)	ABRAXAS2	-0.0238516	0.0170837	-1.39616	0.162752	-0.0573351	0.00963185	0.32024	3614	BRISC complex subunit Abraxas 2	Q15018	Cardiometabolic II
Caudate (QSM)	ABO	-0.0143668	0.0159387	-0.901383	0.367444	-0.045606	0.0168724	0.55363	3726	Histo-blood group ABO system transferase	P16442	Inflammation II
Caudate (QSM)	ABL1	-0.00694705	0.0137845	-0.503977	0.614299	-0.0339641	0.02007	0.770182	5132	Tyrosine-protein kinase ABL1	P00519	Oncology
Caudate (QSM)	ABHD14B	0.0155603	0.0138318	1.12497	0.260656	-0.0115495	0.0426701	0.440205	5094	Protein ABHD14B	Q96IU4	Neurology
Caudate (QSM)	ABCA2	0.045826	0.0164958	2.77804	0.00549732	0.0134948	0.0781572	0.0325602	3614	ATP-binding cassette sub-family A member 2	Q9BZC7	Cardiometabolic II
Caudate (QSM)	AARSD1	0.0193885	0.0147443	1.31498	0.188576	-0.00950985	0.0482868	0.354795	5132	Alanyl-tRNA editing protein Aarsd1	Q9BTE6	Oncology
Caudate (QSM)	AAMDC	0.00218444	0.0166695	0.131044	0.895748	-0.0304873	0.0348561	0.940181	3624	Mth938 domain-containing protein	Q9H7C9	Cardiometabolic II
Caudate (QSM)	ACP1	0.0255075	0.0167874	1.51945	0.128739	-0.00739514	0.0584101	0.274021	3602	Low molecular weight phosphotyrosine protein phosphatase	P24666	Inflammation II
Caudate (QSM)	ACVRL1	0.10236	0.0153874	6.65223	3.19e-11	0.0722016	0.132519	3.21e-09	5119	Serine/threonine-protein kinase receptor R3	P37023	Neurology
Caudate (QSM)	ADAM22	0.0205033	0.0148683	1.37899	0.167957	-0.00863805	0.0496447	0.326878	5125	Disintegrin and metalloproteinase domain-containing protein 22	Q9P0K1	Neurology
Caudate (QSM)	ADAM15	-0.0442278	0.0140037	-3.15829	0.00159639	-0.0716746	-0.016781	0.0127711	5061	Disintegrin and metalloproteinase domain-containing protein 15	Q13444	Cardiometabolic
Caudate (QSM)	ADAM12	0.0469486	0.0170811	2.74857	0.00601573	0.0134702	0.080427	0.0347855	3602	Disintegrin and metalloproteinase domain-containing protein 12	O43184	Inflammation II
Caudate (QSM)	ADA2	-0.020773	0.0152289	-1.36406	0.17261	-0.050621	0.00907501	0.333569	5127	Adenosine deaminase 2	Q9NZK5	Cardiometabolic
Caudate (QSM)	ADA	0.0130541	0.0137894	0.946676	0.343848	-0.0139727	0.0400809	0.529054	5209	Adenosine deaminase	P00813	Inflammation
Caudate (QSM)	ACYP1	-0.0123877	0.0171953	-0.720411	0.471319	-0.0460899	0.0213145	0.65071	3616	Acylphosphatase-1	P07311	Inflammation II
Caudate (QSM)	ACY3	-0.00777	0.0170971	-0.454464	0.649523	-0.0412796	0.0257396	0.794889	3614	N-acyl-aromatic-L-amino acid amidohydrolase	Q96HD9	Cardiometabolic II
Caudate (QSM)	ACY1	0.0704587	0.0148554	4.74296	2.16e-06	0.0413426	0.0995748	5.54e-05	5167	Aminoacylase-1	Q03154	Cardiometabolic
Caudate (QSM)	ADAM23	-0.00718525	0.0141828	-0.506615	0.612446	-0.0349831	0.0206126	0.768519	5209	Disintegrin and metalloproteinase domain-containing protein 23	O75077	Inflammation
Caudate (QSM)	ACTN4	-0.00174562	0.0135388	-0.128935	0.897414	-0.0282811	0.0247899	0.940915	5055	Alpha-actinin-4	O43707	Inflammation
Caudate (QSM)	ACTN2	-0.00268097	0.0168798	-0.158827	0.873814	-0.0357648	0.0304029	0.92817	3614	Alpha-actinin-2	P35609	Cardiometabolic II
Caudate (QSM)	ACTA2	-0.0200922	0.015785	-1.27287	0.203123	-0.0510302	0.0108458	0.371861	5061	Actin, aortic smooth muscle	P62736	Cardiometabolic
Caudate (QSM)	ACSL1	-0.00975352	0.0164902	-0.591475	0.55424	-0.0420737	0.0225666	0.720864	3614	Long-chain-fatty-acid--CoA ligase 1	P33121	Cardiometabolic II
Caudate (QSM)	ACRV1	0.0290388	0.0263069	1.10385	0.269733	-0.0225217	0.0805993	0.449555	3602	Acrosomal protein SP-10	P26436	Inflammation II
Caudate (QSM)	ACRBP	-0.0287992	0.0168531	-1.70883	0.0875661	-0.0618307	0.00423232	0.2129	3700	Acrosin-binding protein	Q8NEB7	Oncology II
Caudate (QSM)	ACP6	0.00445137	0.0139559	0.318959	0.749771	-0.0229018	0.0318045	0.855319	5184	Lysophosphatidic acid phosphatase type 6	Q9NPH0	Oncology
Caudate (QSM)	A1BG	-0.0497419	0.0175131	-2.84027	0.00453231	-0.084067	-0.0154168	0.0282785	3715	Alpha-1B-glycoprotein	P04217	Inflammation II
Caudate (QSM)	AGT	0.0132534	0.0163125	0.812468	0.416576	-0.0187185	0.0452252	0.602179	3726	Angiotensinogen	P01019	Inflammation II
Caudate (QSM)	ANGPTL2	0.0635372	0.0145002	4.3818	1.2e-05	0.0351172	0.0919571	0.000237	5153	Angiopoietin-related protein 2	Q9UKU9	Inflammation
Caudate (QSM)	ANP32C	0.0311464	0.0161035	1.93414	0.0531747	-0.000416	0.0627086	0.152226	3624	Acidic leucine-rich nuclear phosphoprotein 32 family member C	O43423	Cardiometabolic II
Caudate (QSM)	ANKRD54	0.0188732	0.0143967	1.31094	0.18994	-0.0093439	0.0470903	0.356671	5044	Ankyrin repeat domain-containing protein 54	Q6NXT1	Oncology
Caudate (QSM)	ANKRA2	-0.019621	0.0162689	-1.20604	0.227881	-0.0515075	0.0122655	0.402546	3604	Ankyrin repeat family A protein 2	Q9H9E1	Oncology II
Caudate (QSM)	ANKMY2	-0.0296137	0.0171794	-1.72379	0.0848323	-0.0632848	0.00405733	0.209038	3602	Ankyrin repeat and MYND domain-containing protein 2	Q8IV38	Inflammation II
Caudate (QSM)	ANK2	-0.0154028	0.0161833	-0.951769	0.341278	-0.0471215	0.0163159	0.526152	3614	Ankyrin-2	Q01484	Cardiometabolic II
Caudate (QSM)	ANGPTL7	0.0320902	0.0146886	2.18469	0.0289563	0.00330095	0.0608794	0.0992398	5186	Angiopoietin-related protein 7	O43827	Oncology
Caudate (QSM)	ANGPTL4	-0.00696971	0.014112	-0.493886	0.621408	-0.0346287	0.0206893	0.774279	5159	Angiopoietin-related protein 4	Q9BY76	Inflammation
Caudate (QSM)	ANGPTL3	0.00539377	0.0152633	0.353381	0.723817	-0.0245218	0.0353093	0.843058	5153	Angiopoietin-related protein 3	Q9Y5C1	Cardiometabolic
Caudate (QSM)	ANXA1	0.0337982	0.0173442	1.94868	0.0514117	-0.000196	0.0677922	0.147904	3605	Annexin A1	P04083	Inflammation II
Caudate (QSM)	ANGPTL1	-0.00618974	0.014264	-0.433941	0.66435	-0.0341467	0.0217672	0.804355	5088	Angiopoietin-related protein 1	O95841	Cardiometabolic
Caudate (QSM)	ANGPT2	0.0505036	0.0141792	3.56179	0.000372	0.0227128	0.0782944	0.00419008	5186	Angiopoietin-2	O15123	Oncology
Caudate (QSM)	ANGPT1	-0.0206238	0.0139509	-1.47831	0.139386	-0.0479671	0.00671946	0.288701	5129	Angiopoietin-1	Q15389	Inflammation
Caudate (QSM)	ANG	0.0255563	0.0144594	1.76745	0.0772119	-0.00278358	0.0538962	0.195034	5140	Angiogenin	P03950	Cardiometabolic
Caudate (QSM)	AMY1A_AMY1B_AMY1C	-0.0426023	0.0171086	-2.49011	0.0128168	-0.0761346	-0.0090701	0.0576976	3495	Alpha-amylase 1A_Alpha-amylase 1B_Alpha-amylase 1C	P0DUB6_P0DTE7_P0DTE8	Inflammation II
Caudate (QSM)	AMPD3	0.0339107	0.0169166	2.00458	0.0450806	0.000755	0.0670665	0.134872	3714	AMP deaminase 3	Q01432	Neurology II
Caudate (QSM)	AMOTL2	-0.0189658	0.0162125	-1.16983	0.242145	-0.0507417	0.01281	0.41764	3680	Angiomotin-like protein 2	Q9Y2J4	Oncology II
Caudate (QSM)	ANPEP	-0.0219476	0.013977	-1.57026	0.116415	-0.049342	0.00544683	0.257215	5159	Aminopeptidase N	P15144	Cardiometabolic
Caudate (QSM)	AOC3	-0.0333619	0.0148447	-2.2474	0.0246568	-0.062457	-0.00426687	0.0899975	5166	Membrane primary amine oxidase	Q16853	Cardiometabolic
Caudate (QSM)	APLP1	-0.0460486	0.0138003	-3.33679	0.000854	-0.0730967	-0.0190006	0.00777643	5167	Amyloid-like protein 1	P51693	Cardiometabolic
Caudate (QSM)	APEX1	0.0240563	0.0141969	1.69447	0.0902362	-0.00376917	0.0518817	0.21758	5175	DNA-(apurinic or apyrimidinic site) endonuclease	P27695	Oncology
Caudate (QSM)	APCS	0.0946306	0.017734	5.3361	1.01e-07	0.0598725	0.129389	3.77e-06	3684	Serum amyloid P-component	P02743	Inflammation II
Caudate (QSM)	APBB1IP	0.0166924	0.0136647	1.22158	0.221925	-0.0100898	0.0434746	0.395134	5132	Amyloid beta A4 precursor protein-binding family B member 1-interacting protein	Q7Z5R6	Oncology
Caudate (QSM)	AP3S2	-0.0282205	0.0165993	-1.7001	0.0891957	-0.0607544	0.00431348	0.215784	3714	AP-3 complex subunit sigma-2	P59780	Neurology II
Caudate (QSM)	AP3B1	-0.04117	0.0167273	-2.46124	0.0138916	-0.073955	-0.00838498	0.0610748	3698	AP-3 complex subunit beta-1	O00203	Oncology II
Caudate (QSM)	AP2B1	-0.0245659	0.0164624	-1.49224	0.135724	-0.0568317	0.00769984	0.283486	3613	AP-2 complex subunit beta	P63010	Neurology II
Caudate (QSM)	AP1G2	-0.0451156	0.0165837	-2.72048	0.00654947	-0.077619	-0.0126121	0.0368474	3700	AP-1 complex subunit gamma-like 2	O75843	Oncology II
Caudate (QSM)	APOA1	0.00718269	0.0174223	0.41227	0.680166	-0.0269644	0.0413298	0.817318	3715	Apolipoprotein A-I	P02647	Inflammation II
Caudate (QSM)	AOC1	-0.0174201	0.0136771	-1.27367	0.20284	-0.0442267	0.00938652	0.371809	5055	Amiloride-sensitive amine oxidase [copper-containing]	P19801	Inflammation
Caudate (QSM)	ANXA5	0.0120435	0.0136803	0.880359	0.378707	-0.0147693	0.0388563	0.564773	5033	Annexin A5	P08758	Neurology
Caudate (QSM)	ANXA4	-0.030674	0.0141406	-2.16921	0.0301124	-0.0583891	-0.0029589	0.101613	5148	Annexin A4	P09525	Cardiometabolic
Caudate (QSM)	ANXA3	-0.0125577	0.0140492	-0.893839	0.37145	-0.0400937	0.0149782	0.557939	5204	Annexin A3	P12429	Neurology
Caudate (QSM)	ANXA2	0.0352246	0.0169083	2.08327	0.0372983	0.0020849	0.0683642	0.117361	3561	Annexin A2	P07355	Cardiometabolic II
Caudate (QSM)	ANXA11	-0.0279991	0.0136693	-2.04833	0.0405792	-0.0547904	-0.00120783	0.125255	5130	Annexin A11	P50995	Inflammation
Caudate (QSM)	ANXA10	-0.00217521	0.0142667	-0.152468	0.878824	-0.0301374	0.0257869	0.930444	5047	Annexin A10	Q9UJ72	Neurology
Caudate (QSM)	AMOT	0.0209588	0.0181663	1.15372	0.248692	-0.0146464	0.056564	0.425047	3632	Angiomotin	Q4VCS5	Inflammation II
Caudate (QSM)	AIF1	-0.0148677	0.013753	-1.08105	0.279727	-0.0418232	0.0120877	0.461602	5044	Allograft inflammatory factor 1	P55008	Oncology
Caudate (QSM)	AKR1C4	0.0397912	0.0134749	2.953	0.00316162	0.013381	0.0662015	0.0215257	5061	Aldo-keto reductase family 1 member C4	P17516	Cardiometabolic
Caudate (QSM)	AKR1B10	0.0210727	0.0166132	1.26843	0.204726	-0.0114886	0.053634	0.374562	3613	Aldo-keto reductase family 1 member B10	O60218	Neurology II
Caudate (QSM)	AKR1B1	-0.0191106	0.0140341	-1.36173	0.173345	-0.0466169	0.00839569	0.334324	5044	Aldo-keto reductase family 1 member B1	P15121	Oncology
Caudate (QSM)	AKAP12	-0.00477191	0.0163787	-0.291349	0.770801	-0.0368735	0.0273297	0.86753	3632	A-kinase anchor protein 12	Q02952	Inflammation II
Caudate (QSM)	AK2	-0.0587044	0.0165955	-3.53737	0.000409	-0.091231	-0.0261778	0.00450804	3714	Adenylate kinase 2, mitochondrial	P54819	Neurology II
Caudate (QSM)	AK1	0.0245169	0.0145317	1.68714	0.0916381	-0.00396466	0.0529985	0.22019	5167	Adenylate kinase isoenzyme 1	P00568	Cardiometabolic
Caudate (QSM)	AIFM1	-0.0188351	0.0140006	-1.3453	0.178587	-0.0462758	0.00860563	0.341184	5123	Apoptosis-inducing factor 1, mitochondrial	O95831	Oncology
Caudate (QSM)	AIF1L	0.0172128	0.0160086	1.07522	0.282349	-0.0141636	0.0485891	0.464573	3624	Allograft inflammatory factor 1-like	Q9BQI0	Cardiometabolic II
Caudate (QSM)	AKT1S1	-0.0184195	0.0142495	-1.29264	0.196194	-0.0463479	0.00950898	0.365129	5047	Proline-rich AKT1 substrate 1	Q96B36	Neurology
Caudate (QSM)	AIDA	-0.0314542	0.0157801	-1.99329	0.0463058	-0.0623825	-0.000526	0.137551	3613	Axin interactor, dorsalization-associated protein	Q96BJ3	Neurology II
Caudate (QSM)	AHSP	0.103746	0.0146183	7.09698	1.45e-12	0.0750943	0.132397	1.92e-10	5145	Alpha-hemoglobin-stabilizing protein	Q9NZD4	Neurology
Caudate (QSM)	AHSG	-0.00283341	0.0163689	-0.173097	0.862585	-0.0349159	0.0292491	0.922618	3726	Alpha-2-HS-glycoprotein	P02765	Inflammation II
Caudate (QSM)	AHSA1	-0.0409735	0.0161445	-2.53793	0.011192	-0.0726161	-0.00933095	0.0533768	3700	Activator of 90 kDa heat shock protein ATPase homolog 1	O95433	Oncology II
Caudate (QSM)	AHNAK2	0.0541012	0.0168715	3.20667	0.0013546	0.0210337	0.0871687	0.0111697	3624	Protein AHNAK2	Q8IVF2	Cardiometabolic II
Caudate (QSM)	AHNAK	0.10261	0.0173767	5.905	3.85e-09	0.0685518	0.136667	1.97e-07	3624	Neuroblast differentiation-associated protein AHNAK	Q09666	Cardiometabolic II
Caudate (QSM)	AHCY	-0.0107001	0.014052	-0.761468	0.446413	-0.0382415	0.0168413	0.62738	5167	Adenosylhomocysteinase	P23526	Cardiometabolic
Caudate (QSM)	AKR7L	0.0149169	0.0167641	0.889809	0.373628	-0.0179402	0.047774	0.559484	3602	Aflatoxin B1 aldehyde reductase member 4	Q8NHP1	Inflammation II
Caudate (QSM)	ALMS1	-0.0105574	0.0164113	-0.643299	0.520071	-0.042723	0.0216082	0.691848	3659	Alstrom syndrome protein 1	Q8TCU4	Oncology II
Caudate (QSM)	AMIGO2	-0.0642307	0.0141221	-4.54825	5.53e-06	-0.0919095	-0.036552	0.000123	5132	Amphoterin-induced protein 2	Q86SJ2	Oncology
Caudate (QSM)	AMIGO1	0.00354063	0.0161926	0.218658	0.826929	-0.0281962	0.0352775	0.901194	3613	Amphoterin-induced protein 1	Q86WK6	Neurology II
Caudate (QSM)	AMFR	0.00201166	0.0134301	0.149787	0.880939	-0.0243109	0.0283343	0.931388	5047	E3 ubiquitin-protein ligase AMFR	Q9UKV5	Neurology
Caudate (QSM)	AMDHD2	0.00761081	0.0161452	0.471397	0.637385	-0.0240333	0.0392549	0.784639	3721	N-acetylglucosamine-6-phosphate deacetylase	Q9Y303	Cardiometabolic II
Caudate (QSM)	AMBP	0.0980055	0.0151232	6.48047	1e-10	0.0683645	0.127646	7.68e-09	5183	Protein AMBP	P02760	Oncology
Caudate (QSM)	AMBN	-0.0279287	0.0137799	-2.02677	0.0427385	-0.0549368	-0.000921	0.130268	5055	Ameloblastin	Q9NP70	Inflammation
Caudate (QSM)	ALPP	0.0436985	0.0149134	2.93015	0.00340299	0.0144688	0.0729283	0.022635	5132	Alkaline phosphatase, placental type	P05187	Oncology
Caudate (QSM)	ALPI	0.00424444	0.0162199	0.261681	0.793583	-0.027546	0.0360349	0.883317	3602	Intestinal-type alkaline phosphatase	P09923	Inflammation II
Caudate (QSM)	AMN	0.00607941	0.0140129	0.433845	0.66442	-0.0213853	0.0335441	0.804355	5055	Protein amnionless	Q9BXJ7	Inflammation
Caudate (QSM)	ALDH5A1	-0.0315396	0.0165331	-1.90766	0.0565127	-0.0639439	0.000865	0.159129	3716	Succinate-semialdehyde dehydrogenase, mitochondrial	P51649	Neurology II
Caudate (QSM)	ALDH3A1	0.0192119	0.0150178	1.27928	0.200858	-0.0102224	0.0486462	0.369569	5132	Aldehyde dehydrogenase, dimeric NADP-preferring	P30838	Inflammation
Caudate (QSM)	ALDH2	0.0122545	0.0158144	0.774897	0.43845	-0.0187411	0.0432502	0.621191	3700	Aldehyde dehydrogenase, mitochondrial	P05091	Oncology II
Caudate (QSM)	ALDH1A1	0.0820061	0.0147931	5.54353	3.11e-08	0.0530121	0.111	1.33e-06	5150	Retinal dehydrogenase 1	P00352	Neurology
Caudate (QSM)	ALCAM	-0.0277899	0.0152168	-1.82626	0.0678683	-0.0576144	0.00203453	0.179751	5222	CD166 antigen	Q13740	Cardiometabolic
Caudate (QSM)	AKT3	-0.0335254	0.0138678	-2.41751	0.0156627	-0.0607058	-0.00634513	0.0661868	5024	RAC-gamma serine/threonine-protein kinase	Q9Y243	Oncology
Caudate (QSM)	AKT2	-0.0352182	0.0168034	-2.0959	0.0361595	-0.0681522	-0.00228411	0.114642	3716	RAC-beta serine/threonine-protein kinase	P31751	Neurology II
Caudate (QSM)	AGXT	-0.00108438	0.0139994	-0.0774584	0.938262	-0.0285228	0.026354	0.962175	5167	Serine--pyruvate aminotransferase	P21549	Cardiometabolic
Caudate (QSM)	CHCHD10	0.0547315	0.0184944	2.95935	0.00310256	0.018483	0.0909799	0.0213164	3714	Coiled-coil-helix-coiled-coil-helix domain-containing protein 10, mitochondrial	Q8WYQ3	Neurology II
Caudate (QSM)	CHP1	0.00163631	0.0159566	0.102548	0.918328	-0.029638	0.0329106	0.95123	3618	Calcineurin B homologous protein 1	Q99653	Neurology II
Caudate (QSM)	CHMP6	-0.0239268	0.0166535	-1.43675	0.150875	-0.056567	0.00871339	0.305091	3728	Charged multivesicular body protein 6	Q96FZ7	Cardiometabolic II
Caudate (QSM)	CHMP1A	-0.0178101	0.0140693	-1.26588	0.205613	-0.0453854	0.00976521	0.375779	5125	Charged multivesicular body protein 1a	Q9HD42	Neurology
Caudate (QSM)	CHM	-0.0583631	0.0165221	-3.53243	0.000417	-0.0907458	-0.0259804	0.0045261	3613	Rab proteins geranylgeranyltransferase component A 1	P24386	Neurology II
Caudate (QSM)	CHL1	-0.0312114	0.014008	-2.22812	0.0259159	-0.0586666	-0.0037563	0.0921733	5154	Neural cell adhesion molecule L1-like protein	O00533	Cardiometabolic
Caudate (QSM)	CHIT1	-0.0168489	0.0151718	-1.11054	0.266817	-0.0465851	0.0128872	0.446991	5188	Chitotriosidase-1	Q13231	Cardiometabolic
Caudate (QSM)	CHI3L1	0.0416143	0.0152364	2.73124	0.00633173	0.0117515	0.0714772	0.0359003	5049	Chitinase-3-like protein 1	P36222	Cardiometabolic
Caudate (QSM)	CHGB	0.0136162	0.0148115	0.919296	0.357984	-0.0154139	0.0426462	0.543584	5198	Secretogranin-1	P05060	Neurology
Caudate (QSM)	CHGA	0.0338624	0.0179588	1.88556	0.0594332	-0.00133627	0.0690611	0.164061	3721	Chromogranin-A	P10645	Cardiometabolic II
Caudate (QSM)	CHEK2	-0.00179416	0.0135484	-0.132426	0.894653	-0.0283486	0.0247603	0.940181	5061	Serine/threonine-protein kinase Chk2	O96017	Cardiometabolic
Caudate (QSM)	CHCHD6	0.00421619	0.0166777	0.252804	0.800433	-0.0284715	0.0369038	0.886371	3700	MICOS complex subunit MIC25	Q9BRQ6	Oncology II
Caudate (QSM)	CFHR2	-0.00445926	0.0168637	-0.26443	0.791463	-0.0375114	0.0285929	0.881851	3680	Complement factor H-related protein 2	P36980	Inflammation II
Caudate (QSM)	CHAD	-0.0292961	0.0174044	-1.68326	0.0924118	-0.063408	0.00481589	0.221364	3632	Chondroadherin	O15335	Inflammation II
Caudate (QSM)	CHAC2	-0.00698225	0.0140946	-0.495384	0.620351	-0.0346072	0.0206427	0.774113	5044	Glutathione-specific gamma-glutamylcyclotransferase 2	Q8WUX2	Oncology
Caudate (QSM)	CGREF1	0.0517967	0.0142074	3.64576	0.000269	0.0239507	0.0796426	0.00323537	5167	Cell growth regulator with EF hand domain protein 1	Q99674	Cardiometabolic
Caudate (QSM)	CGN	-0.0161284	0.0160752	-1.00331	0.31578	-0.0476351	0.0153784	0.500914	3613	Cingulin	Q9P2M7	Neurology II
Caudate (QSM)	CGB3_CGB5_CGB8	-0.0401765	0.0169719	-2.36724	0.0179726	-0.0734407	-0.0069122	0.0715493	3726	Choriogonadotropin subunit beta 3	P0DN86	Inflammation II
Caudate (QSM)	CGA	-0.0313253	0.0169069	-1.85281	0.0639664	-0.0644621	0.00181155	0.171674	5150	Glycoprotein hormones alpha chain	P01215	Neurology
Caudate (QSM)	CFP	0.0348803	0.0162645	2.14457	0.0320525	0.00300251	0.0667581	0.105861	3715	Properdin	P27918	Inflammation II
Caudate (QSM)	CFI	0.0348132	0.0166887	2.08603	0.0370444	0.00210389	0.0675225	0.116688	3715	Complement factor I	P05156	Inflammation II
Caudate (QSM)	CFHR5	0.0200417	0.0168349	1.19049	0.233933	-0.0129541	0.0530375	0.409935	3667	Complement factor H-related protein 5	Q9BXR6	Inflammation II
Caudate (QSM)	CFHR4	-0.0286928	0.0167633	-1.71164	0.0870474	-0.0615483	0.00416275	0.212169	3708	Complement factor H-related protein 4	Q92496	Inflammation II
Caudate (QSM)	CHRDL1	0.0556767	0.0162359	3.42923	0.00061	0.0238549	0.0874986	0.00584056	5159	Chordin-like protein 1	Q9BU40	Inflammation
Caudate (QSM)	CHRDL2	-0.00613085	0.0138237	-0.443504	0.65742	-0.0332247	0.020963	0.800528	5167	Chordin-like protein 2	Q6WN34	Cardiometabolic
Caudate (QSM)	CLEC10A	0.0522941	0.0142411	3.67206	0.000243	0.024382	0.0802061	0.00298224	5125	C-type lectin domain family 10 member A	Q8IUN9	Neurology
Caudate (QSM)	CLEC4G	0.0850728	0.0141203	6.02487	1.81e-09	0.0573976	0.112748	1.02e-07	5141	C-type lectin domain family 4 member G	Q6UXB4	Inflammation
Caudate (QSM)	CLEC4D	0.0558678	0.0149716	3.73158	0.000192	0.026524	0.0852117	0.00245262	5141	C-type lectin domain family 4 member D	Q8WXI8	Inflammation
Caudate (QSM)	CLEC4C	-0.0174258	0.0144657	-1.20463	0.228403	-0.0457781	0.0109265	0.402984	5141	C-type lectin domain family 4 member C	Q8WTT0	Inflammation
Caudate (QSM)	CLEC4A	0.00105643	0.01404	0.0752447	0.940023	-0.0264614	0.0285742	0.963111	5141	C-type lectin domain family 4 member A	Q9UMR7	Inflammation
Caudate (QSM)	CLEC3B	0.039488	0.0167024	2.36421	0.0181212	0.00675191	0.0722241	0.0719916	3636	Tetranectin	P05452	Inflammation II
Caudate (QSM)	CLEC2L	-0.0233523	0.0159818	-1.46118	0.144054	-0.0546762	0.0079715	0.296642	3613	C-type lectin domain family 2 member L	P0C7M8	Neurology II
Caudate (QSM)	CLEC1B	-0.0197488	0.0137089	-1.44058	0.149765	-0.0466178	0.00712026	0.303901	5209	C-type lectin domain family 1 member B	Q9P126	Neurology
Caudate (QSM)	CLEC1A	0.0178264	0.0144918	1.23011	0.218715	-0.0105769	0.0462298	0.390532	5061	C-type lectin domain family 1 member A	Q8NC01	Cardiometabolic
Caudate (QSM)	CLEC14A	0.0439029	0.0150496	2.91722	0.00354701	0.0144063	0.0733995	0.0231706	5150	C-type lectin domain family 14 member A	Q86T13	Neurology
Caudate (QSM)	CLEC12A	-0.0196889	0.0165418	-1.19025	0.234028	-0.0521103	0.0127325	0.409935	3602	C-type lectin domain family 12 member A	Q5QGZ9	Inflammation II
Caudate (QSM)	CLEC11A	-0.0354438	0.013643	-2.59795	0.00940515	-0.0621836	-0.00870403	0.0477618	5145	C-type lectin domain family 11 member A	Q9Y240	Neurology
Caudate (QSM)	CHRM1	-0.0134975	0.0161748	-0.834476	0.404068	-0.0451994	0.0182045	0.589377	3613	Muscarinic acetylcholine receptor M1	P11229	Neurology II
Caudate (QSM)	CLC	0.0167222	0.0141341	1.18311	0.236821	-0.0109802	0.0444245	0.412846	5142	Galectin-10	Q05315	Cardiometabolic
Caudate (QSM)	CLASP1	-0.0337705	0.0157558	-2.14337	0.0321508	-0.0646513	-0.00288969	0.105861	3604	CLIP-associating protein 1	Q7Z460	Oncology II
Caudate (QSM)	CKMT1A_CKMT1B	-0.0279336	0.0139336	-2.00476	0.0450415	-0.055243	-0.000624	0.134872	5130	Creatine kinase U-type, mitochondrial	P12532	Inflammation
Caudate (QSM)	CKB	-0.0761075	0.0174196	-4.36908	1.28e-05	-0.110249	-0.0419657	0.000248	3721	Creatine kinase B-type	P12277	Cardiometabolic II
Caudate (QSM)	CKAP4	0.0485346	0.0149093	3.25532	0.00113996	0.0193129	0.0777563	0.00979026	5190	Cytoskeleton-associated protein 4	Q07065	Inflammation
Caudate (QSM)	CIT	0.0170081	0.0162548	1.04634	0.295474	-0.0148507	0.0488668	0.478793	3613	Citron Rho-interacting kinase	O14578	Neurology II
Caudate (QSM)	CIRBP	-0.0539232	0.0168607	-3.19817	0.00139481	-0.0869695	-0.0208769	0.0113767	3698	Cold-inducible RNA-binding protein	Q14011	Oncology II
Caudate (QSM)	CINP	-0.0152246	0.0159808	-0.952677	0.340817	-0.0465464	0.0160973	0.525997	3659	Cyclin-dependent kinase 2-interacting protein	Q9BW66	Oncology II
Caudate (QSM)	CILP	0.0326998	0.0179802	1.81866	0.069045	-0.00254075	0.0679403	0.181349	3721	Cartilage intermediate layer protein 1	O75339	Cardiometabolic II
Caudate (QSM)	CIAPIN1	-0.0201087	0.0138497	-1.45192	0.146584	-0.0472537	0.0070362	0.299947	5173	Anamorsin	Q6FI81	Oncology
Caudate (QSM)	CLEC4M	-0.00548648	0.0165334	-0.331843	0.740027	-0.0378913	0.0269184	0.849736	3716	C-type lectin domain family 4 member M	Q9H2X3	Cardiometabolic II
Caudate (QSM)	CFH	0.0543528	0.0167683	3.2414	0.00120072	0.0214875	0.0872181	0.0101627	3493	Complement factor H	P08603	Inflammation II
Caudate (QSM)	CDSN	0.0306957	0.0141435	2.17031	0.030029	0.00297497	0.0584164	0.101487	5201	Corneodesmosin	Q15517	Inflammation
Caudate (QSM)	CEBPA	0.0220678	0.0164052	1.34517	0.178654	-0.0100857	0.0542214	0.341184	3602	CCAAT/enhancer-binding protein alpha	P49715	Inflammation II
Caudate (QSM)	CEACAM8	0.0357768	0.0148852	2.40351	0.0162745	0.00660226	0.0649513	0.0678881	5061	Carcinoembryonic antigen-related cell adhesion molecule 8	P31997	Cardiometabolic
Caudate (QSM)	CEACAM6	0.0404399	0.0170201	2.37601	0.0175519	0.00708108	0.0737988	0.070692	3721	Carcinoembryonic antigen-related cell adhesion molecule 6	P40199	Cardiometabolic II
Caudate (QSM)	CEACAM5	0.0151789	0.0147192	1.03123	0.302482	-0.0136702	0.0440281	0.486369	4973	Carcinoembryonic antigen-related cell adhesion molecule 5	P06731	Oncology
Caudate (QSM)	CEACAM3	0.00487792	0.0137977	0.35353	0.723706	-0.0221652	0.031921	0.843058	5044	Carcinoembryonic antigen-related cell adhesion molecule 3	P40198	Oncology
Caudate (QSM)	CEACAM21	0.0158393	0.01381	1.14694	0.251459	-0.0112278	0.0429064	0.428389	5141	Carcinoembryonic antigen-related cell adhesion molecule 21	Q3KPI0	Inflammation
Caudate (QSM)	CEACAM20	-0.0133917	0.016565	-0.808437	0.418892	-0.0458584	0.019075	0.603674	3659	Carcinoembryonic antigen-related cell adhesion molecule 20	Q6UY09	Oncology II
Caudate (QSM)	CEACAM19	0.00855112	0.0170188	0.50245	0.615381	-0.0248052	0.0419074	0.770332	3698	Carcinoembryonic antigen-related cell adhesion molecule 19	Q7Z692	Oncology II
Caudate (QSM)	CEACAM18	-0.00603009	0.0161148	-0.374195	0.708281	-0.0376146	0.0255544	0.832266	3659	Carcinoembryonic antigen-related cell adhesion molecule 18	A8MTB9	Oncology II
Caudate (QSM)	CEACAM16	0.0225693	0.0171755	1.31404	0.188915	-0.0110941	0.0562328	0.355204	3698	Carcinoembryonic antigen-related cell adhesion molecule 16	Q2WEN9	Oncology II
Caudate (QSM)	CEACAM1	0.00984677	0.0144255	0.682593	0.494895	-0.0184268	0.0381203	0.670888	5157	Carcinoembryonic antigen-related cell adhesion molecule 1	P13688	Oncology
Caudate (QSM)	CDH6	-0.0232488	0.0143633	-1.61862	0.10559	-0.0514003	0.00490277	0.240064	5167	Cadherin-6	P55285	Cardiometabolic
Caudate (QSM)	CDON	0.00329144	0.0141777	0.232157	0.816426	-0.0244963	0.0310791	0.893596	5152	Cell adhesion molecule-related/down-regulated by oncogenes	Q4KMG0	Inflammation
Caudate (QSM)	CDNF	0.00907051	0.0147236	0.616054	0.537886	-0.0197871	0.0379282	0.706853	5132	Cerebral dopamine neurotrophic factor	Q49AH0	Oncology
Caudate (QSM)	CDKN2D	-0.0244374	0.0139623	-1.75024	0.0801367	-0.051803	0.0029282	0.200645	5132	Cyclin-dependent kinase 4 inhibitor D	P55273	Oncology
Caudate (QSM)	CDKN1A	-0.011114	0.0140606	-0.790434	0.429311	-0.0386722	0.0164443	0.612104	5132	Cyclin-dependent kinase inhibitor 1	P38936	Oncology
Caudate (QSM)	CDKL5	-0.0247134	0.0162226	-1.52339	0.127749	-0.0565091	0.00708235	0.273328	3618	Cyclin-dependent kinase-like 5	O76039	Neurology II
Caudate (QSM)	CDK5RAP3	-0.030863	0.0160677	-1.9208	0.0548335	-0.0623551	0.000629	0.15545	3716	CDK5 regulatory subunit-associated protein 3	Q96JB5	Neurology II
Caudate (QSM)	CDK1	0.0213866	0.0167832	1.27429	0.202644	-0.0115078	0.054281	0.371809	3604	Cyclin-dependent kinase 1	P06493	Oncology II
Caudate (QSM)	CDHR5	-0.00619833	0.0136361	-0.454553	0.64945	-0.0329246	0.0205279	0.794889	5167	Cadherin-related family member 5	Q9HBB8	Cardiometabolic
Caudate (QSM)	CDHR2	0.170003	0.0163128	10.4214	3.54e-25	0.138031	0.201976	5.16e-22	5132	Cadherin-related family member 2	Q9BYE9	Oncology
Caudate (QSM)	CDHR1	-0.0238962	0.0139022	-1.71888	0.0856978	-0.051144	0.00335158	0.210815	5047	Cadherin-related family member 1	Q96JP9	Neurology
Caudate (QSM)	CEBPB	0.0213003	0.0142948	1.49007	0.136268	-0.00671702	0.0493177	0.284419	5061	CCAAT/enhancer-binding protein beta	P17676	Cardiometabolic
Caudate (QSM)	CELA2A	-0.00355764	0.0168984	-0.210531	0.833265	-0.0366779	0.0295626	0.903839	3721	Chymotrypsin-like elastase family member 2A	P08217	Cardiometabolic II
Caudate (QSM)	CEP290	-0.0111912	0.0161195	-0.694266	0.48756	-0.0427848	0.0204024	0.664337	3659	Centrosomal protein of 290 kDa	O15078	Oncology II
Caudate (QSM)	CFC1	0.035422	0.013704	2.58479	0.00977179	0.00856264	0.0622814	0.0488589	5044	Cryptic protein	P0CG37	Oncology
Caudate (QSM)	CFB	0.0301238	0.0167597	1.7974	0.0723551	-0.00272448	0.0629722	0.186501	3651	Complement factor B	P00751	Inflammation II
Caudate (QSM)	CETN3	-0.019605	0.0169153	-1.15901	0.246526	-0.0527584	0.0135483	0.423196	3698	Centrin-3	O15182	Oncology II
Caudate (QSM)	CETN2	-0.024305	0.0142483	-1.70582	0.0881036	-0.0522311	0.00362112	0.213673	5047	Centrin-2	P41208	Neurology
Caudate (QSM)	CES3	0.0437707	0.0137478	3.18383	0.00146214	0.0168255	0.0707159	0.0118926	5132	Carboxylesterase 3	Q6UWW8	Oncology
Caudate (QSM)	CES2	0.0334852	0.0141213	2.37125	0.0177649	0.00580793	0.0611626	0.0710638	5132	Cocaine esterase	O00748	Oncology
Caudate (QSM)	CES1	0.082396	0.0143852	5.72783	1.07e-08	0.0542015	0.11059	4.98e-07	5187	Liver carboxylesterase 1	P23141	Cardiometabolic
Caudate (QSM)	CERT	-0.0250943	0.0140608	-1.78471	0.0743692	-0.0526529	0.00246424	0.18999	5047	Ceramide transfer protein	Q9Y5P4	Neurology
Caudate (QSM)	CEP85	-0.0302503	0.0141245	-2.1417	0.0322658	-0.0579337	-0.0025669	0.105861	5044	Centrosomal protein of 85 kDa	Q6P2H3	Oncology
Caudate (QSM)	CEP43	-0.0157508	0.0140914	-1.11776	0.263722	-0.0433693	0.0118677	0.443587	5029	Centrosomal protein 43	O95684	Cardiometabolic
Caudate (QSM)	CEP350	-0.0235775	0.0164175	-1.43612	0.151055	-0.0557552	0.0086002	0.305091	3604	Centrosome-associated protein 350	Q5VT06	Oncology II
Caudate (QSM)	CELA3A	-0.0507467	0.0141056	-3.59763	0.000324	-0.0783932	-0.0231002	0.00375577	5216	Chymotrypsin-like elastase family member 3A	P09093	Cardiometabolic
Caudate (QSM)	CEP20	-0.00405446	0.0140579	-0.288411	0.773044	-0.0316075	0.0234986	0.868522	5044	Centrosomal protein 20	Q96NB1	Oncology
Caudate (QSM)	CEP170	-0.0434481	0.0164766	-2.63695	0.00840148	-0.0757417	-0.0111545	0.0440437	3624	Centrosomal protein of 170 kDa	Q5SW79	Cardiometabolic II
Caudate (QSM)	CEP164	-0.0122392	0.0138608	-0.883008	0.377274	-0.0394057	0.0149274	0.563499	5055	Centrosomal protein of 164 kDa	Q9UPV0	Inflammation
Caudate (QSM)	CEP152	0.00571532	0.0163175	0.350257	0.726167	-0.0262664	0.0376971	0.843964	3604	Centrosomal protein of 152 kDa	O94986	Oncology II
Caudate (QSM)	CEP112	0.00910464	0.0160521	0.567192	0.570619	-0.022357	0.0405662	0.734348	3614	Centrosomal protein of 112 kDa	Q8N8E3	Cardiometabolic II
Caudate (QSM)	CENPJ	-0.0112999	0.0161397	-0.70013	0.483891	-0.042933	0.0203333	0.66119	3659	Centromere protein J	Q9HC77	Oncology II
Caudate (QSM)	CENPF	0.0271321	0.0171347	1.58346	0.113403	-0.00645124	0.0607154	0.25297	3659	Centromere protein F	P49454	Oncology II
Caudate (QSM)	CEND1	-0.0155213	0.0166023	-0.934892	0.349907	-0.0480612	0.0170185	0.535217	3618	Cell cycle exit and neuronal differentiation protein 1	Q8N111	Neurology II
Caudate (QSM)	CEMIP2	0.000853	0.016639	0.0512617	0.95912	-0.0317589	0.0334648	0.976377	3602	Cell surface hyaluronidase	Q9UHN6	Inflammation II
Caudate (QSM)	CELSR2	0.0214729	0.0173994	1.23412	0.21724	-0.0126293	0.0555751	0.389406	3632	Cadherin EGF LAG seven-pass G-type receptor 2	Q9HCU4	Inflammation II
Caudate (QSM)	CFD	0.0936753	0.0176954	5.29376	1.27e-07	0.0589929	0.128358	4.69e-06	3715	Complement factor D	P00746	Inflammation II
Caudate (QSM)	CLEC5A	-0.0034021	0.0152562	-0.222997	0.823546	-0.0333038	0.0264996	0.898327	5155	C-type lectin domain family 5 member A	Q9NY25	Cardiometabolic
Caudate (QSM)	CPA4	0.0253055	0.0169543	1.49257	0.135639	-0.00792431	0.0585353	0.283486	3559	Carboxypeptidase A4	Q9UI42	Inflammation II
Caudate (QSM)	CPXM1	-0.0103692	0.0137808	-0.752437	0.451823	-0.037379	0.0166407	0.631731	5173	Probable carboxypeptidase X1	Q96SM3	Oncology
Caudate (QSM)	CPVL	-0.00437235	0.0138796	-0.31502	0.752759	-0.0315758	0.0228311	0.857276	5179	Probable serine carboxypeptidase CPVL	Q9H3G5	Oncology
Caudate (QSM)	CPTP	-0.0169041	0.016304	-1.03681	0.299895	-0.0488595	0.0150512	0.483208	3614	Ceramide-1-phosphate transfer protein	Q5TA50	Cardiometabolic II
Caudate (QSM)	CPQ	-0.00822938	0.0173266	-0.474956	0.634846	-0.0421889	0.0257301	0.782465	3717	Carboxypeptidase Q	Q9Y646	Cardiometabolic II
Caudate (QSM)	CPPED1	0.00939927	0.014082	0.667468	0.504503	-0.0182009	0.0369994	0.67887	5209	Serine/threonine-protein phosphatase CPPED1	Q9BRF8	Neurology
Caudate (QSM)	CPOX	0.023567	0.0170181	1.38482	0.166194	-0.00978784	0.0569219	0.324172	3602	Oxygen-dependent coproporphyrinogen-III oxidase, mitochondrial	P36551	Inflammation II
Caudate (QSM)	CPM	0.0597586	0.0146541	4.07794	4.61e-05	0.0310371	0.0884802	0.000744	5192	Carboxypeptidase M	P14384	Neurology
Caudate (QSM)	CPLX2	0.0408388	0.0163539	2.49719	0.0125627	0.00878579	0.0728918	0.056785	3604	Complexin-2	Q6PUV4	Oncology II
Caudate (QSM)	CPE	0.00633406	0.0137064	0.462123	0.644013	-0.0205301	0.0331982	0.789937	5151	Carboxypeptidase E	P16870	Oncology
Caudate (QSM)	CPB2	0.017462	0.0162423	1.07509	0.282403	-0.0143723	0.0492963	0.464573	3711	Carboxypeptidase B2	Q96IY4	Inflammation II
Caudate (QSM)	CPB1	-0.0205765	0.0142412	-1.44486	0.148556	-0.0484887	0.00733562	0.302289	5222	Carboxypeptidase B	P15086	Cardiometabolic
Caudate (QSM)	COMP	-0.00221769	0.015224	-0.14567	0.884188	-0.0320563	0.0276209	0.932741	5094	Cartilage oligomeric matrix protein	P49747	Cardiometabolic
Caudate (QSM)	CPA2	-0.0146016	0.0140077	-1.0424	0.297276	-0.0420563	0.012853	0.480277	5190	Carboxypeptidase A2	P48052	Neurology
Caudate (QSM)	CPA1	-0.026849	0.0140595	-1.90967	0.0562303	-0.054405	0.000707	0.15864	5222	Carboxypeptidase A1	P15085	Cardiometabolic
Caudate (QSM)	COX6B1	-0.00604424	0.0165156	-0.365971	0.714408	-0.0384143	0.0263258	0.836436	3728	Cytochrome c oxidase subunit 6B1	P14854	Cardiometabolic II
Caudate (QSM)	COX5B	-0.028917	0.0136388	-2.12021	0.0340367	-0.0556485	-0.00218552	0.110063	5132	Cytochrome c oxidase subunit 5B, mitochondrial	P10606	Oncology
Caudate (QSM)	CORO6	-0.00820712	0.0165123	-0.497031	0.619197	-0.0405706	0.0241564	0.773004	3618	Coronin-6	Q6QEF8	Neurology II
Caudate (QSM)	CORO1A	-0.0414257	0.0139988	-2.95923	0.00309839	-0.0688628	-0.0139885	0.0213164	5081	Coronin-1A	P31146	Cardiometabolic
Caudate (QSM)	COQ7	-0.0343347	0.0160288	-2.14206	0.0322554	-0.0657505	-0.00291882	0.105861	3624	5-demethoxyubiquinone hydroxylase, mitochondrial	Q99807	Cardiometabolic II
Caudate (QSM)	COPE	0.01134	0.0131979	0.859228	0.390256	-0.0145274	0.0372073	0.574645	5047	Coatomer subunit epsilon	O14579	Neurology
Caudate (QSM)	COPB2	-0.0298148	0.0164981	-1.80717	0.07082	-0.0621504	0.00252085	0.184638	3614	Coatomer subunit beta'	P35606	Cardiometabolic II
Caudate (QSM)	COMT	-0.0254327	0.0142376	-1.7863	0.0741112	-0.0533378	0.00247253	0.189567	5003	Catechol O-methyltransferase	P21964	Cardiometabolic
Caudate (QSM)	CPXM2	0.0255243	0.0174969	1.45879	0.144709	-0.00876908	0.0598176	0.297213	3728	Inactive carboxypeptidase-like protein X2	Q8N436	Cardiometabolic II
Caudate (QSM)	CR1	0.0151752	0.0166957	0.908924	0.36345	-0.0175479	0.0478982	0.5496	3708	Complement receptor type 1	P17927	Inflammation II
Caudate (QSM)	CRIM1	-0.0298732	0.0145976	-2.04644	0.0407638	-0.058484	-0.00126236	0.125559	5166	Cysteine-rich motor neuron 1 protein	Q9NZV1	Inflammation
Caudate (QSM)	CRYBB1	-0.0307072	0.0167611	-1.83205	0.0670236	-0.0635584	0.00214389	0.178068	3728	Beta-crystallin B1	P53674	Cardiometabolic II
Caudate (QSM)	CRX	-0.00153701	0.0138312	-0.111126	0.911521	-0.0286456	0.0255716	0.948455	5061	Cone-rod homeobox protein	O43186	Cardiometabolic
Caudate (QSM)	CRTAP	0.0251596	0.0162747	1.54593	0.12221	-0.00673834	0.0570575	0.265714	3613	Cartilage-associated protein	O75718	Neurology II
Caudate (QSM)	CRTAM	0.0318544	0.0142829	2.23025	0.0257743	0.00386045	0.0598484	0.0921733	5125	Cytotoxic and regulatory T-cell molecule	O95727	Neurology
Caudate (QSM)	CRTAC1	-0.0414374	0.01489	-2.78291	0.00540692	-0.0706212	-0.0122536	0.0320898	5222	Cartilage acidic protein 1	Q9NQ79	Cardiometabolic
Caudate (QSM)	CRNN	-0.0208978	0.0147194	-1.41975	0.155744	-0.0497474	0.0079517	0.311626	5014	Cornulin	Q9UBG3	Oncology
Caudate (QSM)	CRLF1	0.0331927	0.0139677	2.37639	0.0175196	0.00581646	0.060569	0.070692	5166	Cytokine receptor-like factor 1	O75462	Inflammation
Caudate (QSM)	CRKL	-0.0174787	0.0139313	-1.25463	0.209669	-0.0447836	0.00982617	0.379562	5151	Crk-like protein	P46109	Inflammation
Caudate (QSM)	CRISP3	0.000563	0.0165387	0.0340703	0.972823	-0.0318517	0.0329787	0.984966	3693	Cysteine-rich secretory protein 3	P54108	Inflammation II
Caudate (QSM)	CRISP2	-0.0312457	0.0163895	-1.90645	0.0566472	-0.0633684	0.000877	0.159201	5186	Cysteine-rich secretory protein 2	P16562	Oncology
Caudate (QSM)	CRIP2	0.0601189	0.0145153	4.14177	3.5e-05	0.0316695	0.0885684	0.000581	5125	Cysteine-rich protein 2	P52943	Neurology
Caudate (QSM)	CR2	-0.0259463	0.0144479	-1.79585	0.0725774	-0.0542636	0.00237113	0.186581	5166	Complement receptor type 2	P20023	Cardiometabolic
Caudate (QSM)	CRHR1	-0.0203075	0.0137013	-1.48216	0.13836	-0.0471616	0.00654649	0.287485	5061	Corticotropin-releasing factor receptor 1	P34998	Cardiometabolic
Caudate (QSM)	CRHBP	0.0643001	0.0145394	4.42248	9.96e-06	0.0358034	0.0927968	0.000202	5144	Corticotropin-releasing factor-binding protein	P24387	Inflammation
Caudate (QSM)	CRH	-0.0273718	0.01397	-1.95932	0.0501301	-0.0547525	8.93e-06	0.145494	5036	Corticoliberin	P06850	Oncology
Caudate (QSM)	CRELD2	0.0117062	0.0141313	0.828385	0.407491	-0.0159907	0.039403	0.592862	5159	Protein disulfide isomerase CRELD2	Q6UXH1	Inflammation
Caudate (QSM)	CRELD1	0.0618591	0.0175392	3.52691	0.000426	0.027483	0.0962352	0.00458663	3632	Protein disulfide isomerase CRELD1	Q96HD1	Inflammation II
Caudate (QSM)	CREG1	0.0559447	0.0143461	3.89964	9.76e-05	0.0278268	0.0840626	0.00138996	5097	Protein CREG1	O75629	Oncology
Caudate (QSM)	CREBZF	-0.00433653	0.0164059	-0.264327	0.791544	-0.0364916	0.0278185	0.881851	3604	CREB/ATF bZIP transcription factor	Q9NS37	Oncology II
Caudate (QSM)	CREB3	-0.0103085	0.0164627	-0.626174	0.531241	-0.0425747	0.0219577	0.700582	3604	Cyclic AMP-responsive element-binding protein 3	O43889	Oncology II
Caudate (QSM)	CRADD	-0.0056788	0.0141626	-0.400973	0.688457	-0.0334369	0.0220793	0.82126	5120	Death domain-containing protein CRADD	P78560	Neurology
Caudate (QSM)	CRACR2A	-0.0344078	0.0136339	-2.52369	0.0116437	-0.0611299	-0.0076858	0.0543124	5044	EF-hand calcium-binding domain-containing protein 4B	Q9BSW2	Oncology
Caudate (QSM)	CRYBB2	-0.0223927	0.0167274	-1.33868	0.180756	-0.0551778	0.0103924	0.344297	3714	Beta-crystallin B2	P43320	Neurology II
Caudate (QSM)	COMMD9	-0.0345779	0.0162444	-2.12861	0.0333532	-0.0664163	-0.0027395	0.108575	3700	COMM domain-containing protein 9	Q9P000	Oncology II
Caudate (QSM)	CLSTN1	-0.00462786	0.0136964	-0.337889	0.735461	-0.0314723	0.0222166	0.847213	5047	Calsyntenin-1	O94985	Neurology
Caudate (QSM)	CNPY2	-0.00436584	0.0135735	-0.321644	0.747736	-0.0309695	0.0222378	0.854555	5061	Protein canopy homolog 2	Q9Y2B0	Cardiometabolic
Caudate (QSM)	CNP	-0.0137155	0.0171576	-0.799383	0.424121	-0.0473438	0.0199128	0.607671	3611	2',3'-cyclic-nucleotide 3'-phosphodiesterase	P09543	Cardiometabolic II
Caudate (QSM)	CNGB3	-0.0153861	0.016279	-0.945154	0.344644	-0.0472923	0.0165201	0.529942	3618	Cyclic nucleotide-gated cation channel beta-3	Q9NQW8	Neurology II
Caudate (QSM)	CNDP1	0.00849814	0.0138483	0.613661	0.539466	-0.0186439	0.0356402	0.707947	5166	Beta-Ala-His dipeptidase	Q96KN2	Cardiometabolic
Caudate (QSM)	CMIP	-0.03458	0.0168363	-2.0539	0.0400559	-0.0675785	-0.00158155	0.12424	3700	C-Maf-inducing protein	Q8IY22	Oncology II
Caudate (QSM)	CMC1	-0.0381656	0.0167419	-2.27964	0.0226855	-0.0709792	-0.00535207	0.0845997	3728	COX assembly mitochondrial protein homolog	Q7Z7K0	Cardiometabolic II
Caudate (QSM)	CLUL1	-0.0467495	0.0145084	-3.22224	0.00127989	-0.0751854	-0.0183135	0.010678	5161	Clusterin-like protein 1	Q15846	Cardiometabolic
Caudate (QSM)	CLU	0.0301134	0.0165409	1.82055	0.068757	-0.00230611	0.062533	0.181183	3715	Clusterin	P10909	Inflammation II
Caudate (QSM)	CLTA	-0.00988287	0.0135041	-0.731842	0.464299	-0.0363505	0.0165847	0.644064	5061	Clathrin light chain A	P09496	Cardiometabolic
Caudate (QSM)	CLSTN3	0.00988115	0.0166781	0.592464	0.553576	-0.0228073	0.0425695	0.720661	3714	Calsyntenin-3	Q9BQT9	Neurology II
Caudate (QSM)	CLSTN2	-0.0230522	0.0138277	-1.6671	0.0955555	-0.0501541	0.00404968	0.226508	5209	Calsyntenin-2	Q9H4D0	Inflammation
Caudate (QSM)	CLEC6A	0.0319854	0.0142729	2.24099	0.0250704	0.00401104	0.0599598	0.0909385	5044	C-type lectin domain family 6 member A	Q6EIG7	Oncology
Caudate (QSM)	CLSPN	-0.0262307	0.013462	-1.9485	0.0514105	-0.0526158	0.000154	0.147904	5042	Claspin	Q9HAW4	Neurology
Caudate (QSM)	CLPS	-0.0287889	0.0142329	-2.0227	0.0431559	-0.0566848	-0.000893	0.131129	5145	Colipase	P04118	Neurology
Caudate (QSM)	CLPP	-0.0372352	0.0140464	-2.65087	0.00805323	-0.0647656	-0.00970479	0.0426004	5120	ATP-dependent Clp protease proteolytic subunit, mitochondrial	Q16740	Neurology
Caudate (QSM)	CLNS1A	0.0239623	0.0166898	1.43575	0.151162	-0.00874912	0.0566738	0.305091	3613	Methylosome subunit pICln	P54105	Neurology II
Caudate (QSM)	CLMP	0.100762	0.0158388	6.36173	2.17e-10	0.0697186	0.131805	1.51e-08	5186	CXADR-like membrane protein	Q9H6B4	Oncology
Caudate (QSM)	CLIP2	-0.0367405	0.0138307	-2.65645	0.00792134	-0.0638482	-0.00963288	0.0422675	5141	CAP-Gly domain-containing linker protein 2	Q9UDT6	Inflammation
Caudate (QSM)	CLINT1	0.00416236	0.0161124	0.258333	0.796165	-0.0274174	0.0357421	0.884628	3604	Clathrin interactor 1	Q14677	Oncology II
Caudate (QSM)	CLIC5	0.0100549	0.0162915	0.617187	0.537151	-0.0218758	0.0419856	0.706523	3613	Chloride intracellular channel protein 5	Q9NZA1	Neurology II
Caudate (QSM)	CLGN	0.0136955	0.0167019	0.819996	0.412273	-0.0190396	0.0464305	0.597438	3613	Calmegin	O14967	Neurology II
Caudate (QSM)	CLEC7A	0.0204106	0.0150939	1.35224	0.176357	-0.00917291	0.0499941	0.338124	5209	C-type lectin domain family 7 member A	Q9BXN2	Inflammation
Caudate (QSM)	CNPY4	-0.0220395	0.01383	-1.59361	0.111086	-0.0491457	0.00506671	0.249072	5132	Protein canopy homolog 4	Q8N129	Oncology
Caudate (QSM)	CNST	-0.0368002	0.0136821	-2.68966	0.00717557	-0.0636166	-0.00998378	0.0395334	5167	Consortin	Q6PJW8	Cardiometabolic
Caudate (QSM)	COL1A1	-0.0336975	0.0142322	-2.36769	0.0179361	-0.0615922	-0.00580282	0.0715483	5222	Collagen alpha-1(I) chain	P02452	Cardiometabolic
Caudate (QSM)	COLEC12	0.0909748	0.0158172	5.75165	9.35e-09	0.0599738	0.121976	4.48e-07	5144	Collectin-12	Q5KU26	Inflammation
Caudate (QSM)	COL9A2	0.0287944	0.0160239	1.79696	0.0724245	-0.0026119	0.0602006	0.186501	3659	Collagen alpha-2(IX) chain	Q14055	Oncology II
Caudate (QSM)	COL9A1	0.00825445	0.0148768	0.554854	0.579019	-0.0209035	0.0374124	0.738312	5141	Collagen alpha-1(IX) chain	P20849	Inflammation
Caudate (QSM)	COL6A3	0.103766	0.0152558	6.80175	1.15e-11	0.0738652	0.133667	1.34e-09	5222	Collagen alpha-3(VI) chain	P12111	Cardiometabolic
Caudate (QSM)	COL5A1	-0.0376821	0.0171892	-2.1922	0.0284287	-0.0713723	-0.00399198	0.0981226	3632	Collagen alpha-1(V) chain	P20908	Inflammation II
Caudate (QSM)	COL4A4	0.0147444	0.0160717	0.91741	0.358989	-0.0167557	0.0462444	0.544827	3653	Collagen alpha-4(IV) chain	P53420	Oncology II
Caudate (QSM)	COL4A1	-0.0653288	0.0140334	-4.65524	3.32e-06	-0.0928337	-0.0378239	7.81e-05	5167	Collagen alpha-1(IV) chain	P02462	Cardiometabolic
Caudate (QSM)	COL3A1	0.0317275	0.0167547	1.89364	0.0583506	-0.00111121	0.0645662	0.162385	3721	Collagen alpha-1(III) chain	P02461	Cardiometabolic II
Caudate (QSM)	COL2A1	-0.0337776	0.0167388	-2.01793	0.043673	-0.066585	-0.00097	0.131877	3624	Collagen alpha-1(II) chain	P02458	Cardiometabolic II
Caudate (QSM)	COL28A1	0.0393661	0.0167941	2.34404	0.0191307	0.00645015	0.072282	0.074982	3613	Collagen alpha-1(XXVIII) chain	Q2UY09	Neurology II
Caudate (QSM)	COL24A1	-0.0134548	0.0168188	-0.799987	0.42377	-0.0464189	0.0195094	0.607466	3698	Collagen alpha-1(XXIV) chain	Q17RW2	Oncology II
Caudate (QSM)	CNTF	-0.00920557	0.0165243	-0.557091	0.5775	-0.0415927	0.0231816	0.737301	3618	Ciliary neurotrophic factor	P26441	Neurology II
Caudate (QSM)	COL18A1	0.0430501	0.01521	2.83038	0.00466722	0.013239	0.0728611	0.0288533	5191	Collagen alpha-1(XVIII) chain	P39060	Cardiometabolic
Caudate (QSM)	COL15A1	0.109617	0.0179303	6.11354	1.08e-09	0.0744748	0.14476	7.01e-08	3721	Collagen alpha-1(XV) chain	P39059	Cardiometabolic II
Caudate (QSM)	COCH	0.0528114	0.0171217	3.08448	0.00205416	0.0192535	0.0863692	0.0155796	3728	Cochlin	O43405	Cardiometabolic II
Caudate (QSM)	CNTNAP4	-0.0197703	0.0158602	-1.24653	0.212651	-0.0508558	0.0113152	0.383061	3613	Contactin-associated protein-like 4	Q9C0A0	Neurology II
Caudate (QSM)	CNTNAP2	-0.0715632	0.0144481	-4.95311	7.54e-07	-0.099881	-0.0432453	2.16e-05	5141	Contactin-associated protein-like 2	Q9UHC6	Inflammation
Caudate (QSM)	CNTN5	-0.0646842	0.0151011	-4.2834	1.87e-05	-0.0942818	-0.0350865	0.000349	5130	Contactin-5	O94779	Neurology
Caudate (QSM)	CNTN4	-0.0500856	0.0140194	-3.57259	0.000357	-0.0775631	-0.0226081	0.0040688	5150	Contactin-4	Q8IWV2	Neurology
Caudate (QSM)	CNTN3	0.081073	0.0151325	5.35755	8.8e-08	0.0514139	0.110732	3.39e-06	5150	Contactin-3	Q9P232	Neurology
Caudate (QSM)	CNTN2	-0.0537141	0.0142813	-3.76114	0.000171	-0.081705	-0.0257232	0.00220955	5186	Contactin-2	Q02246	Oncology
Caudate (QSM)	CNTN1	-0.0725286	0.0154025	-4.70888	2.56e-06	-0.102717	-0.0423402	6.38e-05	5222	Contactin-1	Q12860	Cardiometabolic
Caudate (QSM)	COMMD1	-0.0254254	0.0166849	-1.52386	0.127632	-0.0581272	0.00727638	0.273328	3624	COMM domain-containing protein 1	Q8N668	Cardiometabolic II
Caudate (QSM)	CAPS	0.0226873	0.0169122	1.34147	0.17985	-0.0104601	0.0558346	0.343243	3714	Calcyphosin	Q13938	Neurology II
Caudate (QSM)	CASQ2	0.000136	0.0160935	0.00843207	0.993273	-0.0314069	0.0316783	0.994976	3614	Calsequestrin-2	O14958	Cardiometabolic II
Caudate (QSM)	CASP9	-0.0114136	0.0165355	-0.690246	0.490084	-0.0438227	0.0209955	0.666844	3602	Caspase-9	P55211	Inflammation II
Caudate (QSM)	CASP8	-0.00858127	0.0137112	-0.62586	0.531434	-0.0354547	0.0182921	0.700582	5181	Caspase-8	Q14790	Oncology
Caudate (QSM)	CASP7	-0.0353448	0.0168365	-2.0993	0.0358587	-0.0683437	-0.00234585	0.11406	3714	Caspase-7	P55210	Neurology II
Caudate (QSM)	CASP4	-0.0315815	0.0159525	-1.97972	0.0478102	-0.0628478	-0.000315	0.140448	3659	Caspase-4	P49662	Oncology II
Caudate (QSM)	CASP3	-0.0334957	0.0139824	-2.39557	0.0166298	-0.0609006	-0.00609079	0.0688243	5222	Caspase-3	P42574	Cardiometabolic
Caudate (QSM)	CASP2	-0.0297206	0.0137158	-2.1669	0.0302888	-0.056603	-0.00283824	0.101893	5141	Caspase-2	P42575	Inflammation
Caudate (QSM)	CASP10	-0.00728062	0.0139056	-0.523576	0.600596	-0.034535	0.0199738	0.757229	5047	Caspase-10	Q92851	Neurology
Caudate (QSM)	CASP1	0.00951744	0.0140164	0.679019	0.497157	-0.0179543	0.0369892	0.672705	5047	Caspase-1	P29466	Neurology
Caudate (QSM)	CASC3	-0.027311	0.0169708	-1.6093	0.10764	-0.0605731	0.00595111	0.243839	3613	Protein CASC3	O15234	Neurology II
Caudate (QSM)	CARHSP1	0.057531	0.0144343	3.9857	6.82e-05	0.0292402	0.0858218	0.00103774	5047	Calcium-regulated heat-stable protein 1	Q9Y2V2	Neurology
Caudate (QSM)	CALCA	0.0760565	0.0171508	4.43458	9.42e-06	0.0424416	0.109671	0.000195	5120	Calcitonin	P01258	Neurology
Caudate (QSM)	CAPN3	-0.00487614	0.016209	-0.300829	0.763562	-0.0366452	0.0268929	0.861848	3700	Calpain-3	P20807	Oncology II
Caudate (QSM)	CAPG	0.0469355	0.0144897	3.23924	0.0012062	0.0185363	0.0753348	0.0101795	5110	Macrophage-capping protein	P40121	Oncology
Caudate (QSM)	CANT1	0.0117416	0.0142689	0.822877	0.410617	-0.016225	0.0397082	0.595629	5130	Soluble calcium-activated nucleotidase 1	Q8WVQ1	Cardiometabolic
Caudate (QSM)	CAMSAP1	-0.0688472	0.0163923	-4.19997	2.73e-05	-0.100975	-0.0367188	0.000467	3716	Calmodulin-regulated spectrin-associated protein 1	Q5T5Y3	Neurology II
Caudate (QSM)	CAMLG	-0.0336522	0.0163751	-2.05508	0.0399433	-0.0657468	-0.00155758	0.124079	3613	Guided entry of tail-anchored proteins factor CAMLG	P49069	Neurology II
Caudate (QSM)	CAMKK1	-0.0241984	0.0136624	-1.77117	0.0765924	-0.0509762	0.00257931	0.193804	5044	Calcium/calmodulin-dependent protein kinase kinase 1	Q8N5S9	Oncology
Caudate (QSM)	CALY	-0.000584	0.0164219	-0.0355353	0.971655	-0.0327698	0.0316027	0.984125	3614	Neuron-specific vesicular protein calcyon	Q9NYX4	Cardiometabolic II
Caudate (QSM)	CALCOCO2	-0.0413871	0.0168756	-2.45248	0.0142345	-0.0744627	-0.00831158	0.0620371	3624	Calcium-binding and coiled-coil domain-containing protein 2	Q13137	Cardiometabolic II
Caudate (QSM)	CALCOCO1	-0.0361115	0.0137285	-2.63039	0.00855401	-0.0630189	-0.00920402	0.0443654	5175	Calcium-binding and coiled-coil domain-containing protein 1	Q9P1Z2	Oncology
Caudate (QSM)	CALCB	0.0125551	0.0166154	0.75563	0.449919	-0.0200105	0.0451207	0.630747	3714	Calcitonin gene-related peptide 2	P10092	Neurology II
Caudate (QSM)	CAT	0.0483221	0.0170723	2.83044	0.00467384	0.014861	0.0817831	0.0288533	3670	Catalase	P04040	Inflammation II
Caudate (QSM)	CBLIF	-0.00990687	0.014877	-0.665921	0.505492	-0.0390652	0.0192514	0.679887	5166	Cobalamin binding intrinsic factor	P27352	Cardiometabolic
Caudate (QSM)	CCL11	0.00270386	0.0145067	0.186387	0.852149	-0.0257288	0.0311365	0.916154	5209	Eotaxin	P51671	Inflammation
Caudate (QSM)	CCL22	0.00991674	0.014234	0.696692	0.486027	-0.0179814	0.0378149	0.663482	5073	C-C motif chemokine 22	O00626	Inflammation
Caudate (QSM)	CCL21	0.00428565	0.0143772	0.298086	0.765649	-0.0238932	0.0324645	0.86387	5166	C-C motif chemokine 21	O00585	Inflammation
Caudate (QSM)	CCL20	-0.00773226	0.0138256	-0.559272	0.576	-0.0348299	0.0193654	0.736715	5209	C-C motif chemokine 20	P78556	Inflammation
Caudate (QSM)	CCL2	0.0728869	0.0145516	5.00885	5.66e-07	0.0443663	0.101408	1.7e-05	5119	C-C motif chemokine 2	P13500	Neurology
Caudate (QSM)	CCL19	-0.00747454	0.0135154	-0.55304	0.58026	-0.0339642	0.0190151	0.739249	5209	C-C motif chemokine 19	Q99731	Neurology
Caudate (QSM)	CCL18	0.0213617	0.0140677	1.51849	0.128953	-0.00621048	0.0489339	0.274248	5077	C-C motif chemokine 18	P55774	Cardiometabolic
Caudate (QSM)	CCL17	-0.00781602	0.0139968	-0.558413	0.576587	-0.0352493	0.0196173	0.73702	5139	C-C motif chemokine 17	Q92583	Inflammation
Caudate (QSM)	CCL16	0.0611667	0.0155812	3.92568	8.76e-05	0.0306282	0.0917053	0.00126013	5222	C-C motif chemokine 16	O15467	Cardiometabolic
Caudate (QSM)	CCL15	0.0278323	0.0140376	1.9827	0.0474537	0.000319	0.0553454	0.139682	5222	C-C motif chemokine 15	Q16663	Cardiometabolic
Caudate (QSM)	CCL14	-0.000373	0.0144176	-0.025867	0.979364	-0.0286308	0.027885	0.987822	5140	C-C motif chemokine 14	Q16627	Cardiometabolic
Caudate (QSM)	CCL13	0.0148959	0.0139703	1.06625	0.286359	-0.0124854	0.0422773	0.468574	5201	C-C motif chemokine 13	Q99616	Inflammation
Caudate (QSM)	CBLN1	0.0168826	0.0160427	1.05235	0.292709	-0.0145605	0.0483257	0.475367	3618	Cerebellin-1	P23435	Neurology II
Caudate (QSM)	CCER2	0.0316577	0.0172381	1.8365	0.0663664	-0.00212831	0.0654438	0.176677	3624	Coiled-coil domain-containing glutamate-rich protein 2	I3L3R5	Cardiometabolic II
Caudate (QSM)	CCDC80	0.0360553	0.0158255	2.27831	0.022749	0.00503797	0.0670727	0.0846205	5167	Coiled-coil domain-containing protein 80	Q76M96	Cardiometabolic
Caudate (QSM)	CCDC50	-0.0136905	0.0156833	-0.87293	0.382758	-0.0444292	0.0170483	0.56878	3716	Coiled-coil domain-containing protein 50	Q8IVM0	Neurology II
Caudate (QSM)	CCDC28A	-0.0129623	0.0162863	-0.7959	0.426143	-0.0448828	0.0189583	0.609009	3613	Coiled-coil domain-containing protein 28A	Q8IWP9	Neurology II
Caudate (QSM)	CCDC134	-0.0291228	0.0163711	-1.77892	0.0753353	-0.0612095	0.00296385	0.191954	3700	Coiled-coil domain-containing protein 134	Q9H6E4	Oncology II
Caudate (QSM)	CCAR2	0.00920584	0.0155779	0.590956	0.554586	-0.0213263	0.0397379	0.720864	3714	Cell cycle and apoptosis regulator protein 2	Q8N163	Neurology II
Caudate (QSM)	CC2D1A	-0.00905117	0.014092	-0.642293	0.520712	-0.0366709	0.0185686	0.692386	5125	Coiled-coil and C2 domain-containing protein 1A	Q6P1N0	Neurology
Caudate (QSM)	CBX2	0.041201	0.0163739	2.51625	0.0119043	0.00910868	0.0732934	0.0549119	3614	Chromobox protein homolog 2	Q14781	Cardiometabolic II
Caudate (QSM)	CBS	0.0232636	0.0167041	1.39269	0.163801	-0.00947587	0.056003	0.321437	3624	Cystathionine beta-synthase	P35520	Cardiometabolic II
Caudate (QSM)	CBLN4	0.002515	0.0142532	0.176452	0.859946	-0.0254208	0.0304508	0.921333	5186	Cerebellin-4	Q9NTU7	Oncology
Caudate (QSM)	CCL23	0.0400773	0.0145744	2.74984	0.00598322	0.011512	0.0686425	0.0347855	5166	C-C motif chemokine 23	P55773	Inflammation
Caudate (QSM)	CALB2	0.0416231	0.0140507	2.96236	0.00306727	0.0140843	0.0691619	0.0211736	5047	Calretinin	P22676	Neurology
Caudate (QSM)	C1QTNF5	-0.0272661	0.016656	-1.63702	0.101714	-0.0599112	0.005379	0.234602	3632	Complement C1q tumor necrosis factor-related protein 5	Q9BXJ0	Inflammation II
Caudate (QSM)	C5	0.0270058	0.016136	1.67364	0.0942854	-0.00462004	0.0586317	0.224379	3715	Complement C5	P01031	Inflammation II
Caudate (QSM)	C4BPB	-0.0128833	0.014225	-0.905681	0.365147	-0.0407639	0.0149972	0.551023	5173	C4b-binding protein beta chain	P20851	Oncology
Caudate (QSM)	C3	0.014559	0.0161189	0.903226	0.366468	-0.0170334	0.0461513	0.552731	3526	Complement C3	P01024	Inflammation II
Caudate (QSM)	C2orf69	-0.000674	0.016776	-0.0401992	0.967937	-0.0335547	0.0322059	0.981835	3613	UPF0565 protein C2orf69	Q8N8R5	Neurology II
Caudate (QSM)	C2CD2L	0.0139834	0.0137372	1.01793	0.308762	-0.0129409	0.0409077	0.493589	5042	Phospholipid transfer protein C2CD2L	O14523	Neurology
Caudate (QSM)	C2	0.032891	0.0141437	2.32548	0.0200849	0.00516981	0.0606122	0.0777822	5164	Complement C2	P06681	Cardiometabolic
Caudate (QSM)	C1S	0.0565924	0.0166317	3.40268	0.000674	0.0239949	0.0891899	0.00629143	3715	Complement C1s subcomponent	P09871	Inflammation II
Caudate (QSM)	C1RL	-0.00676133	0.0171486	-0.394279	0.693398	-0.040372	0.0268493	0.824398	3710	Complement C1r subcomponent-like protein	Q9NZP8	Inflammation II
Caudate (QSM)	C1R	0.034526	0.0162428	2.12562	0.033601	0.00269076	0.0663612	0.108964	3715	Complement C1r subcomponent	P00736	Inflammation II
Caudate (QSM)	C1QTNF9	0.0128811	0.0162115	0.794565	0.426919	-0.0188929	0.0446551	0.609288	3626	Complement C1q and tumor necrosis factor-related protein 9A	P0C862	Inflammation II
Caudate (QSM)	C1QTNF6	0.00694031	0.0166711	0.416309	0.677208	-0.0257344	0.039615	0.815107	3716	Complement C1q tumor necrosis factor-related protein 6	Q9BXI9	Neurology II
Caudate (QSM)	BTLA	0.0211409	0.0163932	1.28962	0.197267	-0.0109891	0.053271	0.366169	3604	B- and T-lymphocyte attenuator	Q7Z6A9	Oncology II
Caudate (QSM)	C1QTNF1	0.000328	0.0143189	0.0229309	0.981706	-0.0277362	0.0283929	0.988555	5166	Complement C1q tumor necrosis factor-related protein 1	Q9BXJ1	Cardiometabolic
Caudate (QSM)	C1QL2	-0.0575744	0.0179333	-3.21048	0.00133686	-0.092723	-0.0224259	0.0110585	3602	Complement C1q-like protein 2	Q7Z5L3	Inflammation II
Caudate (QSM)	C1QBP	-0.0401743	0.0157924	-2.5439	0.0110027	-0.0711269	-0.00922175	0.0530165	3716	Complement component 1 Q subcomponent-binding protein, mitochondrial	Q07021	Neurology II
Caudate (QSM)	C1QA	-0.0777549	0.0139625	-5.56885	2.69e-08	-0.105121	-0.0503889	1.17e-06	5187	Complement C1q subcomponent subunit A	P02745	Inflammation
Caudate (QSM)	C1GALT1C1	-0.0192999	0.0163577	-1.17987	0.23813	-0.0513603	0.0127605	0.414481	3614	C1GALT1-specific chaperone 1	Q96EU7	Cardiometabolic II
Caudate (QSM)	C19orf12	0.0264071	0.0142877	1.84824	0.0646259	-0.00159622	0.0544104	0.173285	5047	Protein C19orf12	Q9NSK7	Neurology
Caudate (QSM)	BTNL10	0.00915388	0.0163611	0.55949	0.575862	-0.0229133	0.0412211	0.736715	3604	Butyrophilin-like protein 10	A8MVZ5	Oncology II
Caudate (QSM)	BTN3A2	0.00652434	0.0143394	0.454995	0.649132	-0.0215803	0.034629	0.794889	5141	Butyrophilin subfamily 3 member A2	P78410	Inflammation
Caudate (QSM)	BTN2A1	0.0464693	0.0152086	3.05546	0.00225866	0.016661	0.0762776	0.0169544	5166	Butyrophilin subfamily 2 member A1	Q7KYR7	Inflammation
Caudate (QSM)	BTN1A1	0.0118237	0.0160289	0.737654	0.460772	-0.0195922	0.0432397	0.641055	3692	Butyrophilin subfamily 1 member A1	Q13410	Oncology II
Caudate (QSM)	C7	-0.0366518	0.0176662	-2.07468	0.0380873	-0.071277	-0.00202655	0.119074	3632	Complement component C7	P10643	Inflammation II
Caudate (QSM)	C7orf50	0.0107897	0.016519	0.653171	0.513687	-0.0215869	0.0431664	0.686059	3714	Uncharacterized protein C7orf50	Q9BRJ6	Neurology II
Caudate (QSM)	CA5A	0.0177574	0.014293	1.24238	0.214153	-0.0102564	0.0457711	0.385291	5061	Carbonic anhydrase 5A, mitochondrial	P35218	Cardiometabolic
Caudate (QSM)	CADPS	-0.0191672	0.0160625	-1.19329	0.232836	-0.0506492	0.0123148	0.408582	3613	Calcium-dependent secretion activator 1	Q9ULU8	Neurology II
Caudate (QSM)	CACYBP	-0.0402021	0.0171321	-2.3466	0.0189998	-0.0737805	-0.00662381	0.0746209	3625	Calcyclin-binding protein	Q9HB71	Inflammation II
Caudate (QSM)	CACNB3	-0.0165323	0.0168894	-0.978859	0.327714	-0.0496349	0.0165703	0.513647	3716	Voltage-dependent L-type calcium channel subunit beta-3	P54284	Neurology II
Caudate (QSM)	CACNB1	-0.00993094	0.0162421	-0.611431	0.540953	-0.0417649	0.0219031	0.708333	3618	Voltage-dependent L-type calcium channel subunit beta-1	Q02641	Neurology II
Caudate (QSM)	CACNA1H	0.0267913	0.016277	1.64596	0.0998592	-0.005111	0.0586935	0.231742	3614	Voltage-dependent T-type calcium channel subunit alpha-1H	O95180	Cardiometabolic II
Caudate (QSM)	CACNA1C	0.016719	0.0164675	1.01527	0.310046	-0.0155568	0.0489947	0.494541	3618	Voltage-dependent L-type calcium channel subunit alpha-1C	Q13936	Neurology II
Caudate (QSM)	CABP2	-0.0275651	0.0158964	-1.73405	0.0829954	-0.0587214	0.00359123	0.205556	3613	Calcium-binding protein 2	Q9NPB3	Neurology II
Caudate (QSM)	CA9	-0.0559984	0.0146947	-3.8108	0.00014	-0.0847995	-0.0271974	0.00190319	5186	Carbonic anhydrase 9	Q16790	Oncology
Caudate (QSM)	CA8	0.00627337	0.016258	0.385863	0.699621	-0.0255918	0.0381385	0.829568	3602	Carbonic anhydrase-related protein	P35219	Inflammation II
Caudate (QSM)	CA7	0.0027406	0.0161216	0.169996	0.865023	-0.0288571	0.0343383	0.924325	3659	Carbonic anhydrase 7	P43166	Oncology II
Caudate (QSM)	CA6	-0.0802377	0.0148405	-5.40666	6.71e-08	-0.109325	-0.0511508	2.69e-06	5147	Carbonic anhydrase 6	P23280	Neurology
Caudate (QSM)	C8B	0.0148422	0.0166476	0.891556	0.372689	-0.0177864	0.0474708	0.559337	3715	Complement component C8 beta chain	P07358	Inflammation II
Caudate (QSM)	CA4	0.0330355	0.0145437	2.27147	0.0231592	0.00453046	0.0615406	0.0858452	5222	Carbonic anhydrase 4	P22748	Cardiometabolic
Caudate (QSM)	CA3	0.0549944	0.0144014	3.81868	0.000136	0.0267682	0.0832207	0.00186075	5215	Carbonic anhydrase 3	P07451	Cardiometabolic
Caudate (QSM)	CA2	0.0497592	0.0145399	3.42226	0.000626	0.0212616	0.0782569	0.00591464	5136	Carbonic anhydrase 2	P00918	Neurology
Caudate (QSM)	CA14	-0.0496368	0.0149582	-3.31837	0.000912	-0.0789543	-0.0203193	0.00814683	5186	Carbonic anhydrase 14	Q9ULX7	Oncology
Caudate (QSM)	CA13	-0.035305	0.0142625	-2.47537	0.0133426	-0.0632591	-0.00735097	0.0591666	5059	Carbonic anhydrase 13	Q8N1Q1	Cardiometabolic
Caudate (QSM)	CA12	0.0242679	0.0144741	1.67665	0.0936731	-0.00410077	0.0526365	0.223469	5132	Carbonic anhydrase 12	O43570	Oncology
Caudate (QSM)	CA11	-0.00639228	0.0137056	-0.466399	0.64095	-0.0332548	0.0204702	0.787369	5044	Carbonic anhydrase-related protein 11	O75493	Oncology
Caudate (QSM)	CA1	0.0554636	0.014533	3.8164	0.000137	0.0269795	0.0839478	0.00186989	5062	Carbonic anhydrase 1	P00915	Cardiometabolic
Caudate (QSM)	C9orf40	0.0555309	0.0167233	3.32057	0.000907	0.0227539	0.088308	0.00814683	3698	Uncharacterized protein C9orf40	Q8IXQ3	Oncology II
Caudate (QSM)	C9	-0.0161266	0.0173062	-0.93184	0.35148	-0.050046	0.0177929	0.536779	3726	Complement component C9	P02748	Inflammation II
Caudate (QSM)	CALB1	-0.0307164	0.0149617	-2.05301	0.0401227	-0.0600407	-0.00139208	0.12424	5132	Calbindin	P05937	Oncology
Caudate (QSM)	CCL24	-0.02548	0.0138125	-1.84472	0.0651366	-0.052552	0.00159187	0.174334	5159	C-C motif chemokine 24	O00175	Inflammation
Caudate (QSM)	CD58	-0.0172785	0.0140492	-1.22986	0.218805	-0.0448144	0.0102573	0.390532	5136	Lymphocyte function-associated antigen 3	P19256	Inflammation
Caudate (QSM)	CD80	0.0123775	0.0175329	0.705962	0.480256	-0.0219862	0.0467413	0.658689	3728	T-lymphocyte activation antigen CD80	P33681	Cardiometabolic II
Caudate (QSM)	CD79B	0.026399	0.0147272	1.79253	0.0731063	-0.00246582	0.0552638	0.187419	5209	B-cell antigen receptor complex-associated protein beta chain	P40259	Inflammation
Caudate (QSM)	CD74	0.056972	0.0148476	3.83713	0.000126	0.0278713	0.0860728	0.00174318	5209	HLA class II histocompatibility antigen gamma chain	P04233	Neurology
Caudate (QSM)	CD72	-0.0105914	0.0174877	-0.605651	0.544785	-0.0448667	0.0236838	0.711755	3632	B-cell differentiation antigen CD72	P21854	Inflammation II
Caudate (QSM)	CD70	0.03984	0.0146394	2.72142	0.00652227	0.0111472	0.0685327	0.0367664	5141	CD70 antigen	P32970	Inflammation
Caudate (QSM)	CD7	-0.0105294	0.0173592	-0.60656	0.544182	-0.0445528	0.023494	0.711285	3596	T-cell antigen CD7	P09564	Inflammation II
Caudate (QSM)	CD69	-0.0307126	0.0139902	-2.19529	0.0281876	-0.058133	-0.00329226	0.097604	5149	Early activation antigen CD69	Q07108	Cardiometabolic
Caudate (QSM)	CD63	-0.0247392	0.0138508	-1.78612	0.0741389	-0.0518862	0.00240784	0.189567	5119	CD63 antigen	P08962	Neurology
Caudate (QSM)	CD6	0.0438801	0.0140805	3.11638	0.00184091	0.0162829	0.0714774	0.0143345	5203	T-cell differentiation antigen CD6	P30203	Inflammation
Caudate (QSM)	CD5L	-0.00640486	0.017096	-0.374639	0.70795	-0.0399125	0.0271028	0.832266	3694	CD5 antigen-like	O43866	Inflammation II
Caudate (QSM)	CD59	0.0704751	0.0164693	4.27918	1.91e-05	0.0381958	0.102754	0.000351	4973	CD59 glycoprotein	P13987	Cardiometabolic
Caudate (QSM)	CD38	0.0428486	0.0179418	2.3882	0.0169672	0.00768335	0.0780139	0.0693896	5132	ADP-ribosyl cyclase/cyclic ADP-ribose hydrolase 1	P28907	Oncology
Caudate (QSM)	CD55	0.0651741	0.0150462	4.3316	1.51e-05	0.0356841	0.094664	0.000288	4982	Complement decay-accelerating factor	P08174	Cardiometabolic
Caudate (QSM)	CD5	0.0447171	0.0143949	3.10645	0.00190378	0.0165036	0.0729307	0.0146676	5183	T-cell surface glycoprotein CD5	P06127	Oncology
Caudate (QSM)	CD48	0.0212188	0.0143186	1.48191	0.138426	-0.00684505	0.0492826	0.287485	5159	CD48 antigen	P09326	Inflammation
Caudate (QSM)	CD46	0.00514442	0.0145217	0.354256	0.723162	-0.0233177	0.0336065	0.843024	5127	Membrane cofactor protein	P15529	Cardiometabolic
Caudate (QSM)	CD40LG	-0.0163751	0.0139895	-1.17053	0.241842	-0.043794	0.0110438	0.417363	5209	CD40 ligand	P29965	Inflammation
Caudate (QSM)	CD40	-0.0131833	0.013667	-0.96461	0.334786	-0.0399702	0.0136035	0.51971	5146	Tumor necrosis factor receptor superfamily member 5	P25942	Inflammation
Caudate (QSM)	CD4	0.0463818	0.0147261	3.14964	0.00164413	0.0175193	0.0752444	0.0130814	5134	T-cell surface glycoprotein CD4	P01730	Inflammation
Caudate (QSM)	CD3G	-0.0123295	0.0164408	-0.749934	0.453344	-0.0445528	0.0198938	0.633077	3602	T-cell surface glycoprotein CD3 gamma chain	P09693	Inflammation II
Caudate (QSM)	CD3E	0.0113679	0.0162334	0.700279	0.483798	-0.0204489	0.0431847	0.66119	3659	T-cell surface glycoprotein CD3 epsilon chain	P07766	Oncology II
Caudate (QSM)	CD3D	-0.0164985	0.0164178	-1.00491	0.315007	-0.0486769	0.0156799	0.500174	3618	T-cell surface glycoprotein CD3 delta chain	P04234	Neurology II
Caudate (QSM)	CD82	0.000719	0.0161384	0.0445555	0.964464	-0.0309117	0.0323498	0.979901	3659	CD82 antigen	P27701	Oncology II
Caudate (QSM)	CD83	0.0654075	0.0152856	4.27903	1.91e-05	0.0354483	0.0953667	0.000351	5141	CD83 antigen	Q01151	Inflammation
Caudate (QSM)	CDC27	-0.0316134	0.0141825	-2.22905	0.0258549	-0.0594105	-0.00381627	0.0921733	5044	Cell division cycle protein 27 homolog	P30260	Oncology
Caudate (QSM)	CDH4	-0.0213591	0.0164855	-1.29563	0.195187	-0.0536701	0.0109519	0.363951	3618	Cadherin-4	P55283	Neurology II
Caudate (QSM)	CDH3	-0.0019287	0.0146812	-0.131372	0.895486	-0.0307033	0.0268459	0.940181	5209	Cadherin-3	P22223	Neurology
Caudate (QSM)	CDH23	-0.0197468	0.0160164	-1.23291	0.217688	-0.0511383	0.0116448	0.389602	3714	Cadherin-23	Q9H251	Neurology II
Caudate (QSM)	CDH22	-0.0143117	0.016058	-0.891255	0.372852	-0.0457848	0.0171613	0.559337	3659	Cadherin-22	Q9UJ99	Oncology II
Caudate (QSM)	CDH2	0.0682745	0.0156148	4.37241	1.25e-05	0.03767	0.098879	0.000246	5167	Cadherin-2	P19022	Cardiometabolic
Caudate (QSM)	CDH17	-0.0500621	0.0140916	-3.55263	0.000385	-0.0776811	-0.0224431	0.00432193	5167	Cadherin-17	Q12864	Cardiometabolic
Caudate (QSM)	CDH15	0.0547245	0.0165154	3.31355	0.000928	0.0223549	0.0870941	0.00825739	5204	Cadherin-15	P55291	Neurology
Caudate (QSM)	CDH1	0.0121151	0.0143518	0.844153	0.398624	-0.0160138	0.040244	0.583158	4999	Cadherin-1	P12830	Cardiometabolic
Caudate (QSM)	CDCP1	0.0440599	0.0166528	2.64579	0.00817504	0.011421	0.0766988	0.043011	5125	CUB domain-containing protein 1	Q9H5V8	Neurology
Caudate (QSM)	CDC42BPB	-0.0462843	0.0167674	-2.76037	0.00580226	-0.0791479	-0.0134208	0.0340107	3698	Serine/threonine-protein kinase MRCK beta	Q9Y5S2	Oncology II
Caudate (QSM)	CDC37	-0.0204651	0.0139256	-1.4696	0.141731	-0.0477588	0.0068286	0.292476	5173	Hsp90 co-chaperone Cdc37	Q16543	Oncology
Caudate (QSM)	CD84	-0.0352857	0.014032	-2.51466	0.0119452	-0.062788	-0.00778351	0.0549289	5141	SLAM family member 5	Q9UIB8	Inflammation
Caudate (QSM)	CDC26	-0.0350073	0.0165405	-2.11646	0.0343727	-0.067426	-0.00258859	0.11066	3687	Anaphase-promoting complex subunit CDC26	Q8NHZ8	Oncology II
Caudate (QSM)	CDC25A	0.0123326	0.0162836	0.757365	0.448881	-0.0195826	0.0442479	0.629857	3604	M-phase inducer phosphatase 1	P30304	Oncology II
Caudate (QSM)	CDC123	0.0249091	0.0163645	1.52214	0.128062	-0.00716477	0.056983	0.273349	3604	Cell division cycle protein 123 homolog	O75794	Oncology II
Caudate (QSM)	CDAN1	-0.00162435	0.0160709	-0.101074	0.919497	-0.0331226	0.029874	0.951429	3714	Codanin-1	Q8IWY9	Neurology II
Caudate (QSM)	CDA	0.0438141	0.0163834	2.67429	0.00752174	0.0117031	0.075925	0.0409766	3719	Cytidine deaminase	P32320	Cardiometabolic II
Caudate (QSM)	CD99L2	0.0491011	0.0144175	3.40566	0.000665	0.0208433	0.077359	0.00622747	5150	CD99 antigen-like protein 2	Q8TCZ2	Neurology
Caudate (QSM)	CD99	0.0177149	0.0165083	1.07309	0.283281	-0.0146408	0.0500706	0.46523	5150	CD99 antigen	P14209	Neurology
Caudate (QSM)	CD93	0.0301703	0.0149686	2.01557	0.0438995	0.000832	0.0595083	0.132151	4960	Complement component C1q receptor	Q9NPY3	Cardiometabolic
Caudate (QSM)	CD8A	0.0230106	0.0139602	1.64829	0.0993535	-0.00435102	0.0503721	0.231165	5209	T-cell surface glycoprotein CD8 alpha chain	P01732	Neurology
Caudate (QSM)	CD86	-0.0805277	0.0169021	-4.76436	1.97e-06	-0.113655	-0.0474002	5.18e-05	3698	T-lymphocyte activation antigen CD86	P42081	Oncology II
Caudate (QSM)	CDH5	0.00897973	0.013705	0.655215	0.512358	-0.0178816	0.0358411	0.685649	5222	Cadherin-5	P33151	Cardiometabolic
Caudate (QSM)	CD36	-0.00530533	0.0170109	-0.311878	0.755151	-0.0386461	0.0280354	0.858782	3602	Platelet glycoprotein 4	P16671	Inflammation II
Caudate (QSM)	CCN3	0.054593	0.0158464	3.44513	0.000575	0.0235346	0.0856515	0.00561502	5215	CCN family member 3	P48745	Cardiometabolic
Caudate (QSM)	CD163	-0.0206066	0.0142182	-1.44931	0.147312	-0.0484738	0.00726058	0.300597	5166	Scavenger receptor cysteine-rich type 1 protein M130	Q86VB7	Cardiometabolic
Caudate (QSM)	CD160	0.0109163	0.0145026	0.75271	0.451659	-0.0175084	0.0393409	0.631731	5209	CD160 antigen	O95971	Inflammation
Caudate (QSM)	CD14	0.00466045	0.014764	0.315663	0.752271	-0.0242764	0.0335973	0.857152	5074	Monocyte differentiation antigen CD14	P08571	Cardiometabolic
Caudate (QSM)	CD109	-0.0231044	0.0140668	-1.64248	0.100553	-0.0506748	0.00446606	0.233028	5150	CD109 antigen	Q6YHK3	Neurology
Caudate (QSM)	CD101	0.0220651	0.0163814	1.34696	0.178077	-0.0100419	0.0541721	0.340527	3698	Immunoglobulin superfamily member 2	Q93033	Oncology II
Caudate (QSM)	CCT5	-0.00156767	0.0141441	-0.110835	0.911751	-0.0292896	0.0261543	0.948455	5044	T-complex protein 1 subunit epsilon	P48643	Oncology
Caudate (QSM)	CCS	0.0167658	0.01398	1.19927	0.23048	-0.0106345	0.0441661	0.404934	5125	Copper chaperone for superoxide dismutase	O14618	Neurology
Caudate (QSM)	CCNE1	-0.035303	0.0159413	-2.21456	0.0268531	-0.0665474	-0.0040586	0.0945926	3602	G1/S-specific cyclin-E1	P24864	Inflammation II
Caudate (QSM)	CCND2	0.015034	0.016872	0.891062	0.372955	-0.0180345	0.0481025	0.559337	3659	G1/S-specific cyclin-D2	P30279	Oncology II
Caudate (QSM)	CCN5	0.0394381	0.0152564	2.58501	0.00976492	0.00953602	0.0693401	0.0488589	5150	CCN family member 5	O76076	Neurology
Caudate (QSM)	CCN4	0.0092609	0.0137892	0.671605	0.501865	-0.0177654	0.0362872	0.676568	5186	CCN family member 4	O95388	Oncology
Caudate (QSM)	CCL25	-0.0471448	0.014208	-3.31817	0.000912	-0.074992	-0.0192975	0.00814683	5209	C-C motif chemokine 25	O15444	Inflammation
Caudate (QSM)	CCN2	-0.00548661	0.0136987	-0.400521	0.688789	-0.0323355	0.0213623	0.82126	5141	CCN family member 2	P29279	Inflammation
Caudate (QSM)	CCN1	-0.0161176	0.0144854	-1.11268	0.2659	-0.0445084	0.0122733	0.445966	5128	CCN family member 1	O00622	Oncology
Caudate (QSM)	CCL8	0.0237701	0.0140227	1.69511	0.0901143	-0.00371393	0.0512542	0.21758	5183	C-C motif chemokine 8	P80075	Oncology
Caudate (QSM)	CCL7	0.0114468	0.0141719	0.807709	0.419296	-0.0163296	0.0392232	0.603674	5141	C-C motif chemokine 7	P80098	Inflammation
Caudate (QSM)	CCL5	-0.0121277	0.0141203	-0.858885	0.390444	-0.0398029	0.0155475	0.574645	5166	C-C motif chemokine 5	P13501	Cardiometabolic
Caudate (QSM)	CCL4	0.00452601	0.0137464	0.329251	0.74198	-0.0224164	0.0314684	0.851309	5153	C-C motif chemokine 4	P13236	Inflammation
Caudate (QSM)	CCL3	0.0322334	0.0147304	2.18823	0.0286981	0.00336241	0.0611044	0.0987026	5141	C-C motif chemokine 3	P10147	Inflammation
Caudate (QSM)	CCL28	-0.0512931	0.0135221	-3.79327	0.00015	-0.0777959	-0.0247902	0.00201449	5125	C-C motif chemokine 28	Q9NRJ3	Inflammation
Caudate (QSM)	CCL27	-0.00638839	0.014536	-0.439488	0.660327	-0.0348784	0.0221016	0.801727	5167	C-C motif chemokine 27	Q9Y4X3	Cardiometabolic
Caudate (QSM)	CCL26	0.00785864	0.0138721	0.566505	0.571075	-0.0193303	0.0350476	0.73439	5141	C-C motif chemokine 26	Q9Y258	Inflammation
Caudate (QSM)	CD164	-0.0148739	0.0136282	-1.09141	0.275145	-0.0415847	0.0118369	0.456041	5150	Sialomucin core protein 24	Q04900	Neurology
Caudate (QSM)	CD164L2	-0.0190269	0.0161976	-1.17467	0.240205	-0.0507736	0.0127199	0.416259	3613	CD164 sialomucin-like 2 protein	Q6UWJ8	Neurology II
Caudate (QSM)	CD27	0.0280829	0.0147292	1.90662	0.0566256	-0.000786	0.0569515	0.159201	5173	CD27 antigen	P26842	Oncology
Caudate (QSM)	CD33	0.00294955	0.0138366	0.21317	0.831203	-0.0241697	0.0300688	0.90352	5173	Myeloid cell surface antigen CD33	P20138	Oncology
Caudate (QSM)	CD302	0.0693766	0.0155396	4.4645	8.2e-06	0.0389195	0.0998336	0.000175	5132	CD302 antigen	Q8IX05	Oncology
Caudate (QSM)	CD300LG	0.0233208	0.0148565	1.56973	0.116539	-0.00579751	0.0524391	0.257215	5150	CMRF35-like molecule 9	Q6UXG3	Neurology
Caudate (QSM)	CD300LF	0.0489411	0.0153851	3.18107	0.00147604	0.0187868	0.0790954	0.0119392	5186	CMRF35-like molecule 1	Q8TDQ1	Oncology
Caudate (QSM)	CD300E	0.0350701	0.014883	2.35639	0.0184907	0.00590005	0.0642402	0.0730495	5165	CMRF35-like molecule 2	Q496F6	Oncology
Caudate (QSM)	CD300C	0.0694614	0.0147985	4.6938	2.75e-06	0.0404568	0.098466	6.7e-05	5209	CMRF35-like molecule 6	Q08708	Neurology
Caudate (QSM)	CD300A	0.0897163	0.0177394	5.05746	4.46e-07	0.0549477	0.124485	1.43e-05	3632	CMRF35-like molecule 8	Q9UGN4	Inflammation II
Caudate (QSM)	CD2AP	-0.00371148	0.0141745	-0.261842	0.793453	-0.0314929	0.02407	0.883317	5167	CD2-associated protein	Q9Y5K6	Cardiometabolic
Caudate (QSM)	CD28	0.0246705	0.0142096	1.73619	0.0825916	-0.00317973	0.0525208	0.2049	5044	T-cell-specific surface glycoprotein CD28	P10747	Oncology
Caudate (QSM)	CD276	0.0140034	0.0151185	0.926245	0.354363	-0.0156283	0.0436351	0.540052	5144	CD276 antigen	Q5ZPR3	Inflammation
Caudate (QSM)	CD274	0.0211567	0.0144308	1.46608	0.142689	-0.00712717	0.0494405	0.294038	5125	Programmed cell death 1 ligand 1	Q9NZQ7	Neurology
Caudate (QSM)	CD177	0.0101825	0.0140197	0.726303	0.467686	-0.0172955	0.0376606	0.647531	5142	CD177 antigen	Q8N6Q3	Neurology
Caudate (QSM)	CD248	-0.0380151	0.0174272	-2.18136	0.0292196	-0.0721718	-0.00385833	0.099791	3721	Endosialin	Q9HCU0	Cardiometabolic II
Caudate (QSM)	CD244	0.0018441	0.0139339	0.132347	0.894715	-0.0254658	0.029154	0.940181	5209	Natural killer cell receptor 2B4	Q9BZW8	Inflammation
Caudate (QSM)	CD226	-0.0299013	0.0170338	-1.7554	0.079276	-0.063287	0.00348445	0.198871	3602	CD226 antigen	Q15762	Inflammation II
Caudate (QSM)	CD22	0.00607334	0.0146468	0.414652	0.678414	-0.022634	0.0347806	0.815549	5209	B-cell receptor CD22	P20273	Inflammation
Caudate (QSM)	CD209	-0.0123721	0.0138378	-0.894079	0.371322	-0.0394938	0.0147496	0.557939	5180	CD209 antigen	Q9NNX6	Cardiometabolic
Caudate (QSM)	CD207	-0.00652941	0.0145399	-0.449069	0.653402	-0.0350271	0.0219683	0.797778	5047	C-type lectin domain family 4 member K	Q9UJ71	Oncology
Caudate (QSM)	CD200R1	-0.0121902	0.0140404	-0.868223	0.385313	-0.039709	0.0153285	0.571006	5126	Cell surface glycoprotein CD200 receptor 1	Q8TD46	Inflammation
Caudate (QSM)	CD200	-0.0866185	0.0146236	-5.92319	3.36e-09	-0.11528	-0.0579567	1.79e-07	5141	OX-2 membrane glycoprotein	P41217	Inflammation
Caudate (QSM)	CD2	0.0164448	0.0165983	0.990749	0.321875	-0.0160874	0.048977	0.506137	3614	T-cell surface antigen CD2	P06729	Cardiometabolic II
Caudate (QSM)	CD1C	-0.046841	0.0145219	-3.22554	0.00126523	-0.0753035	-0.0183786	0.0105859	5173	T-cell surface glycoprotein CD1c	P29017	Oncology
Caudate (QSM)	CD34	-0.00889745	0.0139754	-0.636653	0.52438	-0.0362887	0.0184938	0.694536	5163	Hematopoietic progenitor cell antigen CD34	P28906	Neurology
Caudate (QSM)	PDCD1	-0.00348787	0.0141465	-0.246553	0.805264	-0.0312145	0.0242388	0.88798	5179	Programmed cell death protein 1	Q15116	Oncology
Caudate (QSM)	PCDH9	-0.0433579	0.0170828	-2.53811	0.0111864	-0.0768395	-0.00987629	0.0533768	3698	Protocadherin-9	Q9HC56	Oncology II
Caudate (QSM)	PCDHB15	-0.00448629	0.0163715	-0.27403	0.784077	-0.0365739	0.0276013	0.876869	3700	Protocadherin beta-15	Q9Y5E8	Oncology II
Caudate (QSM)	PCNA	-0.01212	0.01644	-0.737228	0.461032	-0.0443418	0.0201018	0.641055	3604	Proliferating cell nuclear antigen	P12004	Oncology II
Caudate (QSM)	PCSK7	0.00468559	0.0159617	0.293553	0.769116	-0.0265987	0.0359698	0.866777	3700	Proprotein convertase subtilisin/kexin type 7	Q16549	Oncology II
Caudate (QSM)	PCSK9	0.00225862	0.0139501	0.161907	0.871385	-0.0250831	0.0296003	0.926601	5222	Proprotein convertase subtilisin/kexin type 9	Q8NBP7	Cardiometabolic
Caudate (QSM)	PCYT2	-0.0198532	0.0167759	-1.18343	0.236715	-0.0527334	0.0130271	0.412846	3698	Ethanolamine-phosphate cytidylyltransferase	Q99447	Oncology II
Caudate (QSM)	PDAP1	-0.0363714	0.0166918	-2.179	0.0293948	-0.0690867	-0.00365606	0.100155	3728	28 kDa heat- and acid-stable phosphoprotein	Q13442	Cardiometabolic II
Caudate (QSM)	PCDH17	-0.0392457	0.0144609	-2.71392	0.00667148	-0.0675886	-0.0109029	0.0371704	5167	Protocadherin-17	O14917	Cardiometabolic
Caudate (QSM)	PDCD1LG2	-0.0328833	0.0139703	-2.3538	0.0186201	-0.0602646	-0.00550207	0.0733271	5132	Programmed cell death 1 ligand 2	Q9BQ51	Oncology
Caudate (QSM)	PDCD5	0.00497352	0.0140062	0.355094	0.722534	-0.0224781	0.0324251	0.843024	5209	Programmed cell death protein 5	O14737	Neurology
Caudate (QSM)	PDCD6	-0.0391793	0.0142879	-2.74212	0.0061255	-0.0671831	-0.0111754	0.0350029	5167	Programmed cell death protein 6	O75340	Cardiometabolic
Caudate (QSM)	PDCL2	-0.0178537	0.0163806	-1.08993	0.275816	-0.0499591	0.0142516	0.456198	3604	Phosducin-like protein 2	Q8N4E4	Oncology II
Caudate (QSM)	PDE1C	0.000658	0.0162462	0.0404948	0.967701	-0.0311841	0.0324999	0.981835	3604	Calcium/calmodulin-dependent 3',5'-cyclic nucleotide phosphodiesterase 1C	Q14123	Oncology II
Caudate (QSM)	PDE4D	0.0102009	0.0161677	0.63094	0.52812	-0.0214873	0.041889	0.697157	3614	cAMP-specific 3',5'-cyclic phosphodiesterase 4D	Q08499	Cardiometabolic II
Caudate (QSM)	PDE5A	-0.0352418	0.0170958	-2.06143	0.0393336	-0.068749	-0.00173466	0.122315	3632	cGMP-specific 3',5'-cyclic phosphodiesterase	O76074	Inflammation II
Caudate (QSM)	PCDH7	0.0144683	0.0167993	0.861241	0.389162	-0.0184578	0.0473943	0.574495	3698	Protocadherin-7	O60245	Oncology II
Caudate (QSM)	PBK	0.022705	0.0163399	1.38955	0.164753	-0.00932051	0.0547305	0.322438	3604	Lymphokine-activated killer T-cell-originated protein kinase	Q96KB5	Oncology II
Caudate (QSM)	PAM	-0.00899527	0.0145346	-0.618887	0.536018	-0.0374826	0.019492	0.705668	5210	Peptidyl-glycine alpha-amidating monooxygenase	P19021	Cardiometabolic
Caudate (QSM)	PAMR1	0.04956	0.0142776	3.47118	0.000522	0.0215765	0.0775435	0.00524247	5150	Inactive serine protease PAMR1	Q6UXH9	Neurology
Caudate (QSM)	PAPPA	0.0207409	0.014497	1.43071	0.152575	-0.00767256	0.0491544	0.30746	5055	Pappalysin-1	Q13219	Inflammation
Caudate (QSM)	PARD3	-0.0206867	0.0160924	-1.28549	0.198702	-0.0522273	0.0108539	0.367222	3659	Partitioning defective 3 homolog	Q8TEW0	Oncology II
Caudate (QSM)	PARK7	-0.000724	0.0141948	-0.0510045	0.959324	-0.0285452	0.0270972	0.976377	5150	Parkinson disease protein 7	Q99497	Neurology
Caudate (QSM)	PARP1	0.0459065	0.0143228	3.20513	0.00135831	0.0178343	0.0739788	0.0111697	5141	Poly [ADP-ribose] polymerase 1	P09874	Inflammation
Caudate (QSM)	PAXX	0.0105386	0.0171536	0.614364	0.539014	-0.0230819	0.0441591	0.707871	3632	Protein PAXX	Q9BUH6	Inflammation II
Caudate (QSM)	PALM3	-0.0163987	0.0161725	-1.01399	0.310658	-0.0480963	0.0152989	0.494866	3614	Paralemmin-3	A6NDB9	Cardiometabolic II
Caudate (QSM)	PBLD	-0.00430776	0.0139309	-0.309223	0.757164	-0.0316118	0.0229963	0.859513	5047	Phenazine biosynthesis-like domain-containing protein	P30039	Neurology
Caudate (QSM)	PBXIP1	0.0640341	0.0169575	3.77616	0.000162	0.0307981	0.0972701	0.00213764	3698	Pre-B-cell leukemia transcription factor-interacting protein 1	Q96AQ6	Oncology II
Caudate (QSM)	PCARE	-0.0242651	0.0162035	-1.49752	0.134345	-0.0560233	0.00749313	0.282129	3618	Photoreceptor cilium actin regulator	A6NGG8	Neurology II
Caudate (QSM)	PCBD1	0.0140218	0.0174558	0.803273	0.42187	-0.020191	0.0482346	0.606231	3623	Pterin-4-alpha-carbinolamine dehydratase	P61457	Inflammation II
Caudate (QSM)	PCBP2	-0.0316823	0.0168482	-1.88045	0.0601251	-0.0647043	0.00133962	0.165005	3716	Poly(rC)-binding protein 2	Q15366	Neurology II
Caudate (QSM)	PCDH1	0.0635894	0.0142615	4.45882	8.42e-06	0.0356374	0.0915413	0.000178	5199	Protocadherin-1	Q08174	Inflammation
Caudate (QSM)	PCDH12	-0.024607	0.0163485	-1.50515	0.132371	-0.0566494	0.00743552	0.27928	3716	Protocadherin-12	Q9NPG4	Neurology II
Caudate (QSM)	PDGFA	-0.0272763	0.0138389	-1.97099	0.0487781	-0.0544001	-0.000153	0.143004	5222	Platelet-derived growth factor subunit A	P04085	Cardiometabolic
Caudate (QSM)	PDGFB	-0.0180307	0.0138785	-1.29918	0.193942	-0.0452321	0.00917078	0.362323	5166	Platelet-derived growth factor subunit B	P01127	Inflammation
Caudate (QSM)	PFKFB2	-0.0132165	0.0140316	-0.941914	0.346281	-0.040718	0.0142849	0.531062	5128	6-phosphofructo-2-kinase/fructose-2,6-bisphosphatase 2	O60825	Oncology
Caudate (QSM)	PENK	0.0232416	0.0180625	1.28673	0.198271	-0.0121603	0.0586435	0.366658	3632	Proenkephalin-A	P01210	Inflammation II
Caudate (QSM)	PEPD	0.0182846	0.0164385	1.1123	0.26608	-0.0139343	0.0505034	0.446013	3726	Xaa-Pro dipeptidase	P12955	Inflammation II
Caudate (QSM)	PER3	-0.00831088	0.0170964	-0.486119	0.626913	-0.0418192	0.0251974	0.777649	3602	Period circadian protein homolog 3	P56645	Inflammation II
Caudate (QSM)	PF4	-0.0131396	0.0164083	-0.800788	0.423306	-0.0452992	0.0190201	0.607398	3687	Platelet factor 4	P02776	Inflammation II
Caudate (QSM)	PFDN2	-0.0159797	0.0133596	-1.19612	0.231707	-0.042164	0.0102047	0.406845	5047	Prefoldin subunit 2	Q9UHV9	Neurology
Caudate (QSM)	PFDN4	-0.0156793	0.01611	-0.973263	0.330488	-0.0472543	0.0158957	0.517163	3604	Prefoldin subunit 4	Q9NQP4	Oncology II
Caudate (QSM)	PFDN6	-0.00144488	0.01598	-0.0904179	0.92796	-0.0327651	0.0298754	0.956003	3613	Prefoldin subunit 6	O15212	Neurology II
Caudate (QSM)	PECAM1	-0.00360977	0.0138081	-0.261424	0.793776	-0.0306731	0.0234535	0.883317	5150	Platelet endothelial cell adhesion molecule	P16284	Neurology
Caudate (QSM)	PGA4	0.0456706	0.0179712	2.54132	0.011084	0.0104477	0.0808936	0.0533199	3726	Pepsin A-4	P0DJD7	Inflammation II
Caudate (QSM)	PGD	-0.0166019	0.0166449	-0.997412	0.31863	-0.0492253	0.0160216	0.503463	3728	6-phosphogluconate dehydrogenase, decarboxylating	P52209	Cardiometabolic II
Caudate (QSM)	PGF	0.117713	0.0159941	7.35976	2.13e-13	0.086365	0.149061	3.65e-11	5209	Placenta growth factor	P49763	Inflammation
Caudate (QSM)	PGLYRP1	0.0550648	0.0142487	3.86456	0.000113	0.0271379	0.0829916	0.00157392	5203	Peptidoglycan recognition protein 1	O75594	Cardiometabolic
Caudate (QSM)	PGLYRP2	-0.0251367	0.0162545	-1.54645	0.122084	-0.0569949	0.00672151	0.265713	3669	N-acetylmuramoyl-L-alanine amidase	Q96PD5	Inflammation II
Caudate (QSM)	PGLYRP4	0.0144339	0.0167797	0.860201	0.389736	-0.0184537	0.0473215	0.574645	3614	Peptidoglycan recognition protein 4	Q96LB8	Cardiometabolic II
Caudate (QSM)	PGM2	-0.0155722	0.0161183	-0.96612	0.33405	-0.0471634	0.0160191	0.519458	3613	Phosphoglucomutase-2	Q96G03	Neurology II
Caudate (QSM)	PECR	-0.0293428	0.0160936	-1.82326	0.0683464	-0.0608856	0.00219999	0.180536	3624	Peroxisomal trans-2-enoyl-CoA reductase	Q9BY49	Cardiometabolic II
Caudate (QSM)	PDLIM7	-0.0341755	0.0139308	-2.45323	0.014191	-0.0614794	-0.0068716	0.0619397	5166	PDZ and LIM domain protein 7	Q9NR12	Inflammation
Caudate (QSM)	PDGFRA	0.00308354	0.0142667	0.216135	0.828891	-0.0248787	0.0310458	0.902447	5167	Platelet-derived growth factor receptor alpha	P16234	Cardiometabolic
Caudate (QSM)	PDGFRB	0.00627481	0.0138836	0.451957	0.651319	-0.0209366	0.0334862	0.79642	5222	Platelet-derived growth factor receptor beta	P09619	Cardiometabolic
Caudate (QSM)	PDIA2	0.00548879	0.016137	0.340137	0.733773	-0.0261391	0.0371167	0.84607	3604	Protein disulfide-isomerase A2	Q13087	Oncology II
Caudate (QSM)	PDIA3	0.00139457	0.0166073	0.0839734	0.933082	-0.0311552	0.0339444	0.958503	3632	Protein disulfide-isomerase A3	P30101	Inflammation II
Caudate (QSM)	PDIA4	-0.030802	0.0167324	-1.84086	0.0657226	-0.0635969	0.00199294	0.175421	3721	Protein disulfide-isomerase A4	P13667	Cardiometabolic II
Caudate (QSM)	PDIA5	-0.00285002	0.0161054	-0.17696	0.85955	-0.034416	0.028716	0.921333	3604	Protein disulfide-isomerase A5	Q14554	Oncology II
Caudate (QSM)	PDLIM5	-0.04112	0.0165657	-2.48224	0.0131002	-0.0735882	-0.00865184	0.0583118	3716	PDZ and LIM domain protein 5	Q96HC4	Neurology II
Caudate (QSM)	PDGFC	0.00639862	0.0137651	0.464845	0.642063	-0.0205804	0.0333776	0.788072	5044	Platelet-derived growth factor C	Q9NRA1	Oncology
Caudate (QSM)	PDP1	-0.0105726	0.0135354	-0.781107	0.434777	-0.0371016	0.0159563	0.618387	5044	[Pyruvate dehydrogenase [acetyl-transferring]]-phosphatase 1, mitochondrial	Q9P0J1	Oncology
Caudate (QSM)	PDRG1	-0.0186786	0.0159355	-1.17214	0.241219	-0.0499116	0.0125544	0.416723	3613	p53 and DNA damage-regulated protein 1	Q9NUG6	Neurology II
Caudate (QSM)	PDXDC1	-0.0163516	0.0164962	-0.991236	0.321637	-0.0486835	0.0159803	0.506137	3604	Pyridoxal-dependent decarboxylase domain-containing protein 1	Q6P996	Oncology II
Caudate (QSM)	PDZD2	-0.0654469	0.0164468	-3.97932	7.05e-05	-0.097682	-0.0332119	0.00105539	3614	PDZ domain-containing protein 2	O15018	Cardiometabolic II
Caudate (QSM)	PDZK1	0.0219378	0.0174016	1.26068	0.207507	-0.0121687	0.0560443	0.37752	3602	Na(+)/H(+) exchange regulatory cofactor NHE-RF3	Q5T2W1	Inflammation II
Caudate (QSM)	PEAR1	-0.0198943	0.0139695	-1.42413	0.15447	-0.047274	0.00748537	0.309652	5222	Platelet endothelial aggregation receptor 1	Q5VY43	Cardiometabolic
Caudate (QSM)	PEBP1	0.0139644	0.0144116	0.968965	0.332608	-0.0142819	0.0422106	0.519089	5150	Phosphatidylethanolamine-binding protein 1	P30086	Neurology
Caudate (QSM)	PGR	-0.0375339	0.0161436	-2.325	0.0201276	-0.0691748	-0.00589303	0.0778445	3602	Progesterone receptor	P06401	Inflammation II
Caudate (QSM)	PALM2	0.0610273	0.0172008	3.54792	0.000393	0.0273142	0.0947403	0.00439817	3714	Paralemmin-2	Q8IXS6	Neurology II
Caudate (QSM)	NUP50	0.0073825	0.0162126	0.455357	0.64888	-0.0243935	0.0391585	0.794889	3614	Nuclear pore complex protein Nup50	Q9UKX7	Cardiometabolic II
Caudate (QSM)	NUDC	-0.0219505	0.0137844	-1.59241	0.111354	-0.0489675	0.00506652	0.249072	5209	Nuclear migration protein nudC	Q9Y266	Inflammation
Caudate (QSM)	NUDT10	-0.00330172	0.0163329	-0.202151	0.83981	-0.0353136	0.0287101	0.908575	3624	Diphosphoinositol polyphosphate phosphohydrolase 3-alpha	Q8NFP7	Cardiometabolic II
Caudate (QSM)	NUDT15	0.0118737	0.0163073	0.728121	0.466587	-0.020088	0.0438354	0.646623	3614	Nucleotide triphosphate diphosphatase NUDT15	Q9NV35	Cardiometabolic II
Caudate (QSM)	NUDT16	-0.0317714	0.0169132	-1.87849	0.0603929	-0.0649207	0.00137792	0.165297	3694	U8 snoRNA-decapping enzyme	Q96DE0	Oncology II
Caudate (QSM)	NUDT2	0.000913	0.0137934	0.0662062	0.947216	-0.0261214	0.0279478	0.968506	5132	Bis(5'-nucleosyl)-tetraphosphatase [asymmetrical]	P50583	Oncology
Caudate (QSM)	NUDT5	0.00694056	0.0140519	0.493925	0.62138	-0.0206006	0.0344817	0.774279	5150	ADP-sugar pyrophosphatase	Q9UKK9	Neurology
Caudate (QSM)	NUMB	-0.0295788	0.0168309	-1.75741	0.0789338	-0.0625667	0.00340918	0.198183	3602	Protein numb homolog	P49757	Inflammation II
Caudate (QSM)	NUBP1	-0.0304126	0.015622	-1.94679	0.0516366	-0.0610311	0.000206	0.148405	3700	Cytosolic Fe-S cluster assembly factor NUBP1	P53384	Oncology II
Caudate (QSM)	NXPE4	-0.00206905	0.0163697	-0.126395	0.899427	-0.0341531	0.030015	0.942012	3614	NXPE family member 4	Q6UWF7	Cardiometabolic II
Caudate (QSM)	NXPH1	-0.0258176	0.0141383	-1.82607	0.0678992	-0.0535282	0.00189305	0.179751	5047	Neurexophilin-1	P58417	Neurology
Caudate (QSM)	NXPH3	-0.0222749	0.0174682	-1.27517	0.202332	-0.0565119	0.0119621	0.371809	3602	Neurexophilin-3	O95157	Inflammation II
Caudate (QSM)	OBP2B	0.00875163	0.0165513	0.528759	0.596996	-0.0236883	0.0411915	0.753665	5108	Odorant-binding protein 2b	Q9NPH6	Neurology
Caudate (QSM)	OCLN	0.0311275	0.0175428	1.77438	0.0760834	-0.00325573	0.0655108	0.193018	3716	Occludin	Q16625	Neurology II
Caudate (QSM)	ODAM	-0.0439181	0.0147853	-2.97039	0.00298832	-0.0728967	-0.0149394	0.0209648	5042	Odontogenic ameloblast-associated protein	A1E959	Neurology
Caudate (QSM)	OFD1	0.0194947	0.016169	1.20568	0.228018	-0.0121959	0.0511854	0.402546	3659	Oral-facial-digital syndrome 1 protein	O75665	Oncology II
Caudate (QSM)	NUCB2	-0.000316	0.0140392	-0.022527	0.982028	-0.0278327	0.0272001	0.988555	5181	Nucleobindin-2	P80303	Oncology
Caudate (QSM)	NT5C3A	-0.0230845	0.013964	-1.65315	0.0983625	-0.0504534	0.00428439	0.230513	5130	Cytosolic 5'-nucleotidase 3A	Q9H0P0	Inflammation
Caudate (QSM)	NRP1	0.000802	0.0143918	0.0557413	0.95555	-0.0274051	0.0290096	0.973223	5172	Neuropilin-1	O14786	Cardiometabolic
Caudate (QSM)	NRP2	-0.0707335	0.0142581	-4.96092	7.24e-07	-0.0986789	-0.0427881	2.11e-05	5150	Neuropilin-2	O60462	Neurology
Caudate (QSM)	NRTN	0.00342717	0.0135903	0.252178	0.800914	-0.0232094	0.0300637	0.886531	5055	Neurturin	Q99748	Inflammation
Caudate (QSM)	NRXN3	-0.0262338	0.0159828	-1.64138	0.100806	-0.0575594	0.00509184	0.233429	3613	Neurexin-3	Q9Y4C0	Neurology II
Caudate (QSM)	NSFL1C	0.00569665	0.0143271	0.397614	0.690931	-0.0223839	0.0337773	0.82311	5209	NSFL1 cofactor p47	Q9UNZ2	Neurology
Caudate (QSM)	NT5C	-0.0201994	0.01636	-1.23468	0.217026	-0.0522644	0.0118656	0.389266	3728	5'(3')-deoxyribonucleotidase, cytosolic type	Q8TCD5	Cardiometabolic II
Caudate (QSM)	NT5C1A	0.0396299	0.0174811	2.26702	0.023447	0.00536759	0.0738922	0.0865553	3714	Cytosolic 5'-nucleotidase 1A	Q9BXI3	Neurology II
Caudate (QSM)	NRN1	0.00185006	0.0161947	0.114238	0.909055	-0.029891	0.0335912	0.947338	3716	Neuritin	Q9NPD7	Neurology II
Caudate (QSM)	NT5E	-0.031762	0.0137426	-2.31121	0.0208605	-0.058697	-0.00482706	0.0793813	5173	5'-nucleotidase	P21589	Oncology
Caudate (QSM)	NTF3	-0.0413179	0.0140496	-2.94087	0.00328761	-0.0688545	-0.0137813	0.0221705	5141	Neurotrophin-3	P20783	Inflammation
Caudate (QSM)	NTF4	0.008003	0.0136912	0.584535	0.558887	-0.0188313	0.0348373	0.723481	5044	Neurotrophin-4	P34130	Oncology
Caudate (QSM)	NTproBNP	-0.0375187	0.0157902	-2.37608	0.017534	-0.0684669	-0.00657058	0.070692	5167	N-terminal prohormone of brain natriuretic peptide	NTproBNP	Cardiometabolic
Caudate (QSM)	NTRK2	-0.0176009	0.01408	-1.25006	0.211334	-0.0451973	0.00999546	0.381866	5167	BDNF/NT-3 growth factors receptor	Q16620	Cardiometabolic
Caudate (QSM)	NTRK3	-0.0865419	0.0142469	-6.07444	1.33e-09	-0.114465	-0.0586185	7.94e-08	5209	NT-3 growth factor receptor	Q16288	Neurology
Caudate (QSM)	NUB1	-0.0239878	0.0139914	-1.71447	0.0865029	-0.0514104	0.00343479	0.211194	5141	NEDD8 ultimate buster 1	Q9Y5A7	Inflammation
Caudate (QSM)	OGA	-0.0426459	0.01673	-2.54907	0.0108415	-0.075436	-0.00985569	0.0526742	3698	Protein O-GlcNAcase	O60502	Oncology II
Caudate (QSM)	OGFR	0.0221911	0.0141517	1.56809	0.116922	-0.00554565	0.0499279	0.257803	5132	Opioid growth factor receptor	Q9NZT2	Oncology
Caudate (QSM)	PAEP	0.00707744	0.013553	0.522204	0.601551	-0.019486	0.0336408	0.758104	5125	Glycodelin	P09466	Neurology
Caudate (QSM)	OTUD7B	-0.0437232	0.0165948	-2.63475	0.00845514	-0.0762484	-0.0111979	0.0440975	3716	OTU domain-containing protein 7B	Q6GQQ9	Neurology II
Caudate (QSM)	OXCT1	-0.0681272	0.0169176	-4.027	5.77e-05	-0.101285	-0.0349693	0.000905	3624	Succinyl-CoA:3-ketoacid coenzyme A transferase 1, mitochondrial	P55809	Cardiometabolic II
Caudate (QSM)	OXT	0.0755547	0.0141106	5.35445	8.95e-08	0.0478984	0.103211	3.39e-06	5209	Oxytocin-neurophysin 1	P01178	Neurology
Caudate (QSM)	P4HB	-0.000905	0.0137808	-0.0656368	0.94767	-0.0279144	0.0261054	0.968567	5130	Protein disulfide-isomerase	P07237	Oncology
Caudate (QSM)	PACS2	-0.0429587	0.0170397	-2.52109	0.0117422	-0.076356	-0.00956144	0.0545108	3614	Phosphofurin acidic cluster sorting protein 2	Q86VP3	Cardiometabolic II
Caudate (QSM)	PADI2	-0.00413824	0.0136236	-0.303755	0.761327	-0.03084	0.0225635	0.860449	5055	Protein-arginine deiminase type-2	Q9Y2J8	Inflammation
Caudate (QSM)	PADI4	0.0392545	0.0143621	2.73319	0.00629443	0.0111052	0.0674038	0.0358279	5042	Protein-arginine deiminase type-4	Q9UM07	Neurology
Caudate (QSM)	OTOA	-0.00165408	0.0162277	-0.10193	0.918818	-0.0334598	0.0301516	0.951303	3618	Otoancorin	Q7RTW8	Neurology II
Caudate (QSM)	PAFAH1B3	-0.0174332	0.0159485	-1.0931	0.274423	-0.0486918	0.0138253	0.455552	3716	Platelet-activating factor acetylhydrolase IB subunit alpha1	Q15102	Neurology II
Caudate (QSM)	PAFAH2	-0.0295355	0.0165614	-1.7834	0.0746053	-0.0619952	0.0029242	0.190426	3659	Platelet-activating factor acetylhydrolase 2, cytoplasmic	Q99487	Oncology II
Caudate (QSM)	PAG1	0.0178193	0.0141584	1.25857	0.208246	-0.00993069	0.0455693	0.377981	5061	Phosphoprotein associated with glycosphingolipid-enriched microdomains 1	Q9NWQ8	Cardiometabolic
Caudate (QSM)	PAGR1	0.00558286	0.0166823	0.334657	0.737903	-0.0271139	0.0382797	0.848787	3624	PAXIP1-associated glutamate-rich protein 1	Q9BTK6	Cardiometabolic II
Caudate (QSM)	PAIP2B	-0.0344119	0.0162571	-2.11674	0.0343512	-0.0662752	-0.00254868	0.11066	3593	Polyadenylate-binding protein-interacting protein 2B	Q9ULR5	Oncology II
Caudate (QSM)	PAK4	-0.0352548	0.0143342	-2.45949	0.0139471	-0.0633493	-0.00716025	0.0611495	5047	Serine/threonine-protein kinase PAK 4	O96013	Neurology
Caudate (QSM)	PALLD	-0.00536009	0.0164781	-0.325285	0.744984	-0.0376567	0.0269365	0.85308	3602	Palladin	Q8WX93	Inflammation II
Caudate (QSM)	OTUD6B	-0.0394252	0.0170192	-2.31652	0.0205848	-0.0727822	-0.00606826	0.0789793	3698	Deubiquitinase OTUD6B	Q8N6M0	Oncology II
Caudate (QSM)	OPLAH	-0.038678	0.0166791	-2.31895	0.0204534	-0.0713683	-0.0059876	0.0789151	3624	5-oxoprolinase	O14841	Cardiometabolic II
Caudate (QSM)	OGT	-0.03102	0.0157492	-1.96963	0.0489566	-0.0618878	-0.000152	0.14324	3659	UDP-N-acetylglucosamine--peptide N-acetylglucosaminyltransferase 110 kDa subunit	O15294	Oncology II
Caudate (QSM)	OLFM4	0.0354769	0.017145	2.06923	0.0385989	0.00187329	0.0690804	0.120202	3494	Olfactomedin-4	Q6UX06	Inflammation II
Caudate (QSM)	OLR1	0.0458164	0.0141609	3.23542	0.00122239	0.0180616	0.0735713	0.0102864	5116	Oxidized low-density lipoprotein receptor 1	P78380	Cardiometabolic
Caudate (QSM)	OMD	-0.130303	0.0148093	-8.7987	1.86e-18	-0.159328	-0.101277	7.76e-16	5166	Osteomodulin	Q99983	Inflammation
Caudate (QSM)	OMG	-0.139036	0.0145268	-9.57098	1.6e-21	-0.167508	-0.110564	1.17e-18	5132	Oligodendrocyte-myelin glycoprotein	P23515	Oncology
Caudate (QSM)	OMP	0.00496704	0.0161139	0.308247	0.757913	-0.0266155	0.0365496	0.859513	3618	Olfactory marker protein	P47874	Neurology II
Caudate (QSM)	OPHN1	-0.0392959	0.0168541	-2.33153	0.0197789	-0.0723293	-0.00626245	0.0770493	3714	Oligophrenin-1	O60890	Neurology II
Caudate (QSM)	OGN	0.0721294	0.015958	4.51996	6.32e-06	0.0408523	0.103407	0.000138	5150	Mimecan	P20774	Neurology
Caudate (QSM)	OPTC	-0.0264871	0.0145662	-1.8184	0.0690618	-0.0550362	0.00206206	0.181349	5132	Opticin	Q9UBM4	Oncology
Caudate (QSM)	ORM1	0.0151413	0.0166157	0.911262	0.362217	-0.0174249	0.0477074	0.548871	3700	Alpha-1-acid glycoprotein 1	P02763	Inflammation II
Caudate (QSM)	OSBPL2	0.0242235	0.0163858	1.47832	0.139407	-0.00789207	0.056339	0.288701	3714	Oxysterol-binding protein-related protein 2	Q9H1P3	Neurology II
Caudate (QSM)	OSCAR	0.00579235	0.0143944	0.402402	0.687405	-0.0224202	0.0340049	0.82095	5152	Osteoclast-associated immunoglobulin-like receptor	Q8IYS5	Inflammation
Caudate (QSM)	OSM	0.082233	0.0143266	5.73987	1e-08	0.0541534	0.110313	4.72e-07	5111	Oncostatin-M	P13725	Inflammation
Caudate (QSM)	OSMR	-0.0399296	0.0145439	-2.74546	0.00606364	-0.0684351	-0.0114241	0.0347855	5172	Oncostatin-M-specific receptor subunit beta	Q99650	Cardiometabolic
Caudate (QSM)	OSTN	-0.0271406	0.0163016	-1.66491	0.0960189	-0.0590911	0.00480991	0.227024	3613	Osteocrin	P61366	Neurology II
Caudate (QSM)	PALM	0.104137	0.0177276	5.87429	4.63e-09	0.0693916	0.138882	2.29e-07	3669	Paralemmin-1	O75781	Oncology II
Caudate (QSM)	PRDX6	0.00262274	0.0138751	0.189025	0.850081	-0.024572	0.0298175	0.915279	5186	Peroxiredoxin-6	P30041	Oncology
Caudate (QSM)	PRAP1	0.11355	0.0178176	6.37294	2.08e-10	0.0786285	0.148472	1.48e-08	3721	Proline-rich acidic protein 1	Q96NZ9	Cardiometabolic II
Caudate (QSM)	PRC1	-0.00241194	0.0162014	-0.148873	0.881662	-0.034166	0.0293421	0.931388	3700	Protein regulator of cytokinesis 1	O43663	Oncology II
Caudate (QSM)	PRCP	0.0983317	0.0146898	6.69387	2.41e-11	0.0695402	0.127123	2.64e-09	5166	Lysosomal Pro-X carboxypeptidase	P42785	Cardiometabolic
Caudate (QSM)	PRDX1	0.00766861	0.0132705	0.577868	0.563379	-0.0183411	0.0336783	0.728228	5017	Peroxiredoxin-1	Q06830	Neurology
Caudate (QSM)	PRDX2	0.0436924	0.0170581	2.56139	0.0104654	0.0102592	0.0771257	0.0515328	3669	Peroxiredoxin-2	P32119	Inflammation II
Caudate (QSM)	PRDX3	-0.0311138	0.013875	-2.24244	0.0249761	-0.0583082	-0.00391941	0.0907091	5055	Thioredoxin-dependent peroxide reductase, mitochondrial	P30048	Inflammation
Caudate (QSM)	PRDX5	-0.0158957	0.0137527	-1.15582	0.247808	-0.0428505	0.0110592	0.423965	5209	Peroxiredoxin-5, mitochondrial	P30044	Inflammation
Caudate (QSM)	PQBP1	0.00941457	0.0136826	0.688071	0.49144	-0.0174027	0.0362319	0.667754	5044	Polyglutamine-binding protein 1	O60828	Oncology
Caudate (QSM)	PREB	0.00526851	0.0137137	0.384179	0.700862	-0.0216098	0.0321469	0.829571	5055	Prolactin regulatory element-binding protein	Q9HCU5	Inflammation
Caudate (QSM)	PRELP	-0.0203087	0.0157066	-1.29301	0.196067	-0.0510931	0.0104756	0.365124	5144	Prolargin	P51888	Inflammation
Caudate (QSM)	PRG2	0.0147169	0.0176127	0.835585	0.403442	-0.0198033	0.0492371	0.589026	3721	Bone marrow proteoglycan	P13727	Cardiometabolic II
Caudate (QSM)	PRG3	0.0030418	0.0170007	0.178922	0.858009	-0.0302789	0.0363625	0.920099	3721	Proteoglycan 3	Q9Y2Y8	Cardiometabolic II
Caudate (QSM)	PRKAB1	-0.0303147	0.0136792	-2.21612	0.0267282	-0.0571254	-0.00350395	0.0944125	5055	5'-AMP-activated protein kinase subunit beta-1	Q9Y478	Inflammation
Caudate (QSM)	PRKAG3	-0.000463	0.0160146	-0.02893	0.976922	-0.0318514	0.0309248	0.987518	3613	5'-AMP-activated protein kinase subunit gamma-3	Q9UGI9	Neurology II
Caudate (QSM)	PRKAR1A	-0.0218169	0.0139842	-1.56011	0.118796	-0.0492255	0.0055917	0.26062	5167	cAMP-dependent protein kinase type I-alpha regulatory subunit	P10644	Cardiometabolic
Caudate (QSM)	PRAME	0.019892	0.0164878	1.20647	0.227718	-0.0124235	0.0522076	0.402546	3604	Melanoma antigen preferentially expressed in tumors	P78395	Oncology II
Caudate (QSM)	PPP1R14A	-0.0347181	0.0162036	-2.14261	0.0322094	-0.0664767	-0.00295959	0.105861	3716	Protein phosphatase 1 regulatory subunit 14A	Q96A00	Neurology II
Caudate (QSM)	PPM1A	-0.0169107	0.0135374	-1.24918	0.211657	-0.0434436	0.00962219	0.38213	5044	Protein phosphatase 1A	P35813	Oncology
Caudate (QSM)	PPM1B	-0.0173125	0.0161281	-1.07344	0.283147	-0.048923	0.014298	0.46523	3602	Protein phosphatase 1B	O75688	Inflammation II
Caudate (QSM)	PPM1F	-0.0424831	0.0168874	-2.51567	0.0119227	-0.0755817	-0.00938442	0.0549119	3728	Protein phosphatase 1F	P49593	Cardiometabolic II
Caudate (QSM)	PPME1	0.0162415	0.0142532	1.1395	0.254549	-0.0116943	0.0441773	0.432644	5132	Protein phosphatase methylesterase 1	Q9Y570	Oncology
Caudate (QSM)	PPP1CC	-0.0363072	0.0168828	-2.15055	0.031577	-0.0693969	-0.00321758	0.105025	3700	Serine/threonine-protein phosphatase PP1-gamma catalytic subunit	P36873	Oncology II
Caudate (QSM)	PPP1R12A	-0.0275043	0.013958	-1.97051	0.0488335	-0.0548614	-0.000147	0.143023	5173	Protein phosphatase 1 regulatory subunit 12A	O14974	Oncology
Caudate (QSM)	PPP1R12B	-0.0191175	0.0160964	-1.18769	0.235034	-0.0506659	0.0124309	0.41145	3659	Protein phosphatase 1 regulatory subunit 12B	O60237	Oncology II
Caudate (QSM)	PPL	0.00313304	0.0170315	0.183956	0.854059	-0.0302481	0.0365142	0.917869	3602	Periplakin	O60437	Inflammation II
Caudate (QSM)	PPP1R14D	0.000301	0.0161657	0.018615	0.985149	-0.0313833	0.0319851	0.990577	3716	Protein phosphatase 1 regulatory subunit 14D	Q9NXH3	Neurology II
Caudate (QSM)	PPP1R2	-0.0243705	0.013994	-1.7415	0.0816565	-0.0517982	0.00305724	0.203098	5167	Protein phosphatase inhibitor 2	P41236	Cardiometabolic
Caudate (QSM)	PPP1R9B	-0.0347306	0.0136999	-2.53509	0.0112709	-0.061582	-0.00787924	0.0533768	5209	Neurabin-2	Q96SB3	Inflammation
Caudate (QSM)	PPP2R5A	-0.048009	0.0171037	-2.80694	0.00502782	-0.0815316	-0.0144864	0.030575	3698	Serine/threonine-protein phosphatase 2A 56 kDa regulatory subunit alpha isoform	Q15172	Oncology II
Caudate (QSM)	PPP3R1	-0.00147075	0.0139698	-0.105281	0.916157	-0.0288512	0.0259096	0.949993	5125	Calcineurin subunit B type 1	P63098	Neurology
Caudate (QSM)	PPT1	0.0123064	0.0159463	0.77174	0.44032	-0.0189477	0.0435604	0.62233	3613	Palmitoyl-protein thioesterase 1	P50897	Neurology II
Caudate (QSM)	PPY	0.0314285	0.0142602	2.20394	0.0275734	0.00347908	0.0593779	0.0959645	5133	Pancreatic prohormone	P01298	Oncology
Caudate (QSM)	PRKAR2A	-0.034683	0.0166544	-2.08251	0.037365	-0.0673251	-0.0020409	0.117444	3711	cAMP-dependent protein kinase type II-alpha regulatory subunit	P13861	Neurology II
Caudate (QSM)	PRKCQ	-0.0142101	0.0134851	-1.05376	0.292045	-0.0406405	0.0122203	0.474816	5055	Protein kinase C theta type	Q04759	Inflammation
Caudate (QSM)	PSIP1	0.0113992	0.0141807	0.803852	0.42152	-0.0163945	0.0391928	0.606026	5141	PC4 and SFRS1-interacting protein	O75475	Inflammation
Caudate (QSM)	PRTG	-0.0141842	0.0138856	-1.02151	0.307063	-0.0413994	0.013031	0.49238	5186	Protogenin	Q2VWP7	Oncology
Caudate (QSM)	PRTN3	0.0380658	0.014005	2.71803	0.0065898	0.0106166	0.0655151	0.0369332	5055	Myeloblastin	P24158	Cardiometabolic
Caudate (QSM)	PRUNE2	0.0109464	0.0161867	0.676259	0.49892	-0.0207789	0.0426717	0.674153	3659	Protein prune homolog 2	Q8WUY3	Oncology II
Caudate (QSM)	PSAP	-0.00541066	0.0177278	-0.305207	0.760226	-0.0401566	0.0293353	0.860077	3684	Prosaposin	P07602	Cardiometabolic II
Caudate (QSM)	PSAPL1	0.0135547	0.0169	0.80205	0.422576	-0.0195688	0.0466782	0.606946	3698	Proactivator polypeptide-like 1	Q6NUJ1	Oncology II
Caudate (QSM)	PSCA	0.0167252	0.0167821	0.99661	0.319019	-0.0161671	0.0496175	0.503533	3698	Prostate stem cell antigen	O43653	Oncology II
Caudate (QSM)	PSG1	-0.0312445	0.0145408	-2.14874	0.0317016	-0.0597439	-0.00274502	0.105163	5125	Pregnancy-specific beta-1-glycoprotein 1	P11464	Neurology
Caudate (QSM)	PRSS8	0.105462	0.0159458	6.61382	4.13e-11	0.0742094	0.136716	3.89e-09	5129	Prostasin	Q16651	Inflammation
Caudate (QSM)	PSMA1	0.00679021	0.0132781	0.511383	0.609105	-0.0192344	0.0328149	0.764984	5044	Proteasome subunit alpha type-1	P25786	Oncology
Caudate (QSM)	PSMC3	-0.0110385	0.0161838	-0.682068	0.49524	-0.0427581	0.0206812	0.670907	3604	26S proteasome regulatory subunit 6A	P17980	Oncology II
Caudate (QSM)	PSMD1	-0.00874983	0.0164361	-0.532354	0.594513	-0.040964	0.0234644	0.752242	3716	26S proteasome non-ATPase regulatory subunit 1	Q99460	Neurology II
Caudate (QSM)	PSMD5	0.012022	0.0163648	0.734626	0.462616	-0.0200524	0.0440963	0.642338	3613	26S proteasome non-ATPase regulatory subunit 5	Q16401	Neurology II
Caudate (QSM)	PSMD9	0.0464261	0.0144882	3.2044	0.00136179	0.0180296	0.0748225	0.0111697	5132	26S proteasome non-ATPase regulatory subunit 9	O00233	Oncology
Caudate (QSM)	PSME1	0.0343021	0.0143203	2.39535	0.0166404	0.00623485	0.0623693	0.0688243	5122	Proteasome activator complex subunit 1	Q06323	Neurology
Caudate (QSM)	PSME2	0.0299186	0.0144616	2.06883	0.0386128	0.00157435	0.0582628	0.120202	5103	Proteasome activator complex subunit 2	Q9UL46	Neurology
Caudate (QSM)	PRTFDC1	-0.0318348	0.0140279	-2.26938	0.0232873	-0.0593291	-0.00434052	0.0860745	5047	Phosphoribosyltransferase domain-containing protein 1	Q9NRG1	Neurology
Caudate (QSM)	PROS1	0.0339328	0.0167622	2.02436	0.0430049	0.00107945	0.0667862	0.130807	3715	Vitamin K-dependent protein S	P07225	Inflammation II
Caudate (QSM)	PRKG1	-0.0441105	0.017049	-2.58728	0.00971239	-0.0775258	-0.0106952	0.0487967	3632	cGMP-dependent protein kinase 1	Q13976	Inflammation II
Caudate (QSM)	PRKRA	0.0141218	0.0139799	1.01015	0.31247	-0.0132782	0.0415219	0.496957	5044	Interferon-inducible double-stranded RNA-dependent protein kinase activator A	O75569	Oncology
Caudate (QSM)	PRL	-0.0317078	0.0144458	-2.19495	0.0282116	-0.060021	-0.00339453	0.097604	5209	Prolactin	P01236	Neurology
Caudate (QSM)	PRND	0.0387149	0.0173573	2.23046	0.0257767	0.00469514	0.0727346	0.0921733	3714	Prion-like protein doppel	Q9UKY0	Neurology II
Caudate (QSM)	PROC	0.00687162	0.0139808	0.491506	0.62309	-0.0205302	0.0342734	0.774279	5164	Vitamin K-dependent protein C	P04070	Cardiometabolic
Caudate (QSM)	PROCR	-0.0095879	0.0163868	-0.585099	0.558518	-0.0417055	0.0225297	0.723481	3614	Endothelial protein C receptor	Q9UNN8	Cardiometabolic II
Caudate (QSM)	PROK1	0.0452869	0.0175096	2.5864	0.00972592	0.0109686	0.0796051	0.0487967	5141	Prokineticin-1	P58294	Inflammation
Caudate (QSM)	PRKD2	-0.0225366	0.0163953	-1.37458	0.169348	-0.0546708	0.00959754	0.32835	3614	Serine/threonine-protein kinase D2	Q9BZL6	Cardiometabolic II
Caudate (QSM)	PRR4	-0.0319136	0.0169199	-1.88616	0.0593543	-0.065076	0.00124876	0.164061	3608	Proline-rich protein 4	Q16378	Inflammation II
Caudate (QSM)	PRR5	-0.00454132	0.0162338	-0.279746	0.779689	-0.0363589	0.0272763	0.873634	3602	Proline-rich protein 5	P85299	Inflammation II
Caudate (QSM)	PRRT3	0.0450507	0.017897	2.51722	0.0118715	0.00997329	0.0801282	0.0548585	3624	Proline-rich transmembrane protein 3	Q5FWE3	Cardiometabolic II
Caudate (QSM)	PRSS2	-0.0151329	0.014721	-1.02798	0.304008	-0.0439855	0.0137197	0.488286	5166	Trypsin-2	P07478	Cardiometabolic
Caudate (QSM)	PRSS22	-0.00691214	0.0170813	-0.40466	0.685752	-0.040391	0.0265667	0.820317	3602	Brain-specific serine protease 4	Q9GZN4	Inflammation II
Caudate (QSM)	PRSS27	-0.0221993	0.0141008	-1.57433	0.115473	-0.0498363	0.00543772	0.255827	5155	Serine protease 27	Q9BQR3	Cardiometabolic
Caudate (QSM)	PRSS53	-0.0471263	0.0163467	-2.88293	0.00396281	-0.0791653	-0.0150874	0.0254317	3714	Serine protease 53	Q2L4Q9	Neurology II
Caudate (QSM)	PSMG3	0.0361572	0.0144785	2.49731	0.0125451	0.00777997	0.0645345	0.056785	5141	Proteasome assembly chaperone 3	Q9BT73	Inflammation
Caudate (QSM)	PPIF	-0.0338993	0.0167728	-2.02109	0.0433425	-0.0667733	-0.00102526	0.131438	3721	Peptidyl-prolyl cis-trans isomerase F, mitochondrial	P30405	Cardiometabolic II
Caudate (QSM)	PLA2G7	0.0412714	0.0147856	2.79133	0.00526861	0.0122922	0.0702506	0.03159	5150	Platelet-activating factor acetylhydrolase	Q13093	Neurology
Caudate (QSM)	PKLR	0.0432344	0.0142258	3.03916	0.00238438	0.0153524	0.0711164	0.0176263	5151	Pyruvate kinase PKLR	P30613	Inflammation
Caudate (QSM)	PKN3	-0.0310807	0.0160225	-1.93981	0.0524797	-0.0624842	0.000323	0.150531	3659	Serine/threonine-protein kinase N3	Q6P5Z2	Oncology II
Caudate (QSM)	PLA2G10	-0.057206	0.0144959	-3.94637	8.04e-05	-0.0856174	-0.0287946	0.00117404	5125	Group 10 secretory phospholipase A2	O15496	Neurology
Caudate (QSM)	PLA2G15	0.0431769	0.0144492	2.98818	0.00281969	0.014857	0.0714969	0.0199842	5173	Phospholipase A2 group XV	Q8NCC3	Oncology
Caudate (QSM)	PLA2G1B	-0.0652548	0.014771	-4.41778	1.02e-05	-0.0942054	-0.0363043	0.000204	5212	Phospholipase A2	P04054	Cardiometabolic
Caudate (QSM)	PLA2G2A	0.0036078	0.0141034	0.255812	0.798106	-0.0240343	0.0312499	0.885549	5144	Phospholipase A2, membrane associated	P14555	Cardiometabolic
Caudate (QSM)	PLA2G4A	-0.0334056	0.0141499	-2.36083	0.0182713	-0.061139	-0.00567222	0.072391	5166	Cytosolic phospholipase A2	P47712	Inflammation
Caudate (QSM)	PKD1	-0.0708854	0.0183554	-3.86183	0.000114	-0.106861	-0.0349095	0.00159163	3728	Polycystin-1	P98161	Cardiometabolic II
Caudate (QSM)	PLAT	0.0905726	0.0150164	6.03156	1.74e-09	0.0611409	0.120004	9.94e-08	5209	Tissue-type plasminogen activator	P00750	Cardiometabolic
Caudate (QSM)	PLAU	-0.0343796	0.0145265	-2.36668	0.0179853	-0.0628509	-0.00590818	0.0715493	5150	Urokinase-type plasminogen activator	P00749	Neurology
Caudate (QSM)	PLAUR	0.0702153	0.0154638	4.54062	5.74e-06	0.0399068	0.100524	0.000127	5117	Urokinase plasminogen activator surface receptor	Q03405	Inflammation
Caudate (QSM)	PLB1	-0.0356212	0.0166568	-2.13854	0.0325383	-0.068268	-0.00297454	0.106635	3714	Phospholipase B1, membrane-associated	Q6P1J6	Neurology II
Caudate (QSM)	PLCB1	-0.0131665	0.0161936	-0.813071	0.416232	-0.0449054	0.0185723	0.601979	3602	1-phosphatidylinositol 4,5-bisphosphate phosphodiesterase beta-1	Q9NQ66	Inflammation II
Caudate (QSM)	PLCB2	-0.0463512	0.0168724	-2.74717	0.00604051	-0.0794204	-0.013282	0.0347855	3714	1-phosphatidylinositol 4,5-bisphosphate phosphodiesterase beta-2	Q00722	Neurology II
Caudate (QSM)	PLEKHO1	-0.0418415	0.0167229	-2.50205	0.0123906	-0.0746177	-0.00906525	0.0564862	3714	Pleckstrin homology domain-containing family O member 1	Q53GL0	Neurology II
Caudate (QSM)	PKD2	-0.00789288	0.0164165	-0.48079	0.630695	-0.0400686	0.0242829	0.779691	3614	Polycystin-2	Q13563	Cardiometabolic II
Caudate (QSM)	PIGR	0.0552205	0.0148626	3.71539	0.000205	0.0260902	0.0843507	0.00260359	5099	Polymeric immunoglobulin receptor	P01833	Neurology
Caudate (QSM)	PHLDB1	0.0161928	0.0166285	0.973798	0.330221	-0.0163984	0.0487839	0.517022	3698	Pleckstrin homology-like domain family B member 1	Q86UU1	Oncology II
Caudate (QSM)	PHLDB2	0.00243405	0.0166258	0.146402	0.883612	-0.0301518	0.0350199	0.932471	3604	Pleckstrin homology-like domain family B member 2	Q86SQ0	Oncology II
Caudate (QSM)	PHOSPHO1	0.0508239	0.0147681	3.44147	0.000583	0.021879	0.0797689	0.00564244	5125	Phosphoethanolamine/phosphocholine phosphatase	Q8TCT1	Neurology
Caudate (QSM)	PHYKPL	-0.0627155	0.0170298	-3.68269	0.000234	-0.0960932	-0.0293377	0.00289738	3632	5-phosphohydroxy-L-lysine phospho-lyase	Q8IUZ5	Inflammation II
Caudate (QSM)	PI16	0.0313414	0.0173567	1.80572	0.0710434	-0.00267717	0.0653599	0.18489	3726	Peptidase inhibitor 16	Q6UXB8	Inflammation II
Caudate (QSM)	PI3	0.0229928	0.0152895	1.50383	0.132687	-0.00697404	0.0529597	0.279745	5088	Elafin	P19957	Cardiometabolic
Caudate (QSM)	PIBF1	-0.0300138	0.0166656	-1.80095	0.0717932	-0.0626777	0.00265014	0.185601	3716	Progesterone-induced-blocking factor 1, Isoform 4	Q8WXW3-4	Neurology II
Caudate (QSM)	PHACTR2	-0.0398068	0.0167705	-2.37362	0.0176658	-0.0726764	-0.00693718	0.0708571	3716	Phosphatase and actin regulator 2	O75167	Neurology II
Caudate (QSM)	PIK3AP1	0.0234239	0.0141766	1.6523	0.0985356	-0.00436168	0.0512095	0.230733	5141	Phosphoinositide 3-kinase adapter protein 1	Q6ZUJ8	Inflammation
Caudate (QSM)	PIK3IP1	0.0516015	0.0156695	3.29312	0.000998	0.0208899	0.0823131	0.00873568	5150	Phosphoinositide-3-kinase-interacting protein 1	Q96FE7	Neurology
Caudate (QSM)	PIKFYVE	-0.0282485	0.0168153	-1.67993	0.0930588	-0.0612059	0.0047089	0.222549	3602	1-phosphatidylinositol 3-phosphate 5-kinase	Q9Y2I7	Inflammation II
Caudate (QSM)	PILRA	0.0562746	0.0149577	3.76226	0.00017	0.0269581	0.0855911	0.00220955	5150	Paired immunoglobulin-like type 2 receptor alpha	Q9UKJ1	Neurology
Caudate (QSM)	PILRB	0.0513675	0.0149331	3.43984	0.000587	0.0220991	0.0806359	0.00565398	5167	Paired immunoglobulin-like type 2 receptor beta	Q9UKJ0	Cardiometabolic
Caudate (QSM)	PINLYP	0.0187984	0.0167897	1.11964	0.262942	-0.0141088	0.0517057	0.442531	3632	phospholipase A2 inhibitor and Ly6/PLAUR domain-containing protein	A6NC86	Inflammation II
Caudate (QSM)	PITHD1	-0.0124553	0.0162706	-0.76551	0.444019	-0.0443451	0.0194345	0.625775	3593	PITH domain-containing protein 1	Q9GZP4	Oncology II
Caudate (QSM)	PLG	-0.00418054	0.0167975	-0.248879	0.803468	-0.037103	0.0287419	0.887027	3627	Plasminogen	P00747	Inflammation II
Caudate (QSM)	PLIN1	0.0208809	0.0137428	1.51941	0.128723	-0.00605445	0.0478162	0.274021	5047	Perilipin-1	O60240	Neurology
Caudate (QSM)	POMC	-0.00108553	0.01763	-0.0615729	0.950906	-0.0356397	0.0334687	0.970177	3624	Pro-opiomelanocortin	P01189	Cardiometabolic II
Caudate (QSM)	PNMA2	-0.00289494	0.0160517	-0.180351	0.856887	-0.0343558	0.0285659	0.919894	3618	Paraneoplastic antigen Ma2	Q9UL42	Neurology II
Caudate (QSM)	PNPT1	-0.0312305	0.0135012	-2.31316	0.020754	-0.0576925	-0.00476858	0.079218	5055	Polyribonucleotide nucleotidyltransferase 1, mitochondrial	Q8TCS8	Inflammation
Caudate (QSM)	PODXL	-0.00294297	0.0138082	-0.213132	0.831232	-0.0300065	0.0241206	0.90352	5132	Podocalyxin	O00592	Oncology
Caudate (QSM)	PODXL2	-0.0571487	0.0143509	-3.98225	6.92e-05	-0.0852759	-0.0290216	0.00104707	5173	Podocalyxin-like protein 2	Q9NZ53	Oncology
Caudate (QSM)	POF1B	0.00147085	0.0169375	0.08684	0.930804	-0.031726	0.0346677	0.958035	3602	Protein POF1B	Q8WVV4	Inflammation II
Caudate (QSM)	POLR2A	-0.0301225	0.0163458	-1.84283	0.0654364	-0.0621597	0.00191463	0.174918	3602	DNA-directed RNA polymerase II subunit RPB1	P24928	Inflammation II
Caudate (QSM)	POLR2F	0.0287994	0.0143632	2.00509	0.0450065	0.000648	0.0569507	0.134872	5132	DNA-directed RNA polymerases I, II, and III subunit RPABC2	P61218	Oncology
Caudate (QSM)	PNLIPRP2	-0.0232799	0.0135498	-1.7181	0.0858382	-0.0498371	0.00327716	0.210979	5144	Pancreatic lipase-related protein 2	P54317	Inflammation
Caudate (QSM)	PON1	-0.0166925	0.0165737	-1.00717	0.31392	-0.0491764	0.0157914	0.498991	3726	Serum paraoxonase/arylesterase 1	P27169	Inflammation II
Caudate (QSM)	PON2	0.01439	0.0141113	1.01975	0.307897	-0.0132677	0.0420477	0.493157	5061	Serum paraoxonase/arylesterase 2	Q15165	Cardiometabolic
Caudate (QSM)	PON3	-0.0712223	0.0145017	-4.9113	9.33e-07	-0.0996451	-0.0427994	2.64e-05	5166	Serum paraoxonase/lactonase 3	Q15166	Inflammation
Caudate (QSM)	POSTN	0.0457562	0.0166589	2.74665	0.00604996	0.0131053	0.0784071	0.0347855	3721	Periostin	Q15063	Cardiometabolic II
Caudate (QSM)	PPBP	-0.0195534	0.0165711	-1.17997	0.238088	-0.0520321	0.0129253	0.414481	3687	Platelet basic protein	P02775	Inflammation II
Caudate (QSM)	PPCDC	-0.0183846	0.0140719	-1.30648	0.191448	-0.045965	0.0091958	0.358812	5209	Phosphopantothenoylcysteine decarboxylase	Q96CD2	Neurology
Caudate (QSM)	PPIB	-0.029007	0.0139619	-2.07759	0.0377968	-0.0563717	-0.00164224	0.118674	5178	Peptidyl-prolyl cis-trans isomerase B	P23284	Cardiometabolic
Caudate (QSM)	PNMA1	-0.0455332	0.0165808	-2.74614	0.00606018	-0.078031	-0.0130354	0.0347855	3624	Paraneoplastic antigen Ma1	Q8ND90	Cardiometabolic II
Caudate (QSM)	PLXNB3	-0.0579047	0.013867	-4.17571	3.02e-05	-0.0850835	-0.0307258	0.000507	5155	Plexin-B3	Q9ULL4	Cardiometabolic
Caudate (QSM)	PLPBP	-0.0165917	0.014236	-1.16547	0.243883	-0.0444938	0.0113105	0.419893	5167	Pyridoxal phosphate homeostasis protein	O94903	Cardiometabolic
Caudate (QSM)	PLSCR3	-0.034335	0.0161145	-2.13068	0.0331816	-0.0659189	-0.00275103	0.108457	3705	Phospholipid scramblase 3	Q9NRY6	Neurology II
Caudate (QSM)	PLTP	-0.0661634	0.0143149	-4.62199	3.89e-06	-0.0942202	-0.0381067	9.02e-05	5211	Phospholipid transfer protein	P55058	Cardiometabolic
Caudate (QSM)	PLXDC1	-0.0239929	0.0137684	-1.74261	0.0814635	-0.0509785	0.00299265	0.202791	5044	Plexin domain-containing protein 1	Q8IUK5	Oncology
Caudate (QSM)	PLXDC2	0.00184083	0.0164878	0.111648	0.911109	-0.0304746	0.0341563	0.948455	3714	Plexin domain-containing protein 2	Q6UX71	Neurology II
Caudate (QSM)	PLXNA4	-0.0193442	0.0138411	-1.39759	0.162297	-0.0464723	0.00778389	0.319991	5141	Plexin-A4	Q9HCM2	Inflammation
Caudate (QSM)	PLXNB2	-0.00176794	0.0145034	-0.121899	0.902984	-0.030194	0.0266582	0.943735	5203	Plexin-B2	O15031	Cardiometabolic
Caudate (QSM)	PLIN3	-0.0144233	0.0138693	-1.03995	0.298414	-0.0416067	0.01276	0.481686	5167	Perilipin-3	O60664	Cardiometabolic
Caudate (QSM)	PM20D1	-0.0318174	0.0136505	-2.33086	0.0197994	-0.0585719	-0.00506291	0.0770493	5150	N-fatty-acyl-amino acid synthase/hydrolase PM20D1	Q6GTS8	Cardiometabolic
Caudate (QSM)	PMCH	-0.0236885	0.0163302	-1.45059	0.146981	-0.0556951	0.00831816	0.30041	3614	Pro-MCH	P20382	Cardiometabolic II
Caudate (QSM)	PMM2	-0.0349951	0.0171055	-2.04584	0.0408445	-0.0685212	-0.00146902	0.125672	3614	Phosphomannomutase 2	O15305	Cardiometabolic II
Caudate (QSM)	PMS1	-0.00493391	0.0161396	-0.305702	0.759849	-0.0365669	0.0266991	0.859984	3613	PMS1 protein homolog 1	P54277	Neurology II
Caudate (QSM)	PMVK	-0.0311563	0.0140924	-2.21086	0.0270906	-0.0587769	-0.00353571	0.0950923	5039	Phosphomevalonate kinase	Q15126	Neurology
Caudate (QSM)	PNLIP	-0.0230033	0.0165828	-1.38718	0.165471	-0.055505	0.00949836	0.323626	3726	Pancreatic triacylglycerol lipase	P16233	Inflammation II
Caudate (QSM)	PNLIPRP1	0.0112598	0.0168081	0.669901	0.502963	-0.0216835	0.044203	0.677422	3714	Inactive pancreatic lipase-related protein 1	P54315	Neurology II
Caudate (QSM)	PPIE	-0.00778286	0.0162865	-0.477873	0.632769	-0.0397037	0.024138	0.780602	3659	Peptidyl-prolyl cis-trans isomerase E	Q9UNP9	Oncology II
Caudate (QSM)	NRGN	-0.0370747	0.0167691	-2.21089	0.0271043	-0.0699416	-0.00420784	0.0950923	3726	Neurogranin	Q92686	Inflammation II
Caudate (QSM)	MFGE8	0.0136118	0.0142023	0.958419	0.337897	-0.0142243	0.0414478	0.522871	5150	Lactadherin	Q08431	Neurology
Caudate (QSM)	METAP1	-0.0230163	0.013482	-1.70719	0.0878482	-0.0494405	0.00340787	0.213231	5047	Methionine aminopeptidase 1	P53582	Neurology
Caudate (QSM)	METAP1D	-0.0324612	0.0136632	-2.3758	0.0175475	-0.0592406	-0.00568169	0.070692	5141	Methionine aminopeptidase 1D, mitochondrial	Q6UB28	Inflammation
Caudate (QSM)	METAP2	-0.0379527	0.013928	-2.72492	0.00645347	-0.065251	-0.0106543	0.036449	5184	Methionine aminopeptidase 2	P50579	Oncology
Caudate (QSM)	MFAP3	0.00909394	0.0137526	0.661254	0.50848	-0.0178606	0.0360485	0.682648	5061	Microfibril-associated glycoprotein 3	P55082	Cardiometabolic
Caudate (QSM)	MFAP3L	-0.0163519	0.015877	-1.02991	0.303122	-0.0474702	0.0147664	0.48713	3613	Microfibrillar-associated protein 3-like	O75121	Neurology II
Caudate (QSM)	MFAP4	-0.0398287	0.0178668	-2.2292	0.0258617	-0.074847	-0.00481047	0.0921733	3632	Microfibril-associated glycoprotein 4	P55083	Inflammation II
Caudate (QSM)	MFAP5	0.0922953	0.0142991	6.45463	1.18e-10	0.0642696	0.120321	8.86e-09	5222	Microfibrillar-associated protein 5	Q13361	Cardiometabolic
Caudate (QSM)	MESD	-0.0242279	0.014173	-1.70944	0.0874308	-0.0520065	0.00355074	0.212748	5150	LRP chaperone MESD	Q14696	Neurology
Caudate (QSM)	MGLL	-0.0370665	0.0138925	-2.66809	0.00765232	-0.0642952	-0.00983767	0.0412265	5159	Monoglyceride lipase	Q99685	Inflammation
Caudate (QSM)	MGMT	-0.0349009	0.0138965	-2.51149	0.0120529	-0.0621375	-0.00766426	0.0553372	5141	Methylated-DNA--protein-cysteine methyltransferase	P16455	Inflammation
Caudate (QSM)	MIA	-0.012404	0.0142834	-0.868422	0.385204	-0.0403989	0.0155909	0.571006	5173	Melanoma-derived growth regulatory protein	Q16674	Oncology
Caudate (QSM)	MICALL2	-0.0310757	0.0166316	-1.86848	0.0617766	-0.063673	0.0015215	0.167959	3613	MICAL-like protein 2	Q8IY33	Neurology II
Caudate (QSM)	MICB_MICA	0.0240232	0.0142389	1.68716	0.0916342	-0.00388446	0.0519308	0.22019	5141	MHC class I polypeptide-related sequence A_MHC class I polypeptide-related sequence B	Q29980_Q29983	Inflammation
Caudate (QSM)	MIF	-0.0166975	0.0140694	-1.18679	0.235364	-0.044273	0.010878	0.411781	5144	Macrophage migration inhibitory factor	P14174	Neurology
Caudate (QSM)	MILR1	-0.015077	0.0142719	-1.05642	0.290829	-0.0430494	0.0128953	0.473632	5055	Allergin-1	Q7Z6M3	Inflammation
Caudate (QSM)	MET	-0.021724	0.0142957	-1.51961	0.12867	-0.049743	0.00629513	0.274021	5162	Hepatocyte growth factor receptor	P08581	Cardiometabolic
Caudate (QSM)	MEGF11	-0.011903	0.0164597	-0.723161	0.469628	-0.0441635	0.0203574	0.648989	3614	Multiple epidermal growth factor-like domains protein 11	A6BM72	Cardiometabolic II
Caudate (QSM)	MDH1	-0.0210634	0.0168058	-1.25334	0.210163	-0.0540022	0.0118754	0.379984	3702	Malate dehydrogenase, cytoplasmic	P40925	Inflammation II
Caudate (QSM)	MDK	-0.0127025	0.013999	-0.907389	0.364244	-0.04014	0.014735	0.550229	5131	Midkine	P21741	Oncology
Caudate (QSM)	MDM1	-0.0155824	0.0162567	-0.958517	0.337867	-0.047445	0.0162803	0.522871	3613	Nuclear protein MDM1	Q8TC05	Neurology II
Caudate (QSM)	MECR	-0.0524982	0.0169004	-3.10633	0.00190902	-0.0856223	-0.019374	0.0146693	3624	Enoyl-[acyl-carrier-protein] reductase, mitochondrial	Q9BV79	Cardiometabolic II
Caudate (QSM)	MED18	-0.0268904	0.0141457	-1.90096	0.0573642	-0.0546155	0.000835	0.160299	5044	Mediator of RNA polymerase II transcription subunit 18	Q9BUE0	Oncology
Caudate (QSM)	MED21	-0.010227	0.0159775	-0.640086	0.522157	-0.0415422	0.0210883	0.693045	3614	Mediator of RNA polymerase II transcription subunit 21	Q13503	Cardiometabolic II
Caudate (QSM)	MEGF10	-0.0308338	0.0137179	-2.24771	0.0246372	-0.0577203	-0.00394725	0.0899975	5144	Multiple epidermal growth factor-like domains protein 10	Q96KG7	Inflammation
Caudate (QSM)	MDGA1	-0.0238991	0.0144886	-1.64951	0.0991052	-0.0522962	0.00449807	0.231165	5125	MAM domain-containing glycosylphosphatidylinositol anchor protein 1	Q8NFP4	Neurology
Caudate (QSM)	MEGF9	0.0710221	0.0135387	5.24584	1.62e-07	0.0444867	0.0975576	5.83e-06	5209	Multiple epidermal growth factor-like domains protein 9	Q9H1U4	Cardiometabolic
Caudate (QSM)	MELTF	-0.0585865	0.0167895	-3.48947	0.00049	-0.0914933	-0.0256797	0.00505231	3728	Melanotransferrin	P08582	Cardiometabolic II
Caudate (QSM)	MENT	-0.0250719	0.0181833	-1.37884	0.168029	-0.0607106	0.0105667	0.326878	3632	Protein MENT	Q9BUN1	Inflammation II
Caudate (QSM)	MEP1A	0.0473661	0.0170649	2.77565	0.00553715	0.0139195	0.0808127	0.0327297	3698	Meprin A subunit alpha	Q16819	Oncology II
Caudate (QSM)	MEP1B	0.0580118	0.013695	4.23597	2.32e-05	0.03117	0.0848536	0.00041	5167	Meprin A subunit beta	Q16820	Cardiometabolic
Caudate (QSM)	MEPE	0.0416155	0.0152682	2.72563	0.00643967	0.0116904	0.0715406	0.0364415	5144	Matrix extracellular phosphoglycoprotein	Q9NQ76	Inflammation
Caudate (QSM)	MERTK	0.0422461	0.0146363	2.88638	0.00391312	0.0135593	0.0709328	0.0252237	5209	Tyrosine-protein kinase Mer	Q12866	Inflammation
Caudate (QSM)	MINDY1	-0.0492655	0.0166241	-2.96349	0.00306127	-0.0818482	-0.0166827	0.0211736	3700	Ubiquitin carboxyl-terminal hydrolase MINDY-1	Q8N5J2	Oncology II
Caudate (QSM)	MINK1	-0.0386069	0.0166729	-2.31555	0.0206374	-0.0712851	-0.00592866	0.0789793	3714	Misshapen-like kinase 1	Q8N4C8	Neurology II
Caudate (QSM)	MPI	-0.0111439	0.0140098	-0.795436	0.426397	-0.0386026	0.0163148	0.609009	5132	Mannose-6-phosphate isomerase	P34949	Oncology
Caudate (QSM)	MOCS2	-0.0336849	0.0166748	-2.0201	0.0434464	-0.066367	-0.00100283	0.131601	3632	Molybdopterin synthase catalytic subunit	O96007	Inflammation II
Caudate (QSM)	MOG	-0.0641209	0.015234	-4.20907	2.61e-05	-0.093979	-0.0342629	0.000451	5186	Myelin-oligodendrocyte glycoprotein	Q16653	Oncology
Caudate (QSM)	MORC3	0.00704251	0.0161633	0.435708	0.663074	-0.0246371	0.0387221	0.803392	3714	MORC family CW-type zinc finger protein 3	Q14149	Neurology II
Caudate (QSM)	MORF4L1	0.0119363	0.0160255	0.744832	0.456422	-0.0194732	0.0433458	0.63604	3659	Mortality factor 4-like protein 1	Q9UBU8	Oncology II
Caudate (QSM)	MORF4L2	-0.0233788	0.0161891	-1.44411	0.148795	-0.0551088	0.00835118	0.302564	3604	Mortality factor 4-like protein 2	Q15014	Oncology II
Caudate (QSM)	MORN4	0.00125803	0.0162908	0.0772235	0.93845	-0.0306714	0.0331875	0.962175	3604	MORN repeat-containing protein 4	Q8NDC4	Oncology II
Caudate (QSM)	MPHOSPH8	-0.0271244	0.0140485	-1.93078	0.053567	-0.054659	0.00041	0.152899	5061	M-phase phosphoprotein 8	Q99549	Cardiometabolic
Caudate (QSM)	MNAT1	-0.0123969	0.0162219	-0.764207	0.444793	-0.0441913	0.0193975	0.625775	3659	CDK-activating kinase assembly factor MAT1	P51948	Oncology II
Caudate (QSM)	MPIG6B	-0.0223757	0.0136611	-1.63791	0.101502	-0.049151	0.00439961	0.234482	5159	Megakaryocyte and platelet inhibitory receptor G6b	O95866	Inflammation
Caudate (QSM)	MPO	0.0373413	0.0139315	2.68036	0.00737785	0.0100362	0.0646465	0.040419	5150	Myeloperoxidase	P05164	Neurology
Caudate (QSM)	MPRIP	0.00127691	0.0163502	0.0780979	0.937754	-0.0307688	0.0333226	0.962137	3690	Myosin phosphatase Rho-interacting protein	Q6WCQ1	Oncology II
Caudate (QSM)	MRC1	0.015494	0.0176579	0.877457	0.380296	-0.0191148	0.0501028	0.566563	3726	Macrophage mannose receptor 1	P22897	Inflammation II
Caudate (QSM)	MRI1	0.00239592	0.0167079	0.1434	0.885982	-0.030351	0.0351428	0.934297	3613	Methylthioribose-1-phosphate isomerase	Q9BV20	Neurology II
Caudate (QSM)	MRPL24	-0.0215047	0.0163016	-1.31918	0.187194	-0.0534554	0.0104459	0.353105	3614	39S ribosomal protein L24, mitochondrial	Q96A35	Cardiometabolic II
Caudate (QSM)	MRPL28	0.00710896	0.0159081	0.446876	0.654991	-0.0240704	0.0382883	0.798769	3716	39S ribosomal protein L28, mitochondrial	Q13084	Neurology II
Caudate (QSM)	MNDA	0.0372621	0.0143618	2.59453	0.00949907	0.0091135	0.0654106	0.0479884	5142	Myeloid cell nuclear differentiation antigen	P41218	Cardiometabolic
Caudate (QSM)	MMP13	-0.00831079	0.0136586	-0.608467	0.542906	-0.0350811	0.0184595	0.709935	5047	Collagenase 3	P45452	Neurology
Caudate (QSM)	MKI67	-0.0114834	0.0166095	-0.691375	0.489375	-0.0440374	0.0210706	0.666338	3602	Proliferation marker protein Ki-67	P46013	Inflammation II
Caudate (QSM)	MLLT1	0.0139732	0.0159596	0.875538	0.38134	-0.017307	0.0452535	0.567745	3604	Protein ENL	Q03111	Oncology II
Caudate (QSM)	MLN	0.0183106	0.0148053	1.23676	0.216231	-0.0107072	0.0473284	0.38879	5141	Promotilin	P12872	Inflammation
Caudate (QSM)	MME	0.0337991	0.0145941	2.31595	0.0206007	0.00519523	0.062403	0.0789793	5132	Neprilysin	P08473	Oncology
Caudate (QSM)	MMP1	0.00582218	0.0145145	0.401128	0.688343	-0.0226257	0.0342701	0.82126	4992	Interstitial collagenase	P03956	Inflammation
Caudate (QSM)	MMP10	-0.0201241	0.0138071	-1.45752	0.145035	-0.0471854	0.00693729	0.297405	5134	Stromelysin-2	P09238	Inflammation
Caudate (QSM)	MMP12	0.0102634	0.0156619	0.655313	0.512296	-0.0204333	0.0409601	0.685649	5158	Macrophage metalloelastase	P39900	Oncology
Caudate (QSM)	MITD1	-0.0277681	0.0140462	-1.97691	0.048106	-0.0552982	-0.000238	0.141175	5125	MIT domain-containing protein 1	Q8WV92	Neurology
Caudate (QSM)	MMP15	-0.0143388	0.0162587	-0.881916	0.377879	-0.0462053	0.0175276	0.563826	3728	Matrix metalloproteinase-15	P51511	Cardiometabolic II
Caudate (QSM)	MMP3	0.00302336	0.0188941	0.160017	0.872874	-0.0340083	0.040055	0.927508	5150	Stromelysin-1	P08254	Neurology
Caudate (QSM)	MMP7	-0.0218392	0.0144947	-1.5067	0.131949	-0.0502482	0.00656985	0.278591	5056	Matrilysin	P09237	Cardiometabolic
Caudate (QSM)	MMP8	0.0709012	0.0142891	4.96189	7.2e-07	0.042895	0.0989074	2.11e-05	5204	Neutrophil collagenase	P22894	Neurology
Caudate (QSM)	MMP9	0.0881054	0.0144233	6.10854	1.08e-09	0.0598363	0.116375	7.01e-08	5141	Matrix metalloproteinase-9	P14780	Neurology
Caudate (QSM)	MMUT	-0.043077	0.0159453	-2.70155	0.00693421	-0.0743292	-0.0118248	0.0382758	3614	Methylmalonyl-CoA mutase, mitochondrial	P22033	Cardiometabolic II
Caudate (QSM)	MN1	-0.0152373	0.0162584	-0.937195	0.348722	-0.0471032	0.0166286	0.533963	3613	Transcriptional activator MN1	Q10571	Neurology II
Caudate (QSM)	MRPL46	-0.0121505	0.0137734	-0.882172	0.377726	-0.0391459	0.0148449	0.563826	5047	39S ribosomal protein L46, mitochondrial	Q9H2W6	Neurology
Caudate (QSM)	MCTS1	-0.0302764	0.0164106	-1.84493	0.065128	-0.0624405	0.00188774	0.174334	3698	Malignant T-cell-amplified sequence 1	Q9ULC4	Oncology II
Caudate (QSM)	LYPLA2	-0.0274943	0.0160823	-1.7096	0.0874256	-0.059015	0.00402636	0.212748	3618	Acyl-protein thioesterase 2	O95372	Neurology II
Caudate (QSM)	LY9	0.000834	0.014092	0.0591533	0.952832	-0.0267861	0.0284533	0.971463	5112	T-lymphocyte surface antigen Ly-9	Q9HBG7	Inflammation
Caudate (QSM)	LY96	0.0412338	0.0140763	2.9293	0.00341233	0.0136447	0.0688229	0.0226454	5125	Lymphocyte antigen 96	Q9Y6Y9	Neurology
Caudate (QSM)	LYAR	0.0132821	0.0138139	0.961502	0.336346	-0.0137927	0.0403569	0.521301	5044	Cell growth-regulating nucleolar protein	Q9NX58	Oncology
Caudate (QSM)	LYN	-0.0161381	0.013822	-1.16756	0.243037	-0.0432288	0.0109526	0.41871	5132	Tyrosine-protein kinase Lyn	P07948	Oncology
Caudate (QSM)	LYPD1	-0.000227	0.0135503	-0.0167414	0.986644	-0.0267849	0.0263312	0.991738	5047	Ly6/PLAUR domain-containing protein 1	Q8N2G4	Neurology
Caudate (QSM)	LYPD3	0.00482442	0.0141656	0.340574	0.733438	-0.0229396	0.0325884	0.84607	5128	Ly6/PLAUR domain-containing protein 3	O95274	Oncology
Caudate (QSM)	LYPD8	0.00626528	0.0142096	0.440919	0.65929	-0.021585	0.0341155	0.801368	5044	Ly6/PLAUR domain-containing protein 8	Q6UX82	Oncology
Caudate (QSM)	LY6D	0.0253776	0.01476	1.71935	0.085611	-0.00355143	0.0543066	0.210779	5126	Lymphocyte antigen 6D	Q14210	Inflammation
Caudate (QSM)	LYSMD3	-0.03232	0.0164781	-1.9614	0.0499099	-0.0646164	-2.36e-05	0.145075	3613	LysM and putative peptidoglycan-binding domain-containing protein 3	Q7Z3D4	Neurology II
Caudate (QSM)	LYVE1	0.0217837	0.0168675	1.29146	0.196625	-0.011276	0.0548435	0.365697	3715	Lymphatic vessel endothelial hyaluronic acid receptor 1	Q9Y5Y7	Inflammation II
Caudate (QSM)	LYZL2	0.0338508	0.0181442	1.86566	0.0621715	-0.00171116	0.0694128	0.168296	3604	Lysozyme-like protein 2	Q7Z4W2	Oncology II
Caudate (QSM)	LZTFL1	-0.0277194	0.0167932	-1.65064	0.0989002	-0.0606334	0.0051946	0.231165	3632	Leucine zipper transcription factor-like protein 1	Q9NQ48	Inflammation II
Caudate (QSM)	M6PR	-0.00495241	0.0160899	-0.307797	0.758255	-0.036488	0.0265832	0.859513	3624	Cation-dependent mannose-6-phosphate receptor	P20645	Cardiometabolic II
Caudate (QSM)	MAD1L1	0.035596	0.0146051	2.43723	0.0148344	0.00697048	0.0642215	0.0634211	5112	Mitotic spindle assembly checkpoint protein MAD1	Q9Y6D9	Neurology
Caudate (QSM)	MAEA	-0.001761	0.0135277	-0.130178	0.896431	-0.0282747	0.0247527	0.940406	5044	E3 ubiquitin-protein transferase MAEA	Q7L5Y9	Oncology
Caudate (QSM)	LY75	-0.0121554	0.0139463	-0.871593	0.383472	-0.0394896	0.0151787	0.569551	5141	Lymphocyte antigen 75	O60449	Inflammation
Caudate (QSM)	LTA4H	0.0260146	0.0137479	1.89227	0.0585112	-0.000931	0.0529599	0.162562	5186	Leukotriene A-4 hydrolase	P09960	Oncology
Caudate (QSM)	LRRN1	-0.0436206	0.0143472	-3.04036	0.00237514	-0.0717406	-0.0155006	0.0176026	5055	Leucine-rich repeat neuronal protein 1	Q6UXK5	Inflammation
Caudate (QSM)	LRTM1	-0.00101579	0.0159748	-0.0635872	0.949302	-0.0323259	0.0302943	0.968879	3613	Leucine-rich repeat and transmembrane domain-containing protein 1	Q9HBL6	Neurology II
Caudate (QSM)	LRTM2	-0.0713232	0.0169801	-4.2004	2.73e-05	-0.104604	-0.0380429	0.000467	3716	Leucine-rich repeat and transmembrane domain-containing protein 2	Q8N967	Neurology II
Caudate (QSM)	LSM1	-0.0152888	0.0138224	-1.10609	0.268741	-0.0423801	0.0118026	0.448667	5044	U6 snRNA-associated Sm-like protein LSm1	O15116	Oncology
Caudate (QSM)	LSM8	-0.0209455	0.0162428	-1.28953	0.197297	-0.0527807	0.0108898	0.366169	3659	U6 snRNA-associated Sm-like protein LSm8	O95777	Oncology II
Caudate (QSM)	LSP1	0.0653628	0.0141879	4.60693	4.19e-06	0.0375549	0.0931707	9.62e-05	5141	Lymphocyte-specific protein 1	P33241	Inflammation
Caudate (QSM)	LTA	-0.0145041	0.0142943	-1.01468	0.310307	-0.0425204	0.0135122	0.494594	5141	Lymphotoxin-alpha	P01374	Inflammation
Caudate (QSM)	LRRFIP1	-0.0423228	0.0166589	-2.54056	0.0111084	-0.0749735	-0.00967202	0.0533497	3700	Leucine-rich repeat flightless-interacting protein 1	Q32MZ4	Oncology II
Caudate (QSM)	LTB	0.000365	0.0162898	0.0224092	0.982123	-0.0315625	0.0322925	0.988555	3700	Lymphotoxin-beta	Q06643	Oncology II
Caudate (QSM)	LTBP2	-0.0946628	0.016841	-5.62096	2e-08	-0.127671	-0.0616549	8.98e-07	5222	Latent-transforming growth factor beta-binding protein 2	Q14767	Cardiometabolic
Caudate (QSM)	LTBP3	0.020284	0.0140947	1.43912	0.150178	-0.00734107	0.047909	0.304105	5044	Latent-transforming growth factor beta-binding protein 3	Q9NS15	Oncology
Caudate (QSM)	LTBR	0.0660956	0.0151352	4.36702	1.28e-05	0.0364312	0.0957601	0.000248	5123	Tumor necrosis factor receptor superfamily member 3	P36941	Inflammation
Caudate (QSM)	LTO1	0.0135197	0.0135647	0.996682	0.318967	-0.0130666	0.0401059	0.503533	5055	Protein LTO1 homolog	Q8WV07	Inflammation
Caudate (QSM)	LUZP2	-0.0111457	0.0169435	-0.657814	0.510699	-0.0443544	0.022063	0.684055	3700	Leucine zipper protein 2	Q86TE4	Oncology II
Caudate (QSM)	LXN	0.0307918	0.0134013	2.29768	0.0216206	0.0045258	0.0570578	0.0814608	5100	Latexin	Q9BS40	Neurology
Caudate (QSM)	MAG	0.0135944	0.0162175	0.838251	0.401946	-0.0181914	0.0453802	0.587428	3613	Myelin-associated glycoprotein	P20916	Neurology II
Caudate (QSM)	MAGEA3	0.00765266	0.0160082	0.478047	0.632646	-0.0237228	0.0390281	0.780602	3659	Melanoma-associated antigen 3	P43357	Oncology II
Caudate (QSM)	MATN3	-0.00352015	0.0145454	-0.242012	0.808781	-0.0320285	0.0249882	0.889346	5119	Matrilin-3	O15232	Neurology
Caudate (QSM)	MAPKAPK2	-0.0376461	0.0166624	-2.25934	0.0239212	-0.0703039	-0.00498837	0.0881942	3659	MAP kinase-activated protein kinase 2	P49137	Oncology II
Caudate (QSM)	MAPRE3	-0.0183597	0.0161662	-1.13568	0.256165	-0.0500447	0.0133254	0.434884	3604	Microtubule-associated protein RP/EB family member 3	Q9UPY8	Oncology II
Caudate (QSM)	MAPT	-0.0297322	0.0136681	-2.1753	0.0296541	-0.0565211	-0.00294324	0.100452	5047	Microtubule-associated protein tau	P10636	Neurology
Caudate (QSM)	MARCO	-0.0253118	0.0142401	-1.7775	0.0755446	-0.053222	0.00259827	0.192152	5167	Macrophage receptor MARCO	Q9UEW3	Cardiometabolic
Caudate (QSM)	MARS1	-0.0352141	0.0170106	-2.07013	0.0385118	-0.0685544	-0.00187391	0.120144	3625	Methionine--tRNA ligase, cytoplasmic	P56192	Inflammation II
Caudate (QSM)	MASP1	0.0506446	0.014114	3.58825	0.000336	0.0229817	0.0783075	0.00387831	5120	Mannan-binding lectin serine protease 1	P48740	Neurology
Caudate (QSM)	MATN2	0.00325988	0.0146204	0.222968	0.823569	-0.0253956	0.0319153	0.898327	5152	Matrilin-2	O00339	Inflammation
Caudate (QSM)	MAPK13	0.0402409	0.0166699	2.41399	0.0158287	0.0075686	0.0729133	0.0665992	3604	Mitogen-activated protein kinase 13	O15264	Oncology II
Caudate (QSM)	MAVS	-0.039837	0.0138619	-2.87386	0.00407192	-0.0670058	-0.0126683	0.025736	5044	Mitochondrial antiviral-signaling protein	Q7Z434	Oncology
Caudate (QSM)	MAX	-0.0256098	0.014135	-1.81179	0.070078	-0.053314	0.00209441	0.183194	5047	Protein max	P61244	Neurology
Caudate (QSM)	MB	0.0373956	0.0159401	2.34601	0.019013	0.00615361	0.0686376	0.0746209	5222	Myoglobin	P02144	Cardiometabolic
Caudate (QSM)	MBL2	0.0256374	0.0169337	1.51399	0.130116	-0.00755206	0.0588269	0.275518	3668	Mannose-binding protein C	P11226	Inflammation II
Caudate (QSM)	MCAM	-0.0524379	0.0146967	-3.56801	0.000363	-0.0812429	-0.0236329	0.00412423	5166	Cell surface glycoprotein MUC18	P43121	Cardiometabolic
Caudate (QSM)	MCEE	-0.0425091	0.01601	-2.65515	0.00796135	-0.0738882	-0.01113	0.0422675	3716	Methylmalonyl-CoA epimerase, mitochondrial	Q96PE7	Neurology II
Caudate (QSM)	MCEMP1	0.0063116	0.0165801	0.380672	0.703469	-0.0261849	0.0388081	0.829571	3602	Mast cell-expressed membrane protein 1	Q8IX19	Inflammation II
Caudate (QSM)	MAPK9	-0.00984609	0.0137073	-0.718307	0.472601	-0.036712	0.0170198	0.652171	5141	Mitogen-activated protein kinase 9	P45984	Inflammation
Caudate (QSM)	MANSC4	-0.0160261	0.0171176	-0.936237	0.349214	-0.049576	0.0175237	0.534437	3614	MANSC domain-containing protein 4	A6NHS7	Cardiometabolic II
Caudate (QSM)	MAMDC2	0.0707172	0.017246	4.10051	4.21e-05	0.0369157	0.104519	0.000687	3728	MAM domain-containing protein 2	Q7Z304	Cardiometabolic II
Caudate (QSM)	MAMDC4	0.03193	0.0171101	1.86614	0.0621008	-0.00160526	0.0654652	0.168296	3700	Apical endosomal glycoprotein	Q6UXC1	Oncology II
Caudate (QSM)	MAN1A2	-0.0368518	0.0170627	-2.15979	0.0308552	-0.0702941	-0.00340949	0.103441	3624	Mannosyl-oligosaccharide 1,2-alpha-mannosidase IB	O60476	Cardiometabolic II
Caudate (QSM)	MAN2B2	0.0472424	0.0167042	2.82817	0.00470665	0.0145027	0.0799821	0.0289945	3728	Epididymis-specific alpha-mannosidase	Q9Y2E5	Cardiometabolic II
Caudate (QSM)	MANEAL	-0.0235065	0.0162608	-1.44559	0.14838	-0.0553772	0.00836415	0.30214	3604	Glycoprotein endo-alpha-1,2-mannosidase-like protein	Q5VSG8	Oncology II
Caudate (QSM)	MANF	-0.028348	0.0138918	-2.04063	0.0413386	-0.0555753	-0.0011206	0.126648	5166	Mesencephalic astrocyte-derived neurotrophic factor	P55145	Inflammation
Caudate (QSM)	MANSC1	0.00291386	0.0142128	0.205017	0.837567	-0.0249427	0.0307704	0.906821	5173	MANSC domain-containing protein 1	Q9H8J5	Oncology
Caudate (QSM)	MAGED1	-0.01084	0.0135881	-0.797752	0.425052	-0.0374722	0.0157923	0.608239	5044	Melanoma-associated antigen D1	Q9Y5V3	Oncology
Caudate (QSM)	MAP1LC3A	-0.0163855	0.0163932	-0.999527	0.317607	-0.0485157	0.0157447	0.502193	3618	Microtubule-associated proteins 1A/1B light chain 3A	Q9H492	Neurology II
Caudate (QSM)	MAP1LC3B2	0.00142226	0.0166664	0.0853368	0.931998	-0.0312434	0.0340879	0.958503	3614	Microtubule-associated proteins 1A/1B light chain 3 beta 2	A6NCE7	Cardiometabolic II
Caudate (QSM)	MAP2	-0.0324522	0.0166261	-1.95188	0.0510278	-0.0650388	0.000134	0.14738	3714	Microtubule-associated protein 2	P11137	Neurology II
Caudate (QSM)	MAP2K1	-0.0125502	0.0166652	-0.753076	0.451453	-0.0452133	0.020113	0.631731	3698	Dual specificity mitogen-activated protein kinase kinase 1	Q02750	Oncology II
Caudate (QSM)	MAP2K6	-0.0271436	0.0138416	-1.96101	0.0499318	-0.0542727	-1.45e-05	0.145075	5141	Dual specificity mitogen-activated protein kinase kinase 6	P52564	Inflammation
Caudate (QSM)	MAP3K5	-0.0441624	0.0136538	-3.23444	0.00122674	-0.0709234	-0.0174014	0.0102933	5044	Mitogen-activated protein kinase kinase kinase 5	Q99683	Oncology
Caudate (QSM)	MAP4K5	-0.0279914	0.0141007	-1.98511	0.0471859	-0.0556282	-0.000355	0.139034	5120	Mitogen-activated protein kinase kinase kinase kinase 5	Q9Y4K4	Neurology
Caudate (QSM)	MCFD2	-0.0185372	0.014036	-1.3207	0.186662	-0.0460472	0.00897272	0.352328	5124	Multiple coagulation factor deficiency protein 2	Q8NI22	Cardiometabolic
Caudate (QSM)	NFKBIE	-0.00488478	0.0137766	-0.35457	0.722926	-0.0318865	0.0221169	0.843024	5044	NF-kappa-B inhibitor epsilon	O00221	Oncology
Caudate (QSM)	NFAT5	-0.0581446	0.0165761	-3.50775	0.000457	-0.0906331	-0.0256561	0.00485768	3602	Nuclear factor of activated T-cells 5	O94916	Inflammation II
Caudate (QSM)	NFATC1	-0.0161592	0.0137752	-1.17306	0.240827	-0.0431581	0.0108398	0.416597	5141	Nuclear factor of activated T-cells, cytoplasmic 1	O95644	Inflammation
Caudate (QSM)	NFATC3	0.00149716	0.0138147	0.108375	0.913703	-0.0255791	0.0285734	0.949268	5055	Nuclear factor of activated T-cells, cytoplasmic 3	Q12968	Inflammation
Caudate (QSM)	NFE2	-0.0363887	0.0167812	-2.16842	0.0301924	-0.0692793	-0.00349809	0.101686	3624	Transcription factor NF-E2 45 kDa subunit	Q16621	Cardiometabolic II
Caudate (QSM)	NFIC	-0.00570174	0.0157088	-0.362965	0.716652	-0.0364904	0.0250869	0.838391	3716	Nuclear factor 1 C-type	P08651	Neurology II
Caudate (QSM)	NFKB1	-0.0236606	0.0168923	-1.40068	0.161398	-0.0567689	0.00944768	0.318789	3614	Nuclear factor NF-kappa-B p105 subunit	P19838	Cardiometabolic II
Caudate (QSM)	NFKB2	0.0217572	0.0161369	1.34829	0.177648	-0.00987046	0.0533849	0.340153	3659	Nuclear factor NF-kappa-B p100 subunit	Q00653	Oncology II
Caudate (QSM)	NEXN	-0.0452173	0.0164759	-2.74446	0.00609039	-0.0775095	-0.0129252	0.0348705	3726	Nexilin	Q0ZGT2	Inflammation II
Caudate (QSM)	NFU1	-0.0471829	0.0167577	-2.81561	0.00489452	-0.0800273	-0.0143385	0.0300252	3698	NFU1 iron-sulfur cluster scaffold homolog, mitochondrial	Q9UMS0	Oncology II
Caudate (QSM)	NFX1	-0.030601	0.0169238	-1.80817	0.0706639	-0.063771	0.00256893	0.184395	3614	Transcriptional repressor NF-X1	Q12986	Cardiometabolic II
Caudate (QSM)	NFYA	0.0229053	0.0163985	1.39679	0.162563	-0.0092352	0.0550457	0.320084	3614	Nuclear transcription factor Y subunit alpha	P23511	Cardiometabolic II
Caudate (QSM)	NGF	-0.00577715	0.0134765	-0.428683	0.668172	-0.0321906	0.0206363	0.807225	5125	Beta-nerve growth factor	P01138	Neurology
Caudate (QSM)	NGFR	0.00460093	0.016204	0.283938	0.776473	-0.0271583	0.0363601	0.871704	3728	Tumor necrosis factor receptor superfamily member 16	P08138	Cardiometabolic II
Caudate (QSM)	NGRN	-0.00038	0.0165569	-0.0229289	0.981708	-0.0328305	0.0320712	0.988555	3714	Neugrin	Q9NPE2	Neurology II
Caudate (QSM)	NHLRC3	0.00335354	0.0179451	0.186878	0.851767	-0.0318181	0.0385252	0.916154	3538	NHL repeat-containing protein 3	Q5JS37	Inflammation II
Caudate (QSM)	NFASC	-0.00441466	0.0152345	-0.289781	0.771995	-0.0342737	0.0254443	0.867678	5209	Neurofascin	O94856	Inflammation
Caudate (QSM)	NEDD4L	-0.0118495	0.0169205	-0.700307	0.483781	-0.045013	0.021314	0.66119	3602	E3 ubiquitin-protein ligase NEDD4-like	Q96PU5	Inflammation II
Caudate (QSM)	NDUFB7	-0.0510682	0.0170343	-2.99797	0.0027361	-0.0844547	-0.0176816	0.019439	3698	NADH dehydrogenase [ubiquinone] 1 beta subcomplex subunit 7	P17568	Oncology II
Caudate (QSM)	NDUFS6	0.0244604	0.0134395	1.82004	0.0688121	-0.00188048	0.0508014	0.181183	5044	NADH dehydrogenase [ubiquinone] iron-sulfur protein 6, mitochondrial	O75380	Oncology
Caudate (QSM)	NEB	0.00170272	0.0163104	0.104394	0.916862	-0.0302652	0.0336706	0.950386	3614	Nebulin	P20929	Cardiometabolic II
Caudate (QSM)	NECAP2	-0.000843	0.0168671	-0.0499859	0.960136	-0.0339019	0.0322157	0.976864	3614	Adaptin ear-binding coat-associated protein 2	Q9NVZ3	Cardiometabolic II
Caudate (QSM)	NECTIN1	-0.00224046	0.0165635	-0.135265	0.89241	-0.0347043	0.0302234	0.939718	3602	Nectin-1	Q15223	Inflammation II
Caudate (QSM)	NECTIN2	0.0371904	0.0148676	2.50144	0.0123999	0.00805044	0.0663305	0.0564862	5166	Nectin-2	Q92692	Cardiometabolic
Caudate (QSM)	NECTIN4	0.0161409	0.0147093	1.09733	0.272549	-0.0126887	0.0449706	0.45373	5173	Nectin-4	Q96NY8	Oncology
Caudate (QSM)	NDUFA5	-0.030426	0.0168669	-1.80389	0.0713332	-0.0634844	0.00263251	0.18537	3596	NADH dehydrogenase [ubiquinone] 1 alpha subcomplex subunit 5	Q16718	Inflammation II
Caudate (QSM)	NEDD9	-0.0213152	0.0166267	-1.28199	0.19993	-0.053903	0.0112725	0.368273	3602	Enhancer of filamentation 1	Q14511	Inflammation II
Caudate (QSM)	NEFL	-0.0279631	0.0168393	-1.66059	0.0968588	-0.0609675	0.00504127	0.228271	5036	Neurofilament light polypeptide	P07196	Neurology
Caudate (QSM)	NEK7	-0.0147729	0.0165957	-0.890164	0.373437	-0.0472999	0.0177541	0.559484	3659	Serine/threonine-protein kinase Nek7	Q8TDX7	Oncology II
Caudate (QSM)	NELL1	0.0034114	0.0144927	0.235388	0.813917	-0.0249938	0.0318166	0.891797	5173	Protein kinase C-binding protein NELL1	Q92832	Oncology
Caudate (QSM)	NELL2	-0.109655	0.0145908	-7.51539	6.66e-14	-0.138253	-0.0810579	1.49e-11	5166	Protein kinase C-binding protein NELL2	Q99435	Inflammation
Caudate (QSM)	NENF	-0.0281259	0.0159934	-1.7586	0.0787292	-0.0594723	0.00322053	0.197839	3700	Neudesin	Q9UMX5	Oncology II
Caudate (QSM)	NEO1	0.0274113	0.0163868	1.67276	0.0944585	-0.00470628	0.0595288	0.224608	3716	Neogenin	Q92859	Neurology II
Caudate (QSM)	NID1	0.00165364	0.0142728	0.115859	0.907769	-0.0263206	0.0296279	0.946673	5153	Nidogen-1	P14543	Cardiometabolic
Caudate (QSM)	NID2	-0.0232463	0.0136665	-1.70097	0.0890098	-0.0500321	0.00353957	0.215513	5150	Nidogen-2	Q14112	Neurology
Caudate (QSM)	NPPB	-0.020955	0.0147148	-1.42407	0.154487	-0.0497956	0.00788552	0.309652	5061	Natriuretic peptides B	P16860	Cardiometabolic
Caudate (QSM)	NOTCH3	-0.108582	0.0151023	-7.18973	7.41e-13	-0.138182	-0.0789816	1.14e-10	5222	Neurogenic locus notch homolog protein 3	Q9UM47	Cardiometabolic
Caudate (QSM)	NPC2	0.069964	0.0187324	3.73492	0.000191	0.0332491	0.106679	0.00244187	3654	NPC intracellular cholesterol transporter 2	P61916	Cardiometabolic II
Caudate (QSM)	NPDC1	0.0701467	0.0153168	4.57973	4.77e-06	0.0401264	0.100167	0.000108	5167	Neural proliferation differentiation and control protein 1	Q9NQX5	Cardiometabolic
Caudate (QSM)	NPHS1	-0.0599894	0.0169689	-3.53526	0.000413	-0.0932477	-0.026731	0.00451169	3602	Nephrin	O60500	Inflammation II
Caudate (QSM)	NPHS2	-0.004379	0.0163147	-0.268409	0.7884	-0.0363551	0.0275971	0.880018	3602	Podocin	Q9NP85	Inflammation II
Caudate (QSM)	NPL	0.0545128	0.0184581	2.95332	0.00316357	0.0183355	0.0906901	0.0215257	3728	N-acetylneuraminate lyase	Q9BXD5	Cardiometabolic II
Caudate (QSM)	NPM1	0.0571857	0.0271297	2.10787	0.0352296	0.00401253	0.110359	0.112546	1356	Nucleophosmin	P06748	Neurology
Caudate (QSM)	NOTCH1	-0.0225364	0.0142095	-1.58601	0.112799	-0.0503865	0.00531375	0.251813	5222	Neurogenic locus notch homolog protein 1	P46531	Cardiometabolic
Caudate (QSM)	NPPC	0.0369404	0.0171793	2.15028	0.0315795	0.00326957	0.0706112	0.105025	5141	C-type natriuretic peptide	P23582	Inflammation
Caudate (QSM)	NPR1	-0.00651559	0.016082	-0.405148	0.685393	-0.0380358	0.0250046	0.820243	3614	Atrial natriuretic peptide receptor 1	P16066	Cardiometabolic II
Caudate (QSM)	NPTN	-0.0429378	0.0137481	-3.12317	0.00179931	-0.0698837	-0.015992	0.0140858	5044	Neuroplastin	Q9Y639	Oncology
Caudate (QSM)	NPTX1	0.00404087	0.0144217	0.280194	0.77934	-0.0242251	0.0323068	0.873625	5150	Neuronal pentraxin-1	Q15818	Neurology
Caudate (QSM)	NPTX2	-0.0675394	0.0192382	-3.51069	0.000452	-0.105246	-0.0298332	0.00483764	3721	Neuronal pentraxin-2	P47972	Cardiometabolic II
Caudate (QSM)	NPTXR	-0.105238	0.014229	-7.39599	1.63e-13	-0.133126	-0.0773494	3.17e-11	5167	Neuronal pentraxin receptor	O95502	Cardiometabolic
Caudate (QSM)	NPY	0.0131954	0.0142935	0.923175	0.355959	-0.0148194	0.0412102	0.541531	5186	Pro-neuropeptide Y	P01303	Oncology
Caudate (QSM)	NOTCH2	-0.0280717	0.0170489	-1.64654	0.0997367	-0.0614868	0.00534344	0.231742	3721	Neurogenic locus notch homolog protein 2	Q04721	Cardiometabolic II
Caudate (QSM)	NMNAT1	0.0549619	0.0143834	3.82119	0.000134	0.0267709	0.0831529	0.00185104	5125	Nicotinamide/nicotinic acid mononucleotide adenylyltransferase 1	Q9HAN9	Neurology
Caudate (QSM)	NIT1	-0.0175371	0.0169101	-1.03707	0.299771	-0.0506804	0.0156062	0.483208	3624	Deaminated glutathione amidase	Q86X76	Cardiometabolic II
Caudate (QSM)	NIT2	-0.0233577	0.0167209	-1.39692	0.162522	-0.05613	0.00941464	0.320084	3723	Omega-amidase NIT2	Q9NQR4	Cardiometabolic II
Caudate (QSM)	NLGN1	-0.0130116	0.0161351	-0.806414	0.420057	-0.0446357	0.0186126	0.604221	3613	Neuroligin-1	Q8N2Q7	Neurology II
Caudate (QSM)	NLGN2	-0.0245609	0.0160403	-1.5312	0.125809	-0.0559993	0.00687754	0.271516	3618	Neuroligin-2	Q8NFZ4	Neurology II
Caudate (QSM)	NME1	-0.0137843	0.0167142	-0.824708	0.409593	-0.0465436	0.0189749	0.594439	3602	Nucleoside diphosphate kinase A	P15531	Inflammation II
Caudate (QSM)	NME3	-0.0466814	0.013905	-3.35716	0.000793	-0.0739348	-0.0194281	0.00728347	5152	Nucleoside diphosphate kinase 3	Q13232	Inflammation
Caudate (QSM)	NMI	-0.031709	0.0166004	-1.91013	0.0561947	-0.0642452	0.000827	0.15864	3681	N-myc-interactor	Q13287	Oncology II
Caudate (QSM)	NINJ1	-0.0159579	0.0135696	-1.176	0.23965	-0.0425538	0.010638	0.415746	5044	Ninjurin-1	Q92982	Oncology
Caudate (QSM)	NMRK2	-0.0181436	0.0161364	-1.12439	0.260923	-0.0497703	0.0134832	0.440403	3604	Nicotinamide riboside kinase 2	Q9NPI5	Oncology II
Caudate (QSM)	NMT1	-0.0413019	0.0165164	-2.50067	0.0124391	-0.0736734	-0.00893042	0.0565766	3716	Glycylpeptide N-tetradecanoyltransferase 1	P30419	Neurology II
Caudate (QSM)	NOMO1	0.0540985	0.0139769	3.87055	0.00011	0.0267042	0.0814928	0.00154339	5150	Nodal modulator 1	Q15155	Neurology
Caudate (QSM)	NOP56	-0.0165672	0.016344	-1.01365	0.310817	-0.0486008	0.0154665	0.494866	3614	Nucleolar protein 56	O00567	Cardiometabolic II
Caudate (QSM)	NOS1	0.0359349	0.0148127	2.42595	0.0153035	0.00690251	0.0649674	0.0651401	5047	Nitric oxide synthase, brain	P29475	Neurology
Caudate (QSM)	NOS2	0.00371596	0.0164454	0.225957	0.821248	-0.0285165	0.0359484	0.897808	3614	Nitric oxide synthase, inducible	P35228	Cardiometabolic II
Caudate (QSM)	NOS3	0.0374311	0.0142492	2.62689	0.00864318	0.00950314	0.0653591	0.0445903	5047	Nitric oxide synthase, endothelial	P29474	Neurology
Caudate (QSM)	NRCAM	-0.0470094	0.0140414	-3.34791	0.00082	-0.0745301	-0.0194888	0.00750673	5167	Neuronal cell adhesion molecule	Q92823	Cardiometabolic
Caudate (QSM)	NDST1	-0.0100936	0.01638	-0.616215	0.537791	-0.0421979	0.0220107	0.706853	3700	Bifunctional heparan sulfate N-deacetylase/N-sulfotransferase 1	P52848	Oncology II
Caudate (QSM)	MYBPC1	0.0263204	0.0173659	1.51564	0.129696	-0.00771613	0.060357	0.274829	3728	Myosin-binding protein C, slow-type	Q00872	Cardiometabolic II
Caudate (QSM)	MTUS1	0.021284	0.0168769	1.26113	0.207343	-0.0117941	0.0543621	0.377456	3659	Microtubule-associated tumor suppressor 1	Q9ULD2	Oncology II
Caudate (QSM)	MUC13	0.0425509	0.0145401	2.92645	0.00344394	0.0140528	0.071049	0.0227847	5047	Mucin-13	Q9H3R2	Neurology
Caudate (QSM)	MUC16	-0.00432984	0.0131216	-0.32998	0.741429	-0.0300476	0.0213879	0.851011	5132	Mucin-16	Q8WXI7	Oncology
Caudate (QSM)	MUC2	0.00264149	0.016183	0.163227	0.870349	-0.0290766	0.0343596	0.926442	3721	Mucin-2	Q02817	Cardiometabolic II
Caudate (QSM)	MUCL3	0.00424719	0.0160687	0.264315	0.791552	-0.0272468	0.0357412	0.881851	3604	Mucin-like protein 3	Q3MIW9	Oncology II
Caudate (QSM)	MVK	-0.00552512	0.0144618	-0.382049	0.702441	-0.0338697	0.0228195	0.829571	5055	Mevalonate kinase	Q03426	Inflammation
Caudate (QSM)	MXRA8	-0.0291079	0.0184138	-1.58077	0.114019	-0.0651983	0.00698248	0.25392	3632	Matrix remodeling-associated protein 8	Q9BRK3	Inflammation II
Caudate (QSM)	MTSS1	-0.045277	0.0166469	-2.71985	0.00656187	-0.0779043	-0.0126498	0.0368474	3698	Protein MTSS 1	O43312	Oncology II
Caudate (QSM)	MYBPC2	0.0143981	0.0171948	0.83735	0.402451	-0.0193031	0.0480993	0.587873	3624	Myosin-binding protein C, fast-type	Q14324	Cardiometabolic II
Caudate (QSM)	MYCBP2	-0.0251432	0.0161776	-1.55419	0.120224	-0.0568508	0.00656441	0.262569	3716	E3 ubiquitin-protein ligase MYCBP2	O75592	Neurology II
Caudate (QSM)	MYDGF	-0.0238028	0.0166911	-1.42608	0.153931	-0.0565168	0.0089112	0.309558	3728	Myeloid-derived growth factor	Q969H8	Cardiometabolic II
Caudate (QSM)	MYH4	-0.00213622	0.016178	-0.132045	0.894956	-0.0338444	0.029572	0.940181	3614	Myosin-4	Q9Y623	Cardiometabolic II
Caudate (QSM)	MYH7B	-0.0324401	0.0163037	-1.98974	0.0466956	-0.0643946	-0.000485	0.138568	3604	Myosin-7B	A7E2Y1	Oncology II
Caudate (QSM)	MYH9	-0.0254305	0.0166164	-1.53045	0.125992	-0.057998	0.007137	0.271639	3721	Myosin-9	P35579	Cardiometabolic II
Caudate (QSM)	MYL1	-0.0130972	0.0168548	-0.77706	0.437175	-0.0461319	0.0199376	0.620287	3614	Myosin light chain 1/3, skeletal muscle isoform	P05976	Cardiometabolic II
Caudate (QSM)	MTSS2	-0.0344832	0.0166201	-2.07479	0.0380756	-0.067058	-0.00190841	0.119074	3700	Protein MTSS 2	Q765P7	Oncology II
Caudate (QSM)	MST1	-0.00458534	0.0168123	-0.272738	0.78507	-0.0375368	0.0283661	0.877643	3664	Hepatocyte growth factor-like protein	P26927	Inflammation II
Caudate (QSM)	MRPL58	-0.0223463	0.0164877	-1.35533	0.175394	-0.0546616	0.00996897	0.336942	3716	Peptidyl-tRNA hydrolase ICT1, mitochondrial	Q14197	Neurology II
Caudate (QSM)	MRPS16	0.0244864	0.0161905	1.51239	0.130524	-0.0072465	0.0562192	0.276181	3602	28S ribosomal protein S16, mitochondrial	Q9Y3D3	Inflammation II
Caudate (QSM)	MSLN	0.0622374	0.0152316	4.08606	4.45e-05	0.032384	0.0920909	0.000723	5125	Mesothelin	Q13421	Oncology
Caudate (QSM)	MSLNL	-0.0198241	0.0164953	-1.20181	0.229518	-0.0521543	0.012506	0.403834	3613	Mesothelin-like protein	Q96KJ4	Neurology II
Caudate (QSM)	MSMB	0.037826	0.0157056	2.40844	0.0160561	0.00704353	0.0686085	0.0672425	5164	Beta-microseminoprotein	P08118	Cardiometabolic
Caudate (QSM)	MSR1	0.0112085	0.0150045	0.747012	0.45509	-0.0181997	0.0406167	0.634909	5209	Macrophage scavenger receptor types I and II	P21757	Neurology
Caudate (QSM)	MSRA	-0.0198516	0.013885	-1.42971	0.152861	-0.0470658	0.0073626	0.307618	5173	Mitochondrial peptide methionine sulfoxide reductase	Q9UJ68	Oncology
Caudate (QSM)	MRPL52	0.00209226	0.0160994	0.129959	0.896606	-0.0294621	0.0336466	0.940406	3593	39S ribosomal protein L52, mitochondrial	Q86TS9	Oncology II
Caudate (QSM)	MSTN	0.00592094	0.0160707	0.36843	0.712568	-0.0255771	0.037419	0.834648	5061	Growth/differentiation factor 8	O14793	Cardiometabolic
Caudate (QSM)	MTDH	-0.02741	0.0172139	-1.59233	0.1114	-0.0611486	0.00632848	0.249072	3602	Protein LYRIC	Q86UE4	Inflammation II
Caudate (QSM)	MTHFD2	0.00166701	0.0164016	0.101637	0.91905	-0.0304796	0.0338136	0.951303	3714	Bifunctional methylenetetrahydrofolate dehydrogenase/cyclohydrolase, mitochondrial	P13995	Neurology II
Caudate (QSM)	MTHFSD	-0.0316936	0.0167292	-1.89451	0.0582365	-0.0644822	0.00109496	0.162385	3659	Methenyltetrahydrofolate synthase domain-containing protein	Q2M296	Oncology II
Caudate (QSM)	MTIF3	-0.0443644	0.0168386	-2.63468	0.00845705	-0.0773675	-0.0113613	0.0440975	3698	Translation initiation factor IF-3, mitochondrial	Q9H2K0	Oncology II
Caudate (QSM)	MTPN	-0.0209952	0.0137678	-1.52495	0.127336	-0.0479796	0.00598925	0.272995	5061	Myotrophin	P58546	Cardiometabolic
Caudate (QSM)	MTR	-0.0123801	0.0164268	-0.753654	0.451107	-0.0445761	0.0198158	0.631731	3614	Methionine synthase	Q99707	Cardiometabolic II
Caudate (QSM)	MYL3	0.0198335	0.017669	1.12251	0.261722	-0.014797	0.0544641	0.441241	3624	Myosin light chain 3	P08590	Cardiometabolic II
Caudate (QSM)	MYL4	0.0263719	0.016864	1.5638	0.117952	-0.00668088	0.0594247	0.259548	3624	Myosin light chain 4	P12829	Cardiometabolic II
Caudate (QSM)	NCAM2	-0.0552679	0.0139223	-3.96973	7.29e-05	-0.0825551	-0.0279806	0.00108663	5150	Neural cell adhesion molecule 2	O15394	Neurology
Caudate (QSM)	NAMPT	0.0346087	0.0136801	2.52986	0.0114412	0.0077962	0.0614212	0.0537113	5044	Nicotinamide phosphoribosyltransferase	P43490	Oncology
Caudate (QSM)	NAP1L4	-0.00591827	0.0170274	-0.347572	0.728181	-0.0392915	0.0274549	0.844475	3687	Nucleosome assembly protein 1-like 4	Q99733	Oncology II
Caudate (QSM)	NAPRT	0.00100403	0.0165524	0.0606577	0.951635	-0.0314381	0.0334461	0.970581	3714	Nicotinate phosphoribosyltransferase	Q6XQN6	Neurology II
Caudate (QSM)	NARS1	-0.0315799	0.0165884	-1.90373	0.0570231	-0.0640925	0.000933	0.15995	3716	Asparagine--tRNA ligase, cytoplasmic	O43776	Neurology II
Caudate (QSM)	NBL1	0.0528872	0.0145442	3.63632	0.000279	0.0243812	0.0813932	0.0033284	5173	Neuroblastoma suppressor of tumorigenicity 1	P41271	Oncology
Caudate (QSM)	NBN	-0.00547924	0.014206	-0.3857	0.699735	-0.0333225	0.022364	0.829568	5055	Nibrin	O60934	Inflammation
Caudate (QSM)	NCAM1	-0.104764	0.0145867	-7.18215	7.84e-13	-0.133354	-0.0761746	1.15e-10	5166	Neural cell adhesion molecule 1	P13591	Cardiometabolic
Caudate (QSM)	NAGK	-0.0232899	0.0171159	-1.36071	0.17369	-0.0568365	0.0102567	0.334402	3611	N-acetyl-D-glucosamine kinase	Q9UJ70	Cardiometabolic II
Caudate (QSM)	NCAN	-0.129715	0.0148763	-8.71953	3.71e-18	-0.158872	-0.100558	1.35e-15	5209	Neurocan core protein	O14594	Neurology
Caudate (QSM)	NCF2	0.0455834	0.0142446	3.20004	0.0013825	0.0176644	0.0735023	0.0113078	5134	Neutrophil cytosol factor 2	P19878	Inflammation
Caudate (QSM)	NCK2	-0.0215942	0.0140074	-1.54163	0.123226	-0.0490483	0.00585981	0.267215	5166	Cytoplasmic protein NCK2	O43639	Inflammation
Caudate (QSM)	NCLN	-0.00699991	0.0135028	-0.518405	0.604199	-0.0334649	0.0194651	0.759802	5055	Nicalin	Q969V3	Inflammation
Caudate (QSM)	NCR1	0.0288945	0.0149958	1.92684	0.0540551	-0.000497	0.0582858	0.153841	5126	Natural cytotoxicity triggering receptor 1	O76036	Inflammation
Caudate (QSM)	NCR3LG1	0.0345697	0.018371	1.88175	0.0599488	-0.00143684	0.0705763	0.164986	3698	Natural cytotoxicity triggering receptor 3 ligand 1	Q68D85	Oncology II
Caudate (QSM)	NCS1	-0.0270078	0.0156468	-1.72609	0.0843913	-0.057675	0.0036594	0.208127	5186	Neuronal calcium sensor 1	P62166	Oncology
Caudate (QSM)	NAGPA	-0.0052315	0.017183	-0.304458	0.760796	-0.0389095	0.0284465	0.860389	3632	N-acetylglucosamine-1-phosphodiester alpha-N-acetylglucosaminidase	Q9UK23	Inflammation II
Caudate (QSM)	MZB1	0.0391484	0.0146296	2.67597	0.00747499	0.0104749	0.0678219	0.0408745	5159	Marginal zone B- and B1-cell-specific protein	Q8WU39	Inflammation
Caudate (QSM)	MYLPF	-0.00697142	0.0171477	-0.406552	0.684361	-0.0405802	0.0266374	0.820243	3613	Myosin regulatory light chain 2, skeletal muscle isoform	Q96A32	Neurology II
Caudate (QSM)	MYO6	-0.00136234	0.0162589	-0.0837902	0.933228	-0.0332292	0.0305046	0.958503	3716	Unconventional myosin-VI	Q9UM54	Neurology II
Caudate (QSM)	MYO9B	-0.0339867	0.0139371	-2.43858	0.0147794	-0.0613028	-0.00667054	0.0633711	5055	Unconventional myosin-IXb	Q13459	Inflammation
Caudate (QSM)	MYOC	-0.0645945	0.0144331	-4.47544	7.79e-06	-0.0928828	-0.0363061	0.000167	5150	Myocilin	Q99972	Neurology
Caudate (QSM)	MYOM1	0.00629123	0.0157009	0.400694	0.68867	-0.0244819	0.0370644	0.82126	3618	Myomesin-1	P52179	Neurology II
Caudate (QSM)	MYOM2	-0.00497274	0.0163993	-0.303229	0.761733	-0.0371147	0.0271693	0.860449	3614	Myomesin-2	P54296	Cardiometabolic II
Caudate (QSM)	MYOM3	-0.0203076	0.0180861	-1.12283	0.261586	-0.0557557	0.0151406	0.441241	3632	Myomesin-3	Q5VTT5	Inflammation II
Caudate (QSM)	MYL6B	-0.0270772	0.0158936	-1.70366	0.0885322	-0.0582281	0.00407367	0.214534	3613	Myosin light chain 6B	P14649	Neurology II
Caudate (QSM)	MZT1	-0.0323205	0.013419	-2.40857	0.0160511	-0.0586211	-0.0060198	0.0672425	5044	Mitotic-spindle organizing protein 1	Q08AG7	Oncology
Caudate (QSM)	NAA10	-0.0252921	0.016583	-1.52518	0.127301	-0.0577942	0.00720993	0.272995	3614	N-alpha-acetyltransferase 10	P41227	Cardiometabolic II
Caudate (QSM)	NAA80	-0.0370532	0.0170196	-2.17709	0.0295388	-0.070411	-0.00369542	0.100411	3613	N-alpha-acetyltransferase 80	Q93015	Neurology II
Caudate (QSM)	NAAA	-0.00977364	0.0140755	-0.694374	0.48748	-0.0373611	0.0178138	0.664337	5096	N-acylethanolamine-hydrolyzing acid amidase	Q02083	Neurology
Caudate (QSM)	NACC1	-0.0326858	0.0162075	-2.01671	0.0437987	-0.064452	-0.00092	0.132117	3700	Nucleus accumbens-associated protein 1	Q96RE7	Oncology II
Caudate (QSM)	NADK	0.0163358	0.0141876	1.15141	0.249618	-0.0114715	0.044143	0.42575	5167	NAD kinase	O95544	Cardiometabolic
Caudate (QSM)	NAGA	-0.0299019	0.0162283	-1.84257	0.0654744	-0.0617088	0.00190507	0.174918	3596	Alpha-N-acetylgalactosaminidase	P17050	Inflammation II
Caudate (QSM)	NDRG1	0.000884	0.0133659	0.0661281	0.947278	-0.0253128	0.0270805	0.968506	5047	Protein NDRG1	Q92597	Neurology
Caudate (QSM)	PSMG4	0.0250702	0.0172842	1.45047	0.147016	-0.00880622	0.0589466	0.30041	3602	Proteasome assembly chaperone 4	Q5JS54	Inflammation II
Caudate (QSM)	SPRY2	-0.0313238	0.0141716	-2.21033	0.0271274	-0.0590996	-0.00354804	0.0950923	5055	Protein sprouty homolog 2	O43597	Inflammation
Caudate (QSM)	SPON1	-0.0188321	0.0150854	-1.24837	0.211953	-0.0483989	0.0107347	0.38213	5152	Spondin-1	Q9HCB6	Inflammation
Caudate (QSM)	SPON2	0.0330782	0.0147302	2.24561	0.0247715	0.00420759	0.0619488	0.0902424	5155	Spondin-2	Q9BUD6	Cardiometabolic
Caudate (QSM)	SPP1	-0.053682	0.0151428	-3.54505	0.000396	-0.0833614	-0.0240027	0.00441343	5216	Osteopontin	P10451	Cardiometabolic
Caudate (QSM)	SPRED2	-0.0356098	0.0163513	-2.1778	0.029486	-0.0676577	-0.00356193	0.100348	3602	Sprouty-related, EVH1 domain-containing protein 2	Q7Z698	Inflammation II
Caudate (QSM)	SPRING1	0.015104	0.0159554	0.946643	0.343885	-0.0161679	0.046376	0.529054	3604	SREBP regulating gene protein	Q9H741	Oncology II
Caudate (QSM)	SPRR1B	-0.0207427	0.0159841	-1.29771	0.19447	-0.0520711	0.0105856	0.363077	3659	Cornifin-B	P22528	Oncology II
Caudate (QSM)	SPRR3	0.0201699	0.0175118	1.15179	0.249482	-0.0141526	0.0544925	0.42575	3714	Small proline-rich protein 3	Q9UBC9	Neurology II
Caudate (QSM)	SPINT3	-0.0167525	0.0254349	-0.658643	0.510166	-0.0666039	0.0330989	0.683656	3698	Kunitz-type protease inhibitor 3	P49223	Oncology II
Caudate (QSM)	SPTBN2	-0.0200297	0.0162069	-1.23588	0.216585	-0.0517946	0.0117352	0.389186	3618	Spectrin beta chain, non-erythrocytic 2	O15020	Neurology II
Caudate (QSM)	SPTLC1	0.00340778	0.0167763	0.20313	0.839044	-0.0294732	0.0362888	0.908083	3714	Serine palmitoyltransferase 1	O15269	Neurology II
Caudate (QSM)	SRC	-0.0373939	0.0137879	-2.71208	0.0067085	-0.0644177	-0.0103701	0.0371704	5167	Proto-oncogene tyrosine-protein kinase Src	P12931	Oncology
Caudate (QSM)	SRP14	0.0352012	0.0143068	2.46045	0.0139092	0.00716038	0.0632421	0.0610748	5132	Signal recognition particle 14 kDa protein	P37108	Oncology
Caudate (QSM)	SRPK2	-0.0273317	0.0139781	-1.95532	0.0506002	-0.0547283	6.5e-05	0.146377	5141	SRSF protein kinase 2	P78362	Inflammation
Caudate (QSM)	SRPX	-0.0455356	0.0181692	-2.50619	0.0122466	-0.0811466	-0.00992453	0.056072	3728	Sushi repeat-containing protein SRPX	P78539	Cardiometabolic II
Caudate (QSM)	SSB	0.00339571	0.0136457	0.248848	0.803488	-0.0233494	0.0301408	0.887027	5047	Lupus La protein	P05455	Neurology
Caudate (QSM)	SPOCK1	-0.0742844	0.0144655	-5.1353	2.92e-07	-0.102636	-0.0459327	9.92e-06	5125	Testican-1	Q08629	Neurology
Caudate (QSM)	SPINK1	0.00842235	0.015141	0.556259	0.578058	-0.0212536	0.0380983	0.737409	5150	Serine protease inhibitor Kazal-type 1	P00995	Neurology
Caudate (QSM)	SOX9	0.0336062	0.0165177	2.03456	0.0419688	0.00123213	0.0659802	0.128189	3613	Transcription factor SOX-9	P48436	Neurology II
Caudate (QSM)	SPACA5_SPACA5B	0.00581753	0.0165571	0.351362	0.725337	-0.0266338	0.0382688	0.843521	3716	Sperm acrosome-associated protein 5	Q96QH8	Neurology II
