## Supplementary Tables for "Predictors of brain iron deposition in dementia and Parkinson’s disease-associated subcortical regions: genetic and observational analysis in UK Biobank" (part 2 of 3)

### Sheet: ST5 (continued)
Supplementary table 5.	Observational associations for baseline proteomics panel
Caudate (QSM)	SPAG1	-0.00789359	0.0162506	-0.485741	0.62718	-0.0397443	0.0239571	0.77765	3716	Sperm-associated antigen 1	Q07617	Neurology II
Caudate (QSM)	SPARC	-0.00241042	0.0138419	-0.174139	0.861763	-0.0295401	0.0247193	0.922077	5173	SPARC	P09486	Oncology
Caudate (QSM)	SPARCL1	-0.040891	0.0142508	-2.86938	0.00412956	-0.068822	-0.0129599	0.0260439	5153	SPARC-like protein 1	Q14515	Cardiometabolic
Caudate (QSM)	SPART	-0.0366688	0.0170157	-2.155	0.0312278	-0.070019	-0.00331869	0.104331	3632	Spartin	Q8N0X7	Inflammation II
Caudate (QSM)	SPESP1	0.0375478	0.0177208	2.11885	0.0341698	0.00281556	0.07228	0.110249	3728	Sperm equatorial segment protein 1	Q6UW49	Cardiometabolic II
Caudate (QSM)	SOX2	-0.00598276	0.0162273	-0.368685	0.712384	-0.0377877	0.0258222	0.834648	3705	Transcription factor SOX-2	P48431	Neurology II
Caudate (QSM)	SPINK2	-0.0201487	0.0190279	-1.0589	0.289714	-0.0574426	0.0171452	0.472777	3632	Serine protease inhibitor Kazal-type 2	P20155	Inflammation II
Caudate (QSM)	SPINK4	0.0255557	0.0144468	1.76896	0.0769601	-0.00275938	0.0538709	0.194566	5141	Serine protease inhibitor Kazal-type 4	O60575	Inflammation
Caudate (QSM)	SPINK5	0.0155116	0.0143488	1.08104	0.279731	-0.0126116	0.0436348	0.461602	5150	Serine protease inhibitor Kazal-type 5	Q9NQ38	Neurology
Caudate (QSM)	SPINK6	0.0209086	0.0143348	1.45859	0.144739	-0.00718709	0.0490042	0.297213	5186	Serine protease inhibitor Kazal-type 6	Q6UWN8	Oncology
Caudate (QSM)	SPINK8	0.0294256	0.0160883	1.82901	0.0674812	-0.00210683	0.0609581	0.178969	3614	Serine protease inhibitor Kazal-type 8	P0C7L1	Cardiometabolic II
Caudate (QSM)	SPINT1	-0.0184359	0.0143228	-1.28717	0.198093	-0.046508	0.00963626	0.366658	5138	Kunitz-type protease inhibitor 1	O43278	Neurology
Caudate (QSM)	SPINT2	0.0048362	0.0144282	0.335191	0.737495	-0.0234425	0.0331149	0.848787	5166	Kunitz-type protease inhibitor 2	O43291	Inflammation
Caudate (QSM)	SSBP1	0.00580601	0.016392	0.354199	0.723211	-0.0263216	0.0379336	0.843024	3602	Single-stranded DNA-binding protein, mitochondrial	Q04837	Inflammation II
Caudate (QSM)	SSC4D	0.111468	0.0151167	7.37387	1.92e-13	0.0818402	0.141096	3.51e-11	5166	Scavenger receptor cysteine-rich domain-containing group B protein	Q8WTU2	Cardiometabolic
Caudate (QSM)	STX5	-0.00739047	0.0162799	-0.453962	0.649883	-0.0392985	0.0245176	0.794998	3602	Syntaxin-5	Q13190	Inflammation II
Caudate (QSM)	STK24	-0.0230903	0.0141197	-1.63532	0.102044	-0.0507644	0.00458382	0.235176	5047	Serine/threonine-protein kinase 24	Q9Y6E0	Neurology
Caudate (QSM)	STK4	-0.035967	0.0139267	-2.5826	0.00983325	-0.0632628	-0.00867127	0.0489984	5167	Serine/threonine-protein kinase 4	Q13043	Cardiometabolic
Caudate (QSM)	STOML2	-0.00122823	0.0162333	-0.0756615	0.939693	-0.0330449	0.0305884	0.963111	3604	Stomatin-like protein 2, mitochondrial	Q9UJZ1	Oncology II
Caudate (QSM)	STX16	-0.022918	0.0135234	-1.6947	0.0901948	-0.0494233	0.00358729	0.21758	5044	Syntaxin-16	O14662	Oncology
Caudate (QSM)	STX1B	-0.00931501	0.0164463	-0.56639	0.571164	-0.0415491	0.0229191	0.73439	3613	Syntaxin-1B	P61266	Neurology II
Caudate (QSM)	STX3	-0.000689	0.0159913	-0.0430841	0.965637	-0.0320314	0.0306534	0.98041	3714	Syntaxin-3	Q13277	Neurology II
Caudate (QSM)	STX4	-0.00916153	0.0133277	-0.687406	0.491858	-0.0352833	0.0169602	0.667861	5132	Syntaxin-4	Q12846	Oncology
Caudate (QSM)	STIP1	-0.00683963	0.0143016	-0.478243	0.632497	-0.0348702	0.0211909	0.780602	5144	Stress-induced-phosphoprotein 1	P31948	Neurology
Caudate (QSM)	STX6	-0.0464412	0.0133834	-3.47008	0.000525	-0.0726721	-0.0202104	0.00524694	5044	Syntaxin-6	O43752	Oncology
Caudate (QSM)	STX7	-0.0175904	0.0168777	-1.04223	0.297377	-0.0506701	0.0154893	0.480277	3602	Syntaxin-7	O15400	Inflammation II
Caudate (QSM)	STX8	-0.0291416	0.0136833	-2.12971	0.0332429	-0.0559604	-0.00232275	0.108457	5141	Syntaxin-8	Q9UNK0	Inflammation
Caudate (QSM)	STXBP1	-0.0361607	0.0167539	-2.15835	0.0309653	-0.0689978	-0.00332367	0.103572	3716	Syntaxin-binding protein 1	P61764	Neurology II
Caudate (QSM)	STXBP3	-0.0205554	0.0134948	-1.5232	0.127772	-0.0470048	0.00589405	0.273328	5044	Syntaxin-binding protein 3	O00186	Oncology
Caudate (QSM)	SUGP1	-0.040195	0.0168566	-2.38453	0.0171514	-0.0732333	-0.00715675	0.0697809	3698	SURP and G-patch domain-containing protein 1	Q8IWZ8	Oncology II
Caudate (QSM)	SUGT1	-0.0166591	0.0140567	-1.18513	0.23602	-0.0442098	0.0108916	0.412435	5044	Protein SGT1 homolog	Q9Y2Z0	Oncology
Caudate (QSM)	STK11	-0.0123338	0.0143816	-0.857606	0.391151	-0.0405213	0.0158537	0.575236	5061	Serine/threonine-protein kinase STK11	Q15831	Cardiometabolic
Caudate (QSM)	STAM	-0.0169998	0.016445	-1.03374	0.301327	-0.0492313	0.0152318	0.48478	3700	Signal transducing adapter molecule 1	Q92783	Oncology II
Caudate (QSM)	SSH3	0.00387681	0.0162693	0.238289	0.81167	-0.0280105	0.0357641	0.889669	3604	Protein phosphatase Slingshot homolog 3	Q8TE77	Oncology II
Caudate (QSM)	SSNA1	0.0170323	0.0167536	1.01663	0.309394	-0.0158042	0.0498687	0.493948	3698	Sjoegren syndrome nuclear autoantigen 1	O43805	Oncology II
Caudate (QSM)	ST13	-0.0132729	0.0173465	-0.765162	0.444225	-0.0472713	0.0207256	0.625775	3632	Hsc70-interacting protein	P50502	Inflammation II
Caudate (QSM)	ST3GAL1	-0.0331514	0.0140713	-2.35596	0.0185126	-0.0607306	-0.00557216	0.0730495	5132	CMP-N-acetylneuraminate-beta-galactosamide-alpha-2,3-sialyltransferase 1	Q11201	Oncology
Caudate (QSM)	ST6GAL1	0.0210625	0.0140462	1.49952	0.1338	-0.00646752	0.0485925	0.281482	5222	Beta-galactoside alpha-2,6-sialyltransferase 1	P15907	Cardiometabolic
Caudate (QSM)	ST8SIA1	-0.00631923	0.0161777	-0.390614	0.696106	-0.0380269	0.0253884	0.827281	3602	Alpha-N-acetylneuraminide alpha-2,8-sialyltransferase	Q92185	Inflammation II
Caudate (QSM)	STAB2	0.0494777	0.0166943	2.96375	0.00305859	0.0167575	0.082198	0.0211736	3721	Stabilin-2	Q8WWQ8	Cardiometabolic II
Caudate (QSM)	SSC5D	0.0636962	0.0143175	4.44883	8.82e-06	0.0356344	0.091758	0.000185	5166	Soluble scavenger receptor cysteine-rich domain-containing protein SSC5D	A1L4H1	Cardiometabolic
Caudate (QSM)	STAMBP	-0.0117534	0.0142003	-0.827686	0.407887	-0.0395853	0.0160786	0.593004	5120	STAM-binding protein	O95630	Neurology
Caudate (QSM)	STAT2	-0.0440265	0.0170123	-2.58793	0.00969467	-0.07737	-0.0106831	0.0487967	3602	Signal transducer and activator of transcription 2	P52630	Inflammation II
Caudate (QSM)	STAT5B	-0.0209939	0.014013	-1.49818	0.134149	-0.0484588	0.006471	0.282012	5132	Signal transducer and activator of transcription 5B	P51692	Oncology
Caudate (QSM)	STAU1	-0.0220857	0.016118	-1.37025	0.170693	-0.0536764	0.00950492	0.33074	3604	Double-stranded RNA-binding protein Staufen homolog 1	O95793	Oncology II
Caudate (QSM)	STC1	0.0479923	0.0143885	3.33547	0.000858	0.0197914	0.0761931	0.00777643	5209	Stanniocalcin-1	P52823	Neurology
Caudate (QSM)	STC2	0.0342431	0.0142803	2.39792	0.016524	0.00625418	0.0622319	0.0686346	5140	Stanniocalcin-2	O76061	Neurology
Caudate (QSM)	STEAP4	-0.0274974	0.0160142	-1.71707	0.0860533	-0.0588845	0.0038898	0.210979	3618	Metalloreductase STEAP4	Q687X5	Neurology II
Caudate (QSM)	SULT1A1	-0.045215	0.0138821	-3.25709	0.00113288	-0.0724234	-0.0180067	0.0097581	5209	Sulfotransferase 1A1	P50225	Neurology
Caudate (QSM)	SOWAHA	-0.00823907	0.0164651	-0.500396	0.616827	-0.0405101	0.0240319	0.771364	3613	Ankyrin repeat domain-containing protein SOWAHA	Q2M3V2	Neurology II
Caudate (QSM)	SLIT2	-0.00213486	0.013628	-0.156652	0.875525	-0.0288452	0.0245755	0.928802	5047	Slit homolog 2 protein	O94813	Neurology
Caudate (QSM)	SLC39A5	0.0617265	0.0146197	4.22216	2.46e-05	0.0330725	0.0903806	0.000428	5141	Zinc transporter ZIP5	Q6ZMH5	Inflammation
Caudate (QSM)	SLC44A4	-0.0248265	0.0162338	-1.52931	0.126276	-0.0566442	0.00699117	0.271922	3613	Choline transporter-like protein 4	Q53GD3	Neurology II
Caudate (QSM)	SLC4A1	-0.0120253	0.0165832	-0.725148	0.468407	-0.0445277	0.0204772	0.647915	3721	Band 3 anion transport protein	P02730	Cardiometabolic II
Caudate (QSM)	SLC51B	0.0349203	0.0160746	2.17238	0.029892	0.00341458	0.066426	0.101141	3614	Organic solute transporter subunit beta	Q86UW2	Cardiometabolic II
Caudate (QSM)	SLC9A3R1	-0.0307393	0.0169157	-1.81721	0.0692685	-0.0638934	0.00241483	0.181729	3632	Na(+)/H(+) exchange regulatory cofactor NHE-RF1	O14745	Inflammation II
Caudate (QSM)	SLC9A3R2	0.0060404	0.016191	0.373071	0.709117	-0.0256934	0.0377742	0.832578	3698	Na(+)/H(+) exchange regulatory cofactor NHE-RF2	Q15599	Oncology II
Caudate (QSM)	SLIRP	-0.0176323	0.0164982	-1.06874	0.28526	-0.0499683	0.0147037	0.467691	3604	SRA stem-loop-interacting RNA-binding protein, mitochondrial	Q9GZT3	Oncology II
Caudate (QSM)	SLC34A3	0.00885316	0.016236	0.545278	0.585596	-0.0229689	0.0406752	0.743914	3604	Sodium-dependent phosphate transport protein 2C	Q8N130	Oncology II
Caudate (QSM)	SLITRK1	-0.0549878	0.0181784	-3.0249	0.00250484	-0.0906167	-0.0193588	0.0181492	3602	SLIT and NTRK-like protein 1	Q96PX8	Inflammation II
Caudate (QSM)	SLITRK2	0.0289463	0.0144887	1.99785	0.0457853	0.000549	0.0573436	0.136144	5186	SLIT and NTRK-like protein 2	Q9H156	Oncology
Caudate (QSM)	SLITRK6	-0.00416927	0.0143407	-0.29073	0.77127	-0.0322765	0.023938	0.86753	5061	SLIT and NTRK-like protein 6	Q9H5Y7	Cardiometabolic
Caudate (QSM)	SLK	-0.00630925	0.0162883	-0.387349	0.698521	-0.0382337	0.0256152	0.829438	3659	STE20-like serine/threonine-protein kinase	Q9H2G2	Oncology II
Caudate (QSM)	SLMAP	-0.0434072	0.0165496	-2.62286	0.00875552	-0.0758438	-0.0109707	0.0450108	3698	Sarcolemmal membrane-associated protein	Q14BN4	Oncology II
Caudate (QSM)	SLURP1	0.0327412	0.0170298	1.92258	0.05461	-0.000637	0.066119	0.154967	3692	Secreted Ly-6/uPAR-related protein 1	P55000	Cardiometabolic II
Caudate (QSM)	SMAD1	-0.0138025	0.0144406	-0.955813	0.339213	-0.0421055	0.0145005	0.524579	5044	Mothers against decapentaplegic homolog 1	Q15797	Oncology
Caudate (QSM)	SLC39A14	0.0153525	0.0140028	1.09638	0.272963	-0.0120926	0.0427975	0.454161	5047	Zinc transporter ZIP14	Q15043	Neurology
Caudate (QSM)	SLAMF7	0.0165976	0.0138063	1.20218	0.22935	-0.0104622	0.0436575	0.403834	5141	SLAM family member 7	Q9NQ25	Inflammation
Caudate (QSM)	SIT1	0.0421648	0.014452	2.91758	0.00354322	0.0138395	0.0704902	0.0231706	5055	Signaling threshold-regulating transmembrane adapter 1	Q9Y3P8	Inflammation
Caudate (QSM)	SKAP1	0.0465595	0.0141404	3.29266	0.000999	0.0188448	0.0742742	0.00873568	5120	Src kinase-associated phosphoprotein 1	Q86WV1	Neurology
Caudate (QSM)	SKAP2	-0.0380085	0.0137928	-2.75567	0.00587783	-0.0650419	-0.010975	0.0343265	5166	Src kinase-associated phosphoprotein 2	O75563	Inflammation
Caudate (QSM)	SKIV2L	0.00639681	0.016816	0.380399	0.703672	-0.026562	0.0393556	0.829571	3614	Helicase SKI2W	Q15477	Cardiometabolic II
Caudate (QSM)	SLA2	-0.0373634	0.0168593	-2.21619	0.0267394	-0.0704071	-0.00431977	0.0944125	3716	Src-like-adapter 2	Q9H6Q3	Neurology II
Caudate (QSM)	SLAMF1	0.0338271	0.013787	2.45356	0.0141787	0.00680518	0.0608491	0.0619397	5055	Signaling lymphocytic activation molecule	Q13291	Inflammation
Caudate (QSM)	SLAMF6	0.0294364	0.0137198	2.14554	0.0319576	0.00254606	0.0563267	0.105801	5044	SLAM family member 6	Q96DU3	Oncology
Caudate (QSM)	SIRT5	-0.0190787	0.0135783	-1.40508	0.160059	-0.0456917	0.00753438	0.317667	5047	NAD-dependent protein deacylase sirtuin-5, mitochondrial	Q9NXA8	Neurology
Caudate (QSM)	SLAMF8	0.0313686	0.0149672	2.09583	0.0361474	0.0020335	0.0607037	0.114642	5044	SLAM family member 8	Q9P0V8	Oncology
Caudate (QSM)	SLC12A2	0.00820176	0.0164095	0.499817	0.617235	-0.0239603	0.0403638	0.771543	3614	Solute carrier family 12 member 2	P55011	Cardiometabolic II
Caudate (QSM)	SLC13A1	-0.0154363	0.0158954	-0.971113	0.331556	-0.0465907	0.0157182	0.518278	3700	Solute carrier family 13 member 1	Q9BZW2	Oncology II
Caudate (QSM)	SLC16A1	0.00814121	0.0139557	0.583363	0.559675	-0.0192114	0.0354938	0.724081	5047	Monocarboxylate transporter 1	P53985	Neurology
Caudate (QSM)	SLC1A4	0.00436606	0.0162455	0.268755	0.788134	-0.0274746	0.0362067	0.880018	3613	Neutral amino acid transporter A	P43007	Neurology II
Caudate (QSM)	SLC27A4	-0.0107735	0.0138633	-0.777122	0.437124	-0.037945	0.0163981	0.620287	5047	Long-chain fatty acid transport protein 4	Q6P1M0	Neurology
Caudate (QSM)	SLC28A1	0.0052233	0.0161789	0.322846	0.74683	-0.0264868	0.0369334	0.853855	3604	Sodium/nucleoside cotransporter 1	O00337	Oncology II
Caudate (QSM)	SMAD2	-0.0366526	0.017026	-2.15274	0.0314043	-0.070023	-0.00328217	0.104801	3700	Mothers against decapentaplegic homolog 2	Q15796	Oncology II
Caudate (QSM)	SMAD3	-0.0421464	0.0166185	-2.53612	0.0112499	-0.074718	-0.00957484	0.0533768	3700	Mothers against decapentaplegic homolog 3	P84022	Oncology II
Caudate (QSM)	SNX9	-0.0211575	0.0141312	-1.49722	0.134398	-0.0488542	0.00653914	0.282129	5167	Sorting nexin-9	Q9Y5X1	Cardiometabolic
Caudate (QSM)	SNED1	-0.000443	0.0167315	-0.026476	0.978879	-0.0332362	0.0323502	0.987674	3624	Sushi, nidogen and EGF-like domain-containing protein 1	Q8TER0	Cardiometabolic II
Caudate (QSM)	SNRPB2	0.0388998	0.0169075	2.30074	0.021462	0.00576165	0.0720379	0.081123	3714	U2 small nuclear ribonucleoprotein B''	P08579	Neurology II
Caudate (QSM)	SNU13	-0.00841138	0.01612	-0.521799	0.601842	-0.0400059	0.0231831	0.758145	3614	NHP2-like protein 1	P55769	Cardiometabolic II
Caudate (QSM)	SNX15	0.00287055	0.0170134	0.168723	0.866024	-0.030475	0.0362161	0.924325	3632	Sorting nexin-15	Q9NRS6	Inflammation II
Caudate (QSM)	SNX18	0.00273516	0.0165604	0.165163	0.868825	-0.0297226	0.0351929	0.926239	3698	Sorting nexin-18	Q96RF0	Oncology II
Caudate (QSM)	SNX2	-0.0173649	0.0164135	-1.05796	0.290143	-0.0495348	0.0148051	0.472777	3700	Sorting nexin-2	O60749	Oncology II
Caudate (QSM)	SNX5	-0.0253571	0.0167264	-1.51599	0.12961	-0.0581403	0.00742609	0.274829	3624	Sorting nexin-5	Q9Y5X3	Cardiometabolic II
Caudate (QSM)	SNCA	0.00540647	0.0168841	0.320212	0.748826	-0.0276857	0.0384986	0.855132	3632	Alpha-synuclein	P37840	Inflammation II
Caudate (QSM)	SOD1	0.00688765	0.0142174	0.484451	0.628087	-0.020978	0.0347533	0.778113	5030	Superoxide dismutase [Cu-Zn]	P00441	Cardiometabolic
Caudate (QSM)	SOD2	-0.0387871	0.0147401	-2.63141	0.00852874	-0.0676771	-0.00989709	0.0443492	5150	Superoxide dismutase [Mn], mitochondrial	P04179	Neurology
Caudate (QSM)	SOD3	-0.0314572	0.017174	-1.83167	0.0670804	-0.0651176	0.00220325	0.178068	3726	Extracellular superoxide dismutase	P08294	Inflammation II
Caudate (QSM)	SORBS1	0.0309894	0.0164246	1.88677	0.0592697	-0.00120217	0.063181	0.164061	3716	Sorbin and SH3 domain-containing protein 1	Q9BX66	Neurology II
Caudate (QSM)	SORCS2	0.0223817	0.015542	1.44008	0.149908	-0.0080801	0.0528435	0.303911	5044	VPS10 domain-containing receptor SorCS2	Q96PQ0	Oncology
Caudate (QSM)	SORD	0.0492065	0.0142859	3.4444	0.000577	0.0212066	0.0772064	0.00561502	5178	Sorbitol dehydrogenase	Q00796	Oncology
Caudate (QSM)	SORT1	-0.0325962	0.0140887	-2.31364	0.0207268	-0.0602096	-0.00498282	0.0792177	5166	Sortilin	Q99523	Cardiometabolic
Caudate (QSM)	SNCG	0.0757391	0.0149441	5.06816	4.16e-07	0.0464492	0.105029	1.35e-05	5125	Gamma-synuclein	O76070	Neurology
Caudate (QSM)	SMPDL3A	-0.00204736	0.0138517	-0.147806	0.882502	-0.0291961	0.0251014	0.931636	5158	Acid sphingomyelinase-like phosphodiesterase 3a	Q92484	Inflammation
Caudate (QSM)	SMARCA2	-0.0183721	0.0132056	-1.39124	0.164216	-0.0442547	0.00751041	0.321756	5047	Probable global transcription activator SNF2L2	P51531	Neurology
Caudate (QSM)	SMC3	-0.00470416	0.0163949	-0.286928	0.774184	-0.0368376	0.0274293	0.869468	3604	Structural maintenance of chromosomes protein 3	Q9UQE7	Oncology II
Caudate (QSM)	SMNDC1	0.0537005	0.0169609	3.16614	0.00155743	0.0204578	0.0869432	0.0125229	3698	Survival of motor neuron-related-splicing factor 30	O75940	Oncology II
Caudate (QSM)	SMOC1	0.0146156	0.0153036	0.955047	0.339599	-0.0153788	0.0446101	0.524671	5186	SPARC-related modular calcium-binding protein 1	Q9H4F8	Oncology
Caudate (QSM)	SMOC2	0.0293053	0.0153565	1.90834	0.0564035	-0.000793	0.0594035	0.158975	5166	SPARC-related modular calcium-binding protein 2	Q9H3U7	Inflammation
Caudate (QSM)	SMPD1	0.015291	0.0142138	1.07578	0.282075	-0.0125676	0.0431496	0.464556	5189	Sphingomyelin phosphodiesterase	P17405	Neurology
Caudate (QSM)	SMPD3	-0.0167034	0.0164262	-1.01687	0.309283	-0.0488982	0.0154914	0.493948	3602	Sphingomyelin phosphodiesterase 3	Q9NY59	Inflammation II
Caudate (QSM)	SMAD5	0.0549137	0.0137077	4.00605	6.26e-05	0.0280471	0.0817803	0.000978	5132	Mothers against decapentaplegic homolog 5	Q99717	Oncology
Caudate (QSM)	SMPDL3B	0.0219914	0.0161359	1.36288	0.173003	-0.00963443	0.0536172	0.333958	3700	Acid sphingomyelinase-like phosphodiesterase 3b	Q92485	Oncology II
Caudate (QSM)	SMS	-0.0373061	0.0161415	-2.3112	0.0208784	-0.0689429	-0.00566942	0.0793813	3618	Spermine synthase	P52788	Neurology II
Caudate (QSM)	SMTN	-0.0611865	0.0162235	-3.77147	0.000165	-0.092984	-0.029389	0.00216818	3707	Smoothelin	P53814	Neurology II
Caudate (QSM)	SNAP23	-0.0250437	0.0139458	-1.79578	0.0725877	-0.052377	0.00228963	0.186581	5167	Synaptosomal-associated protein 23	O00161	Cardiometabolic
Caudate (QSM)	SNAP25	-0.033784	0.0172102	-1.96302	0.0497209	-0.0675154	-5.26e-05	0.144895	3618	Synaptosomal-associated protein 25	P60880	Neurology II
Caudate (QSM)	SNAP29	-0.0162894	0.013751	-1.18459	0.236233	-0.0432409	0.0106622	0.412561	5173	Synaptosomal-associated protein 29	O95721	Oncology
Caudate (QSM)	SNAPIN	-0.0245243	0.0165456	-1.48222	0.138367	-0.0569531	0.00790453	0.287485	3716	SNARE-associated protein Snapin	O95295	Neurology II
Caudate (QSM)	SOST	0.0386959	0.014707	2.63112	0.00853571	0.00987073	0.067521	0.0443492	5166	Sclerostin	Q9BQB4	Cardiometabolic
Caudate (QSM)	TLR1	-0.00180475	0.0167972	-0.107443	0.914443	-0.0347267	0.0311172	0.949268	3602	Toll-like receptor 1	Q15399	Inflammation II
Caudate (QSM)	TIMP2	0.0276488	0.0166364	1.66195	0.0966076	-0.00495787	0.0602555	0.228047	3728	Metalloproteinase inhibitor 2	P16035	Cardiometabolic II
Caudate (QSM)	TIMP3	-0.00593462	0.0138263	-0.429226	0.667777	-0.0330337	0.0211645	0.807081	5166	Metalloproteinase inhibitor 3	P35625	Inflammation
Caudate (QSM)	TIMP4	0.00572842	0.0149935	0.382061	0.702432	-0.0236583	0.0351151	0.829571	5150	Metalloproteinase inhibitor 4	Q99727	Neurology
Caudate (QSM)	TINAGL1	-0.0254656	0.0142852	-1.78266	0.0747011	-0.0534641	0.00253285	0.190504	5161	Tubulointerstitial nephritis antigen-like	Q9GZM7	Cardiometabolic
Caudate (QSM)	TJAP1	-0.0239972	0.0137636	-1.74353	0.081301	-0.0509734	0.00297892	0.202559	5173	Tight junction-associated protein 1	Q5JTD0	Oncology
Caudate (QSM)	TJP3	0.00332753	0.0161009	0.206668	0.836281	-0.0282296	0.0348847	0.905765	3618	Tight junction protein ZO-3	O95049	Neurology II
Caudate (QSM)	TK1	-0.000518	0.0159795	-0.0323984	0.974156	-0.031837	0.0308016	0.985974	3659	Thymidine kinase, cytosolic	P04183	Oncology II
Caudate (QSM)	TIMM8A	-0.0395613	0.0165577	-2.3893	0.0169305	-0.0720137	-0.00710881	0.0693896	3714	Mitochondrial import inner membrane translocase subunit Tim8 A	O60220	Neurology II
Caudate (QSM)	TLR2	0.00621219	0.0162708	0.3818	0.702632	-0.025678	0.0381024	0.829571	3659	Toll-like receptor 2	O60603	Oncology II
Caudate (QSM)	TLR3	-0.00687136	0.0139821	-0.491441	0.623136	-0.0342757	0.020533	0.774279	5209	Toll-like receptor 3	O15455	Inflammation
Caudate (QSM)	TLR4	-0.00396214	0.0165671	-0.239157	0.810998	-0.0364331	0.0285088	0.889669	3602	Toll-like receptor 4	O00206	Inflammation II
Caudate (QSM)	TMCO5A	-0.0101582	0.0158583	-0.640559	0.52185	-0.0412399	0.0209235	0.692952	3613	Transmembrane and coiled-coil domain-containing protein 5A	Q8N6Q1	Neurology II
Caudate (QSM)	TMED1	-0.000445	0.0162308	-0.0274025	0.97814	-0.0322565	0.031367	0.987674	3659	Transmembrane emp24 domain-containing protein 1	Q13445	Oncology II
Caudate (QSM)	TMED10	-0.0087883	0.0161907	-0.542798	0.587303	-0.0405216	0.022945	0.745295	3614	Transmembrane emp24 domain-containing protein 10	P49755	Cardiometabolic II
Caudate (QSM)	TMED4	-0.00171471	0.0159667	-0.107393	0.914483	-0.0330088	0.0295794	0.949268	3614	Transmembrane emp24 domain-containing protein 4	Q7Z7H5	Cardiometabolic II
Caudate (QSM)	TIMP1	0.0338087	0.0148614	2.27493	0.0229517	0.00468086	0.0629366	0.0852657	5094	Metalloproteinase inhibitor 1	P01033	Cardiometabolic
Caudate (QSM)	THTPA	-0.0224015	0.016778	-1.33517	0.181904	-0.0552858	0.0104828	0.345583	3693	Thiamine-triphosphatase	Q9BU02	Oncology II
Caudate (QSM)	THBD	0.014765	0.0148232	0.996077	0.31926	-0.0142879	0.0438179	0.50364	5167	Thrombomodulin	P07204	Cardiometabolic
Caudate (QSM)	THBS2	0.0434146	0.0146188	2.96978	0.00299395	0.0147623	0.072067	0.0209648	5150	Thrombospondin-2	P35442	Neurology
Caudate (QSM)	THBS4	0.0628868	0.0146767	4.28481	1.86e-05	0.034121	0.0916525	0.000349	5153	Thrombospondin-4	P35443	Cardiometabolic
Caudate (QSM)	THOP1	0.0373809	0.0146337	2.55444	0.0106644	0.00869943	0.0660625	0.0520739	5152	Thimet oligopeptidase	P52888	Cardiometabolic
Caudate (QSM)	THPO	-0.0198977	0.0142821	-1.39319	0.163623	-0.0478901	0.00809468	0.321437	5061	Thrombopoietin	P40225	Cardiometabolic
Caudate (QSM)	THRAP3	0.0157469	0.0163005	0.966039	0.33409	-0.0162015	0.0476954	0.519458	3614	Thyroid hormone receptor-associated protein 3	Q9Y2W1	Cardiometabolic II
Caudate (QSM)	THSD1	-0.00521172	0.01633	-0.319149	0.749632	-0.037218	0.0267946	0.855319	3570	Thrombospondin type-1 domain-containing protein 1	Q9NS62	Inflammation II
Caudate (QSM)	THAP12	0.0305859	0.0161262	1.89666	0.0579535	-0.00102084	0.0621926	0.161782	3593	52 kDa repressor of the inhibitor of the protein kinase	O43422	Oncology II
Caudate (QSM)	THY1	0.0297935	0.0149011	1.99941	0.0456161	0.000588	0.0589991	0.135779	5209	Thy-1 membrane glycoprotein	P04216	Neurology
Caudate (QSM)	TIA1	-0.0327785	0.014284	-2.29477	0.0217878	-0.0607746	-0.00478233	0.0818794	5020	Nucleolysin TIA-1 isoform p40	P31483	Cardiometabolic
Caudate (QSM)	TIE1	-0.0126321	0.0140467	-0.899296	0.368537	-0.0401632	0.0148989	0.554527	5222	Tyrosine-protein kinase receptor Tie-1	P35590	Cardiometabolic
Caudate (QSM)	TIGAR	-0.00519692	0.013542	-0.383764	0.70117	-0.0317387	0.0213448	0.829571	5042	Fructose-2,6-bisphosphatase TIGAR	Q9NQ88	Neurology
Caudate (QSM)	TIGIT	0.00504941	0.0163474	0.308882	0.757429	-0.0269908	0.0370896	0.859513	3659	T-cell immunoreceptor with Ig and ITIM domains	Q495A1	Oncology II
Caudate (QSM)	TIMD4	0.0360559	0.014202	2.53879	0.0111531	0.00822045	0.0638914	0.0533768	5166	T-cell immunoglobulin and mucin domain-containing protein 4	Q96H15	Cardiometabolic
Caudate (QSM)	TIMM10	-0.0399024	0.0167174	-2.38687	0.0170423	-0.0726679	-0.00713683	0.0695021	3728	Mitochondrial import inner membrane translocase subunit Tim10	P62072	Cardiometabolic II
Caudate (QSM)	TMED8	-0.0347471	0.0170052	-2.04332	0.0410925	-0.0680768	-0.00141742	0.12604	3698	Protein TMED8	Q6PL24	Oncology II
Caudate (QSM)	TMEM106A	-0.0274683	0.0166371	-1.65103	0.0988182	-0.0600765	0.00513978	0.231165	3700	Transmembrane protein 106A	Q96A25	Oncology II
Caudate (QSM)	TNFRSF1B	0.0518271	0.01494	3.46901	0.000527	0.0225452	0.081109	0.00524878	5150	Tumor necrosis factor receptor superfamily member 1B	P20333	Neurology
Caudate (QSM)	TNFRSF12A	0.0639366	0.0149626	4.2731	1.96e-05	0.0346105	0.0932627	0.000356	5173	Tumor necrosis factor receptor superfamily member 12A	Q9NP84	Oncology
Caudate (QSM)	TNFRSF13B	-0.00384164	0.0143597	-0.26753	0.789072	-0.0319861	0.0243028	0.880432	5152	Tumor necrosis factor receptor superfamily member 13B	O14836	Inflammation
Caudate (QSM)	TNFRSF13C	-0.0266007	0.0142137	-1.87148	0.0613369	-0.054459	0.00125771	0.167387	5055	Tumor necrosis factor receptor superfamily member 13C	Q96RJ3	Inflammation
Caudate (QSM)	TNFRSF14	0.0373979	0.0147486	2.53569	0.0112521	0.00849113	0.0663047	0.0533768	5152	Tumor necrosis factor receptor superfamily member 14	Q92956	Inflammation
Caudate (QSM)	TNFRSF17	-0.0143765	0.0172499	-0.833423	0.404661	-0.0481856	0.0194327	0.589377	3632	Tumor necrosis factor receptor superfamily member 17	Q02223	Inflammation II
Caudate (QSM)	TNFRSF19	0.0191947	0.0155802	1.23199	0.21801	-0.0113421	0.0497314	0.389828	5186	Tumor necrosis factor receptor superfamily member 19	Q9NS68	Oncology
Caudate (QSM)	TNFRSF1A	0.09782	0.0153945	6.35423	2.28e-10	0.0676474	0.127993	1.55e-08	5150	Tumor necrosis factor receptor superfamily member 1A	P19438	Neurology
Caudate (QSM)	TNFRSF11A	0.054026	0.0146646	3.68412	0.000232	0.025284	0.082768	0.00288068	5209	Tumor necrosis factor receptor superfamily member 11A	Q9Y6Q6	Inflammation
Caudate (QSM)	TNFRSF21	0.0355963	0.0147038	2.42089	0.0155169	0.0067773	0.0644152	0.065675	5209	Tumor necrosis factor receptor superfamily member 21	O75509	Neurology
Caudate (QSM)	TNFRSF4	0.0490413	0.0151053	3.24662	0.00117528	0.0194354	0.0786471	0.0100061	5203	Tumor necrosis factor receptor superfamily member 4	P43489	Inflammation
Caudate (QSM)	TNFRSF6B	0.0238071	0.014847	1.6035	0.108886	-0.00529237	0.0529067	0.245898	5125	Tumor necrosis factor receptor superfamily member 6B	O95407	Neurology
Caudate (QSM)	TNFRSF8	0.000183	0.014158	0.0129523	0.989666	-0.0275658	0.0279326	0.993211	5209	Tumor necrosis factor receptor superfamily member 8	P28908	Neurology
Caudate (QSM)	TNFRSF9	0.0331586	0.0151753	2.18504	0.0289315	0.00341557	0.0629017	0.0992398	5125	Tumor necrosis factor receptor superfamily member 9	Q07011	Neurology
Caudate (QSM)	TNFSF10	0.00521804	0.0138805	0.375926	0.706987	-0.0219873	0.0324234	0.832266	5209	Tumor necrosis factor ligand superfamily member 10	P50591	Inflammation
Caudate (QSM)	TNFSF11	-0.0157891	0.0141717	-1.11413	0.265277	-0.0435651	0.0119869	0.445433	5141	Tumor necrosis factor ligand superfamily member 11	O14788	Inflammation
Caudate (QSM)	TNFRSF11B	0.0178349	0.0156664	1.13842	0.255	-0.0128707	0.0485405	0.43316	5144	Tumor necrosis factor receptor superfamily member 11B	O00300	Inflammation
Caudate (QSM)	TNC	-0.018191	0.0141894	-1.28201	0.199896	-0.0460018	0.00961972	0.368273	5166	Tenascin	P24821	Cardiometabolic
Caudate (QSM)	TMEM25	-0.0118444	0.0163065	-0.726358	0.467665	-0.0438046	0.0201158	0.647531	3716	Transmembrane protein 25	Q86YD3	Neurology II
Caudate (QSM)	TMOD4	-0.0366638	0.016249	-2.25637	0.0241079	-0.0685113	-0.00481625	0.0884859	3604	Tropomodulin-4	Q9NZQ9	Oncology II
Caudate (QSM)	TMPRSS11B	-0.00889133	0.0162636	-0.546701	0.584618	-0.0407674	0.0229848	0.743181	3618	Transmembrane protease serine 11B	Q86T26	Neurology II
Caudate (QSM)	TMPRSS11D	-0.0273215	0.017009	-1.60629	0.108296	-0.0606586	0.00601563	0.244945	3709	Transmembrane protease serine 11D	O60235	Neurology II
Caudate (QSM)	TMPRSS15	0.0328775	0.0138652	2.37123	0.017766	0.00570226	0.0600528	0.0710638	5132	Enteropeptidase	P98073	Oncology
Caudate (QSM)	TMPRSS5	-0.0471463	0.0142062	-3.31872	0.000911	-0.0749898	-0.0193027	0.00814683	5102	Transmembrane protease serine 5	Q9H3S3	Neurology
Caudate (QSM)	TMSB10	0.01265	0.0139484	0.906914	0.364495	-0.0146883	0.0399882	0.550323	5150	Thymosin beta-10	P63313	Neurology
Caudate (QSM)	TMEM132A	-0.0319557	0.0163112	-1.95912	0.0501756	-0.063925	1.37e-05	0.145494	3624	Transmembrane protein 132A	Q24JP5	Cardiometabolic II
Caudate (QSM)	TNF	0.0116364	0.0143836	0.809006	0.41855	-0.0165549	0.0398277	0.603674	5031	Tumor necrosis factor	P01375	Cardiometabolic
Caudate (QSM)	TNFAIP2	-0.0274047	0.0167792	-1.63325	0.102502	-0.0602914	0.00548202	0.23586	3698	Tumor necrosis factor alpha-induced protein 2	Q03169	Oncology II
Caudate (QSM)	TNFAIP8	-0.010195	0.013609	-0.749134	0.453811	-0.0368681	0.0164782	0.633427	5055	Tumor necrosis factor alpha-induced protein 8	O95379	Inflammation
Caudate (QSM)	TNFAIP8L2	-0.037565	0.0170896	-2.19813	0.0280035	-0.0710599	-0.00407009	0.0972297	3632	Tumor necrosis factor alpha-induced protein 8-like protein 2	Q6P589	Inflammation II
Caudate (QSM)	TNFRSF10A	0.071556	0.014942	4.78891	1.72e-06	0.0422702	0.100842	4.62e-05	5125	Tumor necrosis factor receptor superfamily member 10A	O00220	Neurology
Caudate (QSM)	TNFRSF10B	0.115129	0.0160851	7.15749	9.38e-13	0.0836029	0.146655	1.3e-10	5125	Tumor necrosis factor receptor superfamily member 10B	O14763	Neurology
Caudate (QSM)	TNFRSF10C	0.0136295	0.0140741	0.968412	0.332884	-0.0139552	0.0412141	0.519217	5194	Tumor necrosis factor receptor superfamily member 10C	O14798	Cardiometabolic
Caudate (QSM)	TNFSF12	-0.0129633	0.0140547	-0.922347	0.356391	-0.0405099	0.0145834	0.541728	5209	Tumor necrosis factor ligand superfamily member 12	O43508	Inflammation
Caudate (QSM)	TGOLN2	0.0679038	0.0173558	3.91245	9.3e-05	0.033887	0.101921	0.00133129	3726	Trans-Golgi network integral membrane protein 2	O43493	Inflammation II
Caudate (QSM)	TARS1	-0.0324668	0.0162242	-2.00113	0.0454518	-0.0642657	-0.000668	0.135566	3700	Threonine--tRNA ligase 1, cytoplasmic	P26639	Oncology II
Caudate (QSM)	TAFA5	0.0474163	0.0149637	3.16875	0.00154003	0.0180879	0.0767447	0.0124223	5132	Chemokine-like protein TAFA-5	Q7Z5A7	Oncology
Caudate (QSM)	TAGLN3	-0.0124856	0.0160899	-0.77599	0.437806	-0.0440213	0.0190501	0.620675	3604	Transgelin-3	Q9UI15	Oncology II
Caudate (QSM)	TALDO1	-0.00323913	0.0169466	-0.191138	0.848428	-0.0364538	0.0299756	0.914174	3708	Transaldolase	P37837	Cardiometabolic II
Caudate (QSM)	TANK	-0.0208419	0.013584	-1.5343	0.12502	-0.047466	0.00578228	0.270213	5055	TRAF family member-associated NF-kappa-B activator	Q92844	Inflammation
Caudate (QSM)	TAP1	0.0253025	0.016223	1.55967	0.118925	-0.00649394	0.057099	0.260706	3659	Antigen peptide transporter 1	Q03518	Oncology II
Caudate (QSM)	TARBP2	-0.0224273	0.0140769	-1.59319	0.11118	-0.0500176	0.005163	0.249072	5047	RISC-loading complex subunit TARBP2	Q15633	Neurology
Caudate (QSM)	TARM1	-0.00866883	0.0161503	-0.536761	0.591466	-0.0403228	0.0229851	0.749276	3613	T-cell-interacting, activating receptor on myeloid cells protein 1	B6A8C7	Neurology II
Caudate (QSM)	TACSTD2	-0.0325318	0.0145364	-2.23796	0.025272	-0.0610227	-0.004041	0.0912994	4590	Tumor-associated calcium signal transducer 2	P09758	Oncology
Caudate (QSM)	TAX1BP1	-0.0358606	0.0162932	-2.20095	0.0278011	-0.0677946	-0.0039265	0.0966418	3714	Tax1-binding protein 1	Q86VP1	Neurology II
Caudate (QSM)	TBC1D17	0.00532869	0.0143398	0.371602	0.710205	-0.0227768	0.0334342	0.833185	5047	TBC1 domain family member 17	Q9HA65	Neurology
Caudate (QSM)	TBC1D23	-0.0371075	0.0138321	-2.6827	0.00732657	-0.0642179	-0.00999699	0.0402135	5132	TBC1 domain family member 23	Q9NUY8	Oncology
Caudate (QSM)	TBC1D5	-0.0391289	0.013597	-2.87776	0.00402174	-0.0657786	-0.0124793	0.0255849	5141	TBC1 domain family member 5	Q92609	Inflammation
Caudate (QSM)	TBCA	-0.0198474	0.0170855	-1.16165	0.245455	-0.0533344	0.0136396	0.421786	3632	Tubulin-specific chaperone A	O75347	Inflammation II
Caudate (QSM)	TBCB	-0.0268986	0.0141257	-1.90423	0.0569363	-0.0545844	0.000787	0.15986	5125	Tubulin-folding cofactor B	Q99426	Neurology
Caudate (QSM)	TBCC	-0.0208546	0.01406	-1.48325	0.138069	-0.0484117	0.00670255	0.287356	5125	Tubulin-specific chaperone C	Q15814	Neurology
Caudate (QSM)	TADA3	-0.0240413	0.0168752	-1.42465	0.154343	-0.0571161	0.00903354	0.309652	3700	Transcriptional adapter 3	O75528	Oncology II
Caudate (QSM)	SV2A	-0.0380977	0.0163771	-2.32628	0.0200589	-0.0701961	-0.00599925	0.0777822	3613	Synaptic vesicle glycoprotein 2A	Q7L0J3	Neurology II
Caudate (QSM)	SUMF1	-0.0196381	0.0163222	-1.20315	0.228997	-0.051629	0.0123528	0.403787	3602	Formylglycine-generating enzyme	Q8NBK3	Inflammation II
Caudate (QSM)	SUMF2	0.00483986	0.014005	0.345581	0.729671	-0.0226094	0.0322891	0.844475	5209	Inactive C-alpha-formylglycine-generating enzyme 2	Q8NBJ7	Neurology
Caudate (QSM)	SUOX	-0.0208374	0.0165667	-1.25779	0.208547	-0.0533074	0.0116327	0.378235	3716	Sulfite oxidase, mitochondrial	P51687	Neurology II
Caudate (QSM)	SUSD1	-0.0356663	0.0139691	-2.55322	0.0107023	-0.0630454	-0.00828732	0.0521717	5061	Sushi domain-containing protein 1	Q6UWL2	Cardiometabolic
Caudate (QSM)	SUSD2	-0.0231257	0.0146765	-1.5757	0.115156	-0.051891	0.0056396	0.255514	5150	Sushi domain-containing protein 2	Q9UGT4	Neurology
Caudate (QSM)	SUSD4	-0.0425684	0.0169892	-2.50561	0.012267	-0.0758667	-0.00927011	0.056072	3700	Sushi domain-containing protein 4	Q5VX71	Oncology II
Caudate (QSM)	SUSD5	0.0255649	0.0191752	1.33323	0.182542	-0.0120178	0.0631476	0.346569	3607	Sushi domain-containing protein 5	O60279	Inflammation II
Caudate (QSM)	SULT2A1	0.026098	0.0139879	1.86576	0.062132	-0.00131769	0.0535137	0.168296	5141	Bile salt sulfotransferase	Q06520	Inflammation
Caudate (QSM)	SWAP70	0.0165318	0.0164785	1.00323	0.315816	-0.0157656	0.0488291	0.500914	3698	Switch-associated protein 70	Q9UH65	Oncology II
Caudate (QSM)	SYAP1	-0.0220947	0.0167938	-1.31565	0.188376	-0.0550099	0.0108205	0.354647	3632	Synapse-associated protein 1	Q96A49	Inflammation II
Caudate (QSM)	SYNGAP1	0.000302	0.0161333	0.0187409	0.985049	-0.0313183	0.031923	0.990577	3618	Ras/Rap GTPase-activating protein SynGAP	Q96PV0	Neurology II
Caudate (QSM)	SYT1	-0.0107354	0.0172544	-0.622181	0.533861	-0.0445533	0.0230826	0.703463	3714	Synaptotagmin-1	P21579	Neurology II
Caudate (QSM)	SYTL4	-0.0356902	0.0166107	-2.14862	0.0317289	-0.0682466	-0.00313379	0.105163	3728	Synaptotagmin-like protein 4	Q96C24	Cardiometabolic II
Caudate (QSM)	TAB2	-0.0583388	0.0166875	-3.49595	0.000478	-0.0910458	-0.0256318	0.00499629	3659	TGF-beta-activated kinase 1 and MAP3K7-binding protein 2	Q9NYJ8	Oncology II
Caudate (QSM)	TACC3	-0.0224235	0.01396	-1.60627	0.108277	-0.0497846	0.00493757	0.244945	5132	Transforming acidic coiled-coil-containing protein 3	Q9Y6A5	Oncology
Caudate (QSM)	TBL1X	-0.0327062	0.0140337	-2.33055	0.0198164	-0.0602116	-0.00520071	0.0770493	5044	F-box-like/WD repeat-containing protein TBL1X	O60907	Oncology
Caudate (QSM)	TBR1	0.0207661	0.0161959	1.28218	0.199861	-0.0109772	0.0525095	0.368273	3613	T-box brain protein 1	Q16650	Neurology II
Caudate (QSM)	TG	-0.0280441	0.0168179	-1.66751	0.0954984	-0.0610066	0.00491848	0.226508	3700	Thyroglobulin	P01266	Oncology II
Caudate (QSM)	TFAP2A	-0.00565052	0.0161768	-0.349297	0.726887	-0.0373565	0.0260555	0.843964	3618	Transcription factor AP-2-alpha	P05549	Neurology II
Caudate (QSM)	TFF1	-0.0087764	0.0148521	-0.590922	0.554599	-0.0378859	0.0203331	0.720864	5123	Trefoil factor 1	P04155	Neurology
Caudate (QSM)	TFF2	0.0141616	0.0149992	0.944158	0.345133	-0.0152363	0.0435595	0.530415	5159	Trefoil factor 2	Q03403	Inflammation
Caudate (QSM)	TFF3	0.0197611	0.0144604	1.36657	0.171821	-0.00858079	0.0481031	0.332484	5140	Trefoil factor 3	Q07654	Cardiometabolic
Caudate (QSM)	TFPI	0.000216	0.014187	0.015245	0.987837	-0.0275896	0.0280222	0.992037	5140	Tissue factor pathway inhibitor	P10646	Cardiometabolic
Caudate (QSM)	TFPI2	-0.0346457	0.0149594	-2.31598	0.0205984	-0.0639655	-0.00532585	0.0789793	5150	Tissue factor pathway inhibitor 2	P48307	Oncology
Caudate (QSM)	TFRC	-0.104237	0.0139472	-7.4737	9.11e-14	-0.131573	-0.0769011	1.9e-11	5166	Transferrin receptor protein 1	P02786	Cardiometabolic
Caudate (QSM)	TEX33	0.0293174	0.0160817	1.82303	0.068381	-0.00220212	0.060837	0.180536	3659	Testis-expressed protein 33	O43247	Oncology II
Caudate (QSM)	TGFA	0.0529157	0.0142554	3.71199	0.000208	0.0249757	0.0808557	0.00262706	5141	Protransforming growth factor alpha	P01135	Inflammation
Caudate (QSM)	TGFB1	0.0118304	0.0141943	0.833465	0.404621	-0.0159898	0.0396507	0.589377	5203	Transforming growth factor beta-1 proprotein	P01137	Inflammation
Caudate (QSM)	TGFB2	-0.0140669	0.0162101	-0.867786	0.385568	-0.0458381	0.0177043	0.571006	3700	Transforming growth factor beta-2 proprotein	P61812	Oncology II
Caudate (QSM)	TGFBI	0.0211216	0.0141805	1.48948	0.136422	-0.00667162	0.0489148	0.284537	5128	Transforming growth factor-beta-induced protein ig-h3	Q15582	Cardiometabolic
Caudate (QSM)	TGFBR1	-0.00484308	0.0165924	-0.291886	0.770391	-0.0373636	0.0276774	0.86753	3602	TGF-beta receptor type-1	P36897	Inflammation II
Caudate (QSM)	TGFBR2	0.0983388	0.0153631	6.40098	1.68e-10	0.0682277	0.12845	1.23e-08	5173	TGF-beta receptor type-2	P37173	Oncology
Caudate (QSM)	TGFBR3	-0.0198779	0.0147493	-1.34772	0.177809	-0.048786	0.00903023	0.340236	5222	Transforming growth factor beta receptor type 3	Q03167	Cardiometabolic
Caudate (QSM)	TF	-0.159704	0.0162522	-9.82662	1.63e-22	-0.191558	-0.12785	1.59e-19	3715	Serotransferrin	P02787	Inflammation II
Caudate (QSM)	TDO2	0.00456711	0.0163026	0.280147	0.779381	-0.0273853	0.0365195	0.873625	3613	Tryptophan 2,3-dioxygenase	P48775	Neurology II
Caudate (QSM)	TCL1B	0.00330609	0.0136624	0.241985	0.808802	-0.0234717	0.0300839	0.889346	5061	T-cell leukemia/lymphoma protein 1B	O95988	Cardiometabolic
Caudate (QSM)	TCN1	-0.0297773	0.0166295	-1.79063	0.0734366	-0.0623705	0.00281599	0.188101	3654	Transcobalamin-1	P20061	Inflammation II
Caudate (QSM)	TCN2	-0.0169041	0.0143749	-1.17594	0.239673	-0.0450784	0.0112703	0.415746	5216	Transcobalamin-2	P20062	Cardiometabolic
Caudate (QSM)	TCOF1	0.0335785	0.0171736	1.95524	0.0506305	-8.12e-05	0.0672382	0.146377	3728	Treacle protein	Q13428	Cardiometabolic II
Caudate (QSM)	TCP11	0.00986109	0.0161211	0.611688	0.540782	-0.0217357	0.0414579	0.708333	3659	T-complex protein 11 homolog	Q8WWU5	Oncology II
Caudate (QSM)	TCTN3	0.00584768	0.0169214	0.345578	0.729679	-0.0273177	0.0390131	0.844475	3728	Tectonic-3	Q6NUS6	Cardiometabolic II
Caudate (QSM)	TDGF1	0.0166469	0.013854	1.2016	0.229577	-0.0105064	0.0438003	0.403834	5047	Teratocarcinoma-derived growth factor 1	P13385	Neurology
Caudate (QSM)	TCL1A	0.00721967	0.0146447	0.492989	0.622041	-0.0214834	0.0359227	0.774279	5117	T-cell leukemia/lymphoma protein 1A	P56279	Neurology
Caudate (QSM)	TDP1	-0.00463342	0.0164298	-0.282012	0.77795	-0.0368353	0.0275685	0.873026	3700	Tyrosyl-DNA phosphodiesterase 1	Q9NUW8	Oncology II
Caudate (QSM)	TDRKH	-0.0314982	0.0137801	-2.28577	0.0223094	-0.0585067	-0.00448961	0.0836244	5047	Tudor and KH domain-containing protein	Q9Y2W6	Neurology
Caudate (QSM)	TEF	-0.0208224	0.0165449	-1.25854	0.208278	-0.0532497	0.0116049	0.377981	3614	Thyrotroph embryonic factor	Q10587	Cardiometabolic II
Caudate (QSM)	TEK	0.0312506	0.0138531	2.25586	0.0241215	0.00409902	0.0584022	0.0884859	5173	Angiopoietin-1 receptor	Q02763	Oncology
Caudate (QSM)	TERF1	0.00794993	0.0166272	0.478129	0.632588	-0.0246387	0.0405386	0.780602	3602	Telomeric repeat-binding factor 1	P54274	Inflammation II
Caudate (QSM)	TET2	0.00272222	0.0161765	0.168282	0.86637	-0.0289831	0.0344276	0.924325	3654	Methylcytosine dioxygenase TET2	Q6N021	Oncology II
Caudate (QSM)	TEX101	-0.0194138	0.0243308	-0.797908	0.424977	-0.0671013	0.0282738	0.608239	3613	Testis-expressed protein 101	Q9BY14	Neurology II
Caudate (QSM)	TGM2	0.0419172	0.0145209	2.88669	0.00390946	0.0134568	0.0703775	0.0252237	5161	Protein-glutamine gamma-glutamyltransferase 2	P21980	Cardiometabolic
Caudate (QSM)	SIRT2	-0.00894487	0.0140485	-0.636713	0.52434	-0.0364795	0.0185897	0.694536	5132	NAD-dependent protein deacetylase sirtuin-2	Q8IXJ6	Oncology
Caudate (QSM)	REXO2	-0.0258827	0.0161994	-1.59776	0.110185	-0.057633	0.00586755	0.248287	3614	Oligoribonuclease, mitochondrial	Q9Y3B8	Cardiometabolic II
Caudate (QSM)	RELB	-0.00413441	0.0163569	-0.252763	0.800466	-0.0361933	0.0279245	0.886371	3602	Transcription factor RelB	Q01201	Inflammation II
Caudate (QSM)	RELT	0.0664458	0.0161793	4.10685	4.07e-05	0.034735	0.0981566	0.000668	5150	Tumor necrosis factor receptor superfamily member 19L	Q969Z4	Neurology
Caudate (QSM)	REN	0.044851	0.0160435	2.79558	0.00519991	0.0134062	0.0762958	0.0314363	5167	Renin	P00797	Cardiometabolic
Caudate (QSM)	REPS1	-0.0178695	0.0163164	-1.09519	0.273507	-0.049849	0.0141099	0.454547	3602	RalBP1-associated Eps domain-containing protein 1	Q96D71	Inflammation II
Caudate (QSM)	REST	0.0185684	0.0160656	1.15579	0.247845	-0.0129195	0.0500563	0.423965	3604	RE1-silencing transcription factor	Q13127	Oncology II
Caudate (QSM)	RET	0.00428554	0.0147606	0.290337	0.771571	-0.0246447	0.0332158	0.867534	5132	Proto-oncogene tyrosine-protein kinase receptor Ret	P07949	Oncology
Caudate (QSM)	RETN	0.0230671	0.0144844	1.59255	0.111324	-0.00532185	0.0514561	0.249072	5141	Resistin	Q9HD89	Cardiometabolic
Caudate (QSM)	REG3G	0.00320021	0.0162244	0.197247	0.843645	-0.028599	0.0349994	0.910364	3700	Regenerating islet-derived protein 3-gamma	Q6UW15	Oncology II
Caudate (QSM)	RFC4	-0.0106626	0.0163178	-0.65343	0.51352	-0.042645	0.0213198	0.686059	3700	Replication factor C subunit 4	P35249	Oncology II
Caudate (QSM)	RGCC	-0.0545022	0.016488	-3.30558	0.000957	-0.0868181	-0.0221864	0.00846693	3716	Regulator of cell cycle RGCC	Q9H4X1	Neurology II
Caudate (QSM)	RGL2	-0.00318795	0.0161069	-0.197925	0.843115	-0.0347568	0.0283809	0.910128	3659	Ral guanine nucleotide dissociation stimulator-like 2	O15211	Oncology II
Caudate (QSM)	RGMA	-0.0601053	0.0141903	-4.23564	2.32e-05	-0.0879178	-0.0322927	0.00041	5209	Repulsive guidance molecule A	Q96B86	Neurology
Caudate (QSM)	RGMB	0.0135658	0.0148832	0.911486	0.362082	-0.0156047	0.0427363	0.548871	5209	RGM domain family member B	Q6NW40	Neurology
Caudate (QSM)	RGS10	-0.0276223	0.0167524	-1.64886	0.0992618	-0.0604563	0.00521176	0.231165	3716	Regulator of G-protein signaling 10	O43665	Neurology II
Caudate (QSM)	RGS8	-0.00263207	0.0137106	-0.191973	0.847771	-0.0295044	0.0242403	0.913875	5055	Regulator of G-protein signaling 8	P57771	Inflammation
Caudate (QSM)	REG4	0.00368473	0.015016	0.245387	0.806167	-0.0257461	0.0331155	0.88864	5152	Regenerating islet-derived protein 4	Q9BYZ8	Inflammation
Caudate (QSM)	RBPMS2	-0.0388552	0.0168274	-2.30904	0.0209976	-0.0718364	-0.00587411	0.0797307	3624	RNA-binding protein with multiple splicing 2	Q6ZRY4	Cardiometabolic II
Caudate (QSM)	RBM19	0.0189541	0.0163956	1.15604	0.24774	-0.0131808	0.0510889	0.423965	3614	Probable RNA-binding protein 19	Q9Y4C8	Cardiometabolic II
Caudate (QSM)	RBM25	-0.0248008	0.0159566	-1.55427	0.120209	-0.0560752	0.0064735	0.262569	3604	RNA-binding protein 25	P49756	Oncology II
Caudate (QSM)	RBP1	-0.00844604	0.0158905	-0.531514	0.595096	-0.0395909	0.0226988	0.752242	3613	Retinol-binding protein 1	P09455	Neurology II
Caudate (QSM)	RBP2	0.0156054	0.0144323	1.08128	0.279624	-0.0126815	0.0438922	0.461602	5132	Retinol-binding protein 2	P50120	Oncology
Caudate (QSM)	RBP5	0.0754363	0.0148102	5.09352	3.64e-07	0.0464087	0.104464	1.22e-05	5132	Retinol-binding protein 5	P82980	Oncology
Caudate (QSM)	RBP7	0.078655	0.0168791	4.6599	3.28e-06	0.0455725	0.111737	7.78e-05	3698	Retinoid-binding protein 7	Q96R05	Oncology II
Caudate (QSM)	RBPMS	0.00552863	0.0160661	0.344118	0.730778	-0.0259603	0.0370176	0.844475	3602	RNA-binding protein with multiple splicing	Q93062	Inflammation II
Caudate (QSM)	RBM17	-0.0482729	0.0164951	-2.9265	0.00344891	-0.0806027	-0.0159431	0.0227847	3716	Splicing factor 45	Q96I25	Neurology II
Caudate (QSM)	RCC1	-0.0206494	0.0163174	-1.26549	0.205777	-0.0526309	0.0113321	0.375779	3700	Regulator of chromosome condensation	P18754	Oncology II
Caudate (QSM)	RCOR1	-0.00925819	0.0136571	-0.677902	0.497865	-0.0360256	0.0175093	0.673351	5061	REST corepressor 1	Q9UKL0	Cardiometabolic
Caudate (QSM)	RECK	-0.0314056	0.017423	-1.80253	0.0715451	-0.065554	0.00274289	0.18537	3624	Reversion-inducing cysteine-rich protein with Kazal motifs	O95980	Cardiometabolic II
Caudate (QSM)	REEP4	-0.0486232	0.0164074	-2.9635	0.00306112	-0.080781	-0.0164653	0.0211736	3716	Receptor expression-enhancing protein 4	Q9H6H4	Neurology II
Caudate (QSM)	REG1A	-0.00190454	0.0144835	-0.131497	0.895387	-0.0302917	0.0264827	0.940181	5127	Lithostathine-1-alpha	P05451	Cardiometabolic
Caudate (QSM)	REG1B	0.00800884	0.0141209	0.567162	0.570628	-0.0196676	0.0356853	0.734348	5222	Lithostathine-1-beta	P48304	Cardiometabolic
Caudate (QSM)	REG3A	-0.0241241	0.0144812	-1.6659	0.0957944	-0.0525067	0.00425845	0.226677	5222	Regenerating islet-derived protein 3-alpha	Q06141	Cardiometabolic
Caudate (QSM)	RHOC	-0.0254151	0.0141087	-1.80137	0.0717032	-0.0530678	0.0022375	0.185601	5103	Rho-related GTP-binding protein RhoC	P08134	Neurology
Caudate (QSM)	RICTOR	-0.0137616	0.0162381	-0.84749	0.396779	-0.0455876	0.0180644	0.581624	3602	Rapamycin-insensitive companion of mTOR	Q6R327	Inflammation II
Caudate (QSM)	RPA2	-0.00195751	0.0165914	-0.117984	0.906087	-0.034476	0.0305609	0.945595	3602	Replication protein A 32 kDa subunit	P15927	Inflammation II
Caudate (QSM)	RNF43	0.0225119	0.0161734	1.3919	0.164037	-0.00918748	0.0542112	0.321684	3659	E3 ubiquitin-protein ligase RNF43	Q68DV7	Oncology II
Caudate (QSM)	RNF5	-0.0221477	0.0169417	-1.30729	0.191197	-0.0553527	0.0110574	0.358572	3624	E3 ubiquitin-protein ligase RNF5	Q99942	Cardiometabolic II
Caudate (QSM)	ROBO1	-0.0229555	0.0145796	-1.57449	0.115436	-0.0515309	0.00562003	0.255827	5152	Roundabout homolog 1	Q9Y6N7	Inflammation
Caudate (QSM)	ROBO2	0.00137541	0.0150899	0.0911473	0.927379	-0.0282003	0.0309511	0.956003	5209	Roundabout homolog 2	Q9HCK4	Neurology
Caudate (QSM)	ROBO4	0.0201763	0.0164004	1.23024	0.218689	-0.0119678	0.0523204	0.390532	3624	Roundabout homolog 4	Q8WZ75	Cardiometabolic II
Caudate (QSM)	ROR1	-0.00750437	0.015209	-0.493417	0.621739	-0.0373134	0.0223047	0.774279	5167	Inactive tyrosine-protein kinase transmembrane receptor ROR1	Q01973	Cardiometabolic
Caudate (QSM)	RP2	-0.027635	0.0137792	-2.00556	0.0449555	-0.0546416	-0.000628	0.134872	5132	Protein XRP2	O75695	Oncology
Caudate (QSM)	RNF4	0.0076779	0.016044	0.478551	0.632287	-0.0237679	0.0391237	0.780602	3659	E3 ubiquitin-protein ligase RNF4	P78317	Oncology II
Caudate (QSM)	RPE	-0.0164636	0.0161494	-1.01946	0.308054	-0.0481157	0.0151886	0.493157	3659	Ribulose-phosphate 3-epimerase	Q96AT9	Oncology II
Caudate (QSM)	RPGR	-0.00147565	0.0159218	-0.092681	0.926162	-0.0326817	0.0297305	0.955616	3613	X-linked retinitis pigmentosa GTPase regulator	Q92834	Neurology II
Caudate (QSM)	RPL14	0.0322181	0.0160058	2.0129	0.0441995	0.000847	0.0635889	0.13278	3624	60S ribosomal protein L14	P50914	Cardiometabolic II
Caudate (QSM)	RPS10	-0.0228106	0.0162559	-1.40322	0.160638	-0.0546715	0.00905036	0.318224	3614	40S ribosomal protein S10	P46783	Cardiometabolic II
Caudate (QSM)	RRAS	-0.036298	0.0168101	-2.15929	0.0308935	-0.0692452	-0.00335076	0.103451	3613	Ras-related protein R-Ras	P10301	Neurology II
Caudate (QSM)	RRM2	0.0145019	0.0138255	1.04893	0.294261	-0.0125955	0.0415993	0.477623	5044	Ribonucleoside-diphosphate reductase subunit M2	P31350	Oncology
Caudate (QSM)	RRM2B	-0.00469358	0.0138935	-0.337826	0.735508	-0.0319243	0.0225371	0.847213	5044	Ribonucleoside-diphosphate reductase subunit M2 B	Q7LG56	Oncology
Caudate (QSM)	RNF41	-0.0217794	0.0139858	-1.55725	0.119475	-0.0491911	0.00563231	0.261715	5044	E3 ubiquitin-protein ligase NRDP1	Q9H4P4	Oncology
Caudate (QSM)	RNASE3	0.0186615	0.0140265	1.33045	0.183429	-0.00882986	0.0461529	0.347125	5130	Eosinophil cationic protein	P12724	Cardiometabolic
Caudate (QSM)	RILP	-0.00543609	0.0142899	-0.380415	0.703653	-0.0334437	0.0225716	0.829571	5181	Rab-interacting lysosomal protein	Q96NA2	Oncology
Caudate (QSM)	RILPL2	-0.0429562	0.0166404	-2.58144	0.00987696	-0.0755707	-0.0103416	0.0491231	3728	RILP-like protein 2	Q969X0	Cardiometabolic II
Caudate (QSM)	RIPK4	0.0142182	0.0168085	0.845894	0.397669	-0.0187259	0.0471623	0.582051	3614	Receptor-interacting serine/threonine-protein kinase 4	P57078	Cardiometabolic II
Caudate (QSM)	RLN1	0.00771631	0.0157885	0.48873	0.625062	-0.0232286	0.0386612	0.776012	3716	Prorelaxin H1	P04808	Neurology II
Caudate (QSM)	RLN2	0.00658329	0.0158602	0.415083	0.678106	-0.024502	0.0376686	0.815514	3631	Prorelaxin H2	P04090	Inflammation II
Caudate (QSM)	RNASE1	0.0937472	0.0177997	5.26679	1.47e-07	0.0588605	0.128634	5.36e-06	3726	Ribonuclease pancreatic	P07998	Inflammation II
Caudate (QSM)	RNASE10	0.0149296	0.0169729	0.879614	0.379127	-0.0183367	0.0481959	0.565111	3624	Inactive ribonuclease-like protein 10	Q5GAN6	Cardiometabolic II
Caudate (QSM)	RIDA	0.0352536	0.0176232	2.00041	0.0455313	0.000713	0.0697944	0.135665	3632	2-iminobutanoate/2-iminopropanoate deaminase	P52758	Inflammation II
Caudate (QSM)	RNASE4	0.0511775	0.0177729	2.87952	0.00400653	0.0163432	0.0860119	0.0255849	3597	Ribonuclease 4	P34096	Inflammation II
Caudate (QSM)	RNASE6	0.0943101	0.0183549	5.13814	2.92e-07	0.0583351	0.130285	9.92e-06	3696	Ribonuclease K6	Q93091	Inflammation II
Caudate (QSM)	RNASEH2A	-0.00961451	0.0159027	-0.604582	0.545494	-0.0407833	0.0215543	0.712362	3716	Ribonuclease H2 subunit A	O75792	Neurology II
Caudate (QSM)	RNASET2	0.0466451	0.014871	3.13666	0.00171848	0.0174986	0.0757917	0.013562	5186	Ribonuclease T2	O00584	Cardiometabolic
Caudate (QSM)	RNF149	0.0803864	0.017582	4.57208	4.99e-06	0.0459263	0.114846	0.000112	3624	E3 ubiquitin-protein ligase RNF149	Q8NC42	Cardiometabolic II
Caudate (QSM)	RNF168	-0.00196165	0.0161451	-0.121501	0.903301	-0.0336055	0.0296822	0.943735	3602	E3 ubiquitin-protein ligase RNF168	Q8IYW5	Inflammation II
Caudate (QSM)	RNF31	-0.00222272	0.0166753	-0.133294	0.893968	-0.0349057	0.0304602	0.940181	3602	E3 ubiquitin-protein ligase RNF31	Q96EP0	Inflammation II
Caudate (QSM)	RRP15	-0.0163692	0.0161943	-1.0108	0.312181	-0.0481096	0.0153711	0.496767	3618	RRP15-like protein	Q9Y3B9	Neurology II
Caudate (QSM)	RBKS	0.0522245	0.0149096	3.50274	0.000465	0.0230022	0.0814468	0.0049145	5043	Ribokinase	Q9H477	Neurology
Caudate (QSM)	PTRHD1	-0.0180307	0.0169581	-1.06325	0.28774	-0.051268	0.0152066	0.470437	3632	Putative peptidyl-tRNA hydrolase PTRHD1	Q6GMV3	Inflammation II
Caudate (QSM)	PTPRH	0.0146599	0.0168936	0.86778	0.385571	-0.0184509	0.0477707	0.571006	3698	Receptor-type tyrosine-protein phosphatase H	Q9HD43	Oncology II
Caudate (QSM)	PTPRK	0.00993257	0.0161942	0.613341	0.539689	-0.0218075	0.0416726	0.707947	3698	Receptor-type tyrosine-protein phosphatase kappa	Q15262	Oncology II
Caudate (QSM)	PTPRM	0.00744525	0.0140918	0.528339	0.597287	-0.0201742	0.0350647	0.753707	5138	Receptor-type tyrosine-protein phosphatase mu	P28827	Inflammation
Caudate (QSM)	PTPRN2	0.0118743	0.0150348	0.789786	0.429689	-0.0175934	0.0413419	0.612344	5112	Receptor-type tyrosine-protein phosphatase N2	Q92932	Neurology
Caudate (QSM)	PTPRR	-0.0209537	0.0173705	-1.20628	0.227785	-0.0549992	0.0130918	0.402546	3714	Receptor-type tyrosine-protein phosphatase R	Q15256	Neurology II
Caudate (QSM)	PTPRS	-0.0117758	0.0144242	-0.816394	0.414312	-0.0400467	0.016495	0.599797	5222	Receptor-type tyrosine-protein phosphatase S	Q13332	Cardiometabolic
Caudate (QSM)	PTPRZ1	-0.079553	0.0179572	-4.43015	9.69e-06	-0.114748	-0.0443576	0.000199	3728	Receptor-type tyrosine-protein phosphatase zeta	P23471	Cardiometabolic II
Caudate (QSM)	PTPRC	0.0261377	0.0168089	1.55499	0.120034	-0.00680713	0.0590826	0.262545	3721	Receptor-type tyrosine-protein phosphatase C	P08575	Cardiometabolic II
Caudate (QSM)	PTS	0.0332991	0.0143818	2.31536	0.0206337	0.0051112	0.061487	0.0789793	5032	6-pyruvoyl tetrahydrobiopterin synthase	Q03393	Neurology
Caudate (QSM)	PTTG1	-0.00924302	0.0161303	-0.573023	0.566665	-0.0408578	0.0223718	0.730535	3659	Securin	O95997	Oncology II
Caudate (QSM)	PTX3	-0.0081714	0.0139821	-0.58442	0.558964	-0.0355757	0.0192329	0.723481	5141	Pentraxin-related protein PTX3	P26022	Inflammation
Caudate (QSM)	PVALB	-0.0195808	0.0138024	-1.41865	0.156062	-0.046633	0.00747146	0.311626	5172	Parvalbumin alpha	P20472	Oncology
Caudate (QSM)	PVR	0.00433547	0.0139872	0.309961	0.756603	-0.0230789	0.0317498	0.859439	5209	Poliovirus receptor	P15151	Neurology
Caudate (QSM)	PXDNL	0.0033393	0.0157801	0.211615	0.832419	-0.0275891	0.0342677	0.903622	3700	Peroxidasin-like protein	A1KZ92	Oncology II
Caudate (QSM)	PXN	0.0435156	0.0141338	3.07883	0.0020894	0.0158138	0.0712174	0.015765	5047	Paxillin	P49023	Neurology
Caudate (QSM)	PTPRF	0.0681106	0.0145809	4.6712	3.07e-06	0.0395324	0.0966887	7.35e-05	5222	Receptor-type tyrosine-protein phosphatase F	P10586	Cardiometabolic
Caudate (QSM)	PTH1R	0.0253512	0.0138058	1.83628	0.066375	-0.00170762	0.05241	0.176677	5141	Parathyroid hormone/parathyroid hormone-related peptide receptor	Q03431	Inflammation
Caudate (QSM)	PSRC1	0.00991821	0.0138651	0.715334	0.474436	-0.017257	0.0370934	0.65316	5044	Proline/serine-rich coiled-coil protein 1	Q6PGN9	Oncology
Caudate (QSM)	PSTPIP2	-0.0440279	0.0173918	-2.53153	0.0114006	-0.0781152	-0.00994055	0.0536433	3488	Proline-serine-threonine phosphatase-interacting protein 2	Q9H939	Inflammation II
Caudate (QSM)	PTEN	-0.0341034	0.0134952	-2.52708	0.011532	-0.0605535	-0.00765335	0.0538773	5047	Phosphatidylinositol 3,4,5-trisphosphate 3-phosphatase and dual-specificity protein phosphatase PTEN	P60484	Neurology
Caudate (QSM)	PTGDS	0.0396364	0.0155739	2.54505	0.0109555	0.00911209	0.0701607	0.0528759	5117	Prostaglandin-H2 D-isomerase	P41222	Cardiometabolic
Caudate (QSM)	PTGES2	-0.0257538	0.0168864	-1.52512	0.127319	-0.0588506	0.00734305	0.272995	3576	Prostaglandin E synthase 2	Q9H7Z7	Inflammation II
Caudate (QSM)	PTGR1	0.0500154	0.0172754	2.89517	0.00381168	0.0161562	0.0838746	0.0246787	3728	Prostaglandin reductase 1	Q14914	Cardiometabolic II
Caudate (QSM)	PTH	0.00935799	0.0171793	0.544726	0.585976	-0.0243128	0.0430287	0.743935	3613	Parathyroid hormone	P01270	Neurology II
Caudate (QSM)	PSPN	0.0654244	0.0190116	3.4413	0.000584	0.0281625	0.102686	0.00564244	5141	Persephin	O60542	Inflammation
Caudate (QSM)	PTK7	0.0179336	0.0137715	1.30223	0.192899	-0.00905801	0.0449252	0.360835	5047	Inactive tyrosine-protein kinase 7	Q13308	Neurology
Caudate (QSM)	PTN	-0.0587853	0.0149705	-3.92674	8.73e-05	-0.088127	-0.0294437	0.00126013	5061	Pleiotrophin	P21246	Cardiometabolic
Caudate (QSM)	PTP4A3	0.0237315	0.016829	1.41016	0.15858	-0.00925266	0.0567157	0.315431	3602	Protein tyrosine phosphatase type IVA 3	O75365	Inflammation II
Caudate (QSM)	PTPN1	-0.0362993	0.0136702	-2.65537	0.00794688	-0.0630924	-0.00950627	0.0422675	5125	Tyrosine-protein phosphatase non-receptor type 1	P18031	Neurology
Caudate (QSM)	PTPN6	-0.0428316	0.0139015	-3.08108	0.00207342	-0.0700779	-0.0155852	0.0156849	5159	Tyrosine-protein phosphatase non-receptor type 6	P29350	Inflammation
Caudate (QSM)	PTPN9	0.00199214	0.0163565	0.121796	0.903068	-0.0300659	0.0340502	0.943735	3595	Tyrosine-protein phosphatase non-receptor type 9	P43378	Inflammation II
Caudate (QSM)	PTPRB	0.00667229	0.0169114	0.394544	0.693202	-0.0264735	0.039818	0.824398	3728	Receptor-type tyrosine-protein phosphatase beta	P23467	Cardiometabolic II
Caudate (QSM)	PYDC1	0.0344897	0.0168248	2.04993	0.0404436	0.00151368	0.0674658	0.125101	3624	Pyrin domain-containing protein 1	Q8WXC3	Cardiometabolic II
Caudate (QSM)	PYY	0.0538994	0.0171377	3.14508	0.00167401	0.0203102	0.0874887	0.0132829	3614	Peptide YY	P10082	Cardiometabolic II
Caudate (QSM)	RANGAP1	-0.0154843	0.0134262	-1.15329	0.248848	-0.0417992	0.0108307	0.425047	5044	Ran GTPase-activating protein 1	P46060	Oncology
Caudate (QSM)	RAC3	-0.0118965	0.0162376	-0.732654	0.463817	-0.0437216	0.0199285	0.643701	3613	Ras-related C3 botulinum toxin substrate 3	P60763	Neurology II
Caudate (QSM)	RAD23B	-0.0109043	0.0136284	-0.800116	0.423681	-0.0376155	0.0158069	0.607466	5044	UV excision repair protein RAD23 homolog B	P54727	Oncology
Caudate (QSM)	RAD51	0.0039681	0.0160828	0.24673	0.805131	-0.0275536	0.0354898	0.88798	3659	DNA repair protein RAD51 homolog 1	Q06609	Oncology II
Caudate (QSM)	RALB	-0.0159355	0.0164936	-0.966159	0.33403	-0.0482624	0.0163915	0.519458	3602	Ras-related protein Ral-B	P11234	Inflammation II
Caudate (QSM)	RALY	0.0138994	0.0162123	0.857336	0.391315	-0.0178762	0.045675	0.575236	3700	RNA-binding protein Raly	Q9UKM9	Oncology II
Caudate (QSM)	RANBP1	-0.00684557	0.0168914	-0.40527	0.685303	-0.0399521	0.0262609	0.820243	3624	Ran-specific GTPase-activating protein	P43487	Cardiometabolic II
Caudate (QSM)	RANBP2	-0.0199929	0.0161916	-1.23477	0.216996	-0.0517278	0.011742	0.389266	3618	E3 SUMO-protein ligase RanBP2	P49792	Neurology II
Caudate (QSM)	RABEPK	-0.0283617	0.0135871	-2.0874	0.0369024	-0.0549919	-0.00173148	0.116366	5044	Rab9 effector protein with kelch motifs	Q7Z6M1	Oncology
Caudate (QSM)	RAP1A	-0.0203755	0.0162078	-1.25714	0.208785	-0.0521421	0.0113912	0.37843	3602	Ras-related protein Rap-1A	P62834	Inflammation II
Caudate (QSM)	RAPGEF2	-0.0087719	0.0166386	-0.527201	0.598086	-0.041383	0.0238392	0.75439	3659	Rap guanine nucleotide exchange factor 2	Q9Y4G8	Oncology II
Caudate (QSM)	RARRES1	-0.0101144	0.0138373	-0.730953	0.464842	-0.037235	0.0170062	0.64451	5044	Retinoic acid receptor responder protein 1	P49788	Oncology
Caudate (QSM)	RARRES2	0.0489296	0.0142886	3.42439	0.000621	0.0209245	0.0769347	0.00590659	5172	Retinoic acid receptor responder protein 2	Q99969	Cardiometabolic
Caudate (QSM)	RASA1	-0.0049964	0.0132403	-0.377363	0.70592	-0.0309469	0.0209541	0.831499	5047	Ras GTPase-activating protein 1	P20936	Neurology
Caudate (QSM)	RASGRF1	0.0283571	0.0163676	1.73251	0.0832692	-0.0037229	0.0604371	0.206056	3604	Ras-specific guanine nucleotide-releasing factor 1	Q13972	Oncology II
Caudate (QSM)	RASSF2	0.00925195	0.0143347	0.645424	0.518682	-0.0188435	0.0373474	0.690945	5044	Ras association domain-containing protein 2	P50749	Oncology
Caudate (QSM)	RABGAP1L	0.00650758	0.0140866	0.46197	0.644123	-0.0211016	0.0341168	0.789937	5055	Rab GTPase-activating protein 1-like	Q5R372	Inflammation
Caudate (QSM)	RAB33A	-0.0314309	0.0169082	-1.85891	0.0631212	-0.0645704	0.00170857	0.170346	3614	Ras-related protein Rab-33A	Q14088	Cardiometabolic II
Caudate (QSM)	QDPR	0.00578104	0.0140877	0.410361	0.681558	-0.0218303	0.0333924	0.818319	5145	Dihydropteridine reductase	P09417	Cardiometabolic
Caudate (QSM)	QPCT	0.0219704	0.0144905	1.51619	0.129534	-0.00643059	0.0503713	0.274829	5145	Glutaminyl-peptide cyclotransferase	Q16769	Cardiometabolic
Caudate (QSM)	QSOX1	0.0291755	0.0170144	1.71475	0.0864769	-0.00417219	0.0625232	0.211194	3644	Sulfhydryl oxidase 1	O00391	Inflammation II
Caudate (QSM)	RAB10	-0.0356823	0.0167033	-2.13624	0.0327254	-0.0684201	-0.00294437	0.107128	3728	Ras-related protein Rab-10	P61026	Cardiometabolic II
Caudate (QSM)	RAB11FIP3	-0.0443892	0.0167742	-2.64627	0.00817292	-0.0772661	-0.0115123	0.043011	3728	Rab11 family-interacting protein 3	O75154	Cardiometabolic II
Caudate (QSM)	RAB27B	-0.034824	0.0166376	-2.09309	0.036409	-0.067433	-0.0022149	0.115059	3728	Ras-related protein Rab-27B	O00194	Cardiometabolic II
Caudate (QSM)	RAB2B	-0.0486885	0.0167683	-2.9036	0.00371094	-0.0815537	-0.0158232	0.0241335	3700	Ras-related protein Rab-2B	Q8WUD1	Oncology II
Caudate (QSM)	PZP	0.00547298	0.0218025	0.251025	0.801809	-0.0372591	0.0482051	0.886865	3715	Pregnancy zone protein	P20742	Inflammation II
Caudate (QSM)	RAB37	-0.0296818	0.0135313	-2.19356	0.0283126	-0.0562026	-0.00316088	0.0978377	5055	Ras-related protein Rab-37	Q96AX2	Inflammation
Caudate (QSM)	RAB39B	-0.0307076	0.0161405	-1.90251	0.0571843	-0.0623424	0.000927	0.160094	3614	Ras-related protein Rab-39B	Q96DA2	Cardiometabolic II
Caudate (QSM)	RAB3GAP1	-0.00792611	0.0161054	-0.492139	0.622651	-0.0394922	0.02364	0.774279	3618	Rab3 GTPase-activating protein catalytic subunit	Q15042	Neurology II
Caudate (QSM)	RAB44	0.017455	0.0164968	1.05809	0.290085	-0.014878	0.0497881	0.472777	3700	Ras-related protein Rab-44	Q7Z6P3	Oncology II
Caudate (QSM)	RAB6A	-0.0522055	0.014509	-3.59815	0.000324	-0.0806426	-0.0237684	0.00375577	5141	Ras-related protein Rab-6A	P20340	Inflammation
Caudate (QSM)	RAB6B	-0.00501075	0.0133688	-0.374808	0.707819	-0.0312132	0.0211917	0.832266	5047	Ras-related protein Rab-6B	Q9NRW1	Neurology
Caudate (QSM)	RABEP1	-0.0310589	0.0171921	-1.80658	0.0709111	-0.0647547	0.00263698	0.18471	3632	Rab GTPase-binding effector protein 1	Q15276	Inflammation II
Caudate (QSM)	RBFOX3	0.0524796	0.0183889	2.85387	0.00434312	0.016438	0.0885213	0.0272144	3716	RNA binding protein fox-1 homolog 3	A6NFN3	Neurology II
Caudate (QSM)	SERPINF1	0.113282	0.0172548	6.56524	5.93e-11	0.0794634	0.147101	4.95e-09	3664	Pigment epithelium-derived factor	P36955	Inflammation II
Caudate (QSM)	SERPINB6	-0.0272891	0.0138875	-1.96502	0.0494657	-0.054508	-7.02e-05	0.144295	5196	Serpin B6	P35237	Neurology
Caudate (QSM)	SERPINB8	0.033537	0.0138887	2.4147	0.0157827	0.00631565	0.0607583	0.0665015	5209	Serpin B8	P50452	Inflammation
Caudate (QSM)	SERPINB9	-0.00965462	0.0136258	-0.708552	0.478635	-0.0363608	0.0170515	0.656773	5125	Serpin B9	P50453	Neurology
Caudate (QSM)	SERPINC1	-0.0266717	0.0166509	-1.60181	0.109283	-0.0593069	0.00596356	0.246604	3711	Antithrombin-III	P01008	Inflammation II
Caudate (QSM)	SERPIND1	0.0410154	0.0170312	2.40825	0.0160781	0.00763482	0.0743959	0.0672425	3711	Heparin cofactor 2	P05546	Inflammation II
Caudate (QSM)	SERPINE1	-0.006251	0.0139324	-0.448666	0.653691	-0.033558	0.021056	0.797778	5222	Plasminogen activator inhibitor 1	P05121	Cardiometabolic
Caudate (QSM)	SERPINE2	-0.0284294	0.016362	-1.73752	0.0823779	-0.0604983	0.00363956	0.204544	3728	Glia-derived nexin	P07093	Cardiometabolic II
Caudate (QSM)	SERPINB1	-0.0249617	0.0140501	-1.77661	0.0756915	-0.0524995	0.00257611	0.192358	5135	Leukocyte elastase inhibitor	P30740	Neurology
Caudate (QSM)	SERPINF2	-0.016138	0.0167199	-0.965197	0.334511	-0.0489085	0.0166324	0.519564	3648	Alpha-2-antiplasmin	P08697	Inflammation II
Caudate (QSM)	SERPING1	0.0505001	0.0166424	3.03443	0.00242678	0.0178816	0.0831186	0.017766	3711	Plasma protease C1 inhibitor	P05155	Inflammation II
Caudate (QSM)	SERPINH1	-0.0135316	0.0169649	-0.797621	0.425143	-0.0467822	0.019719	0.608239	3659	Serpin H1	P50454	Oncology II
Caudate (QSM)	SERPINI1	-0.0412644	0.0172759	-2.38856	0.016966	-0.0751245	-0.0074043	0.0693896	3625	Neuroserpin	Q99574	Inflammation II
Caudate (QSM)	SERPINI2	-0.0230313	0.0164279	-1.40196	0.161011	-0.0552294	0.00916677	0.318684	3698	Serpin I2	O75830	Oncology II
Caudate (QSM)	SESTD1	-0.0201734	0.0139836	-1.44265	0.149183	-0.0475807	0.00723397	0.303141	5047	SEC14 domain and spectrin repeat-containing protein 1	Q86VW0	Neurology
Caudate (QSM)	SETMAR	0.0178533	0.0144606	1.23462	0.217029	-0.0104889	0.0461955	0.389266	5115	Histone-lysine N-methyltransferase SETMAR	Q53H47	Neurology
Caudate (QSM)	SERPINB5	0.0195789	0.0136095	1.43862	0.150319	-0.00709516	0.046253	0.30418	5061	Serpin B5	P36952	Cardiometabolic
Caudate (QSM)	SERPINA11	-0.0536597	0.0154089	-3.48238	0.000501	-0.0838607	-0.0234588	0.00513388	5222	Serpin A11	Q86U17	Cardiometabolic
Caudate (QSM)	SEMA6C	-0.000772	0.0166938	-0.046243	0.963119	-0.0334912	0.0319472	0.979391	3602	Semaphorin-6C	Q9H3T2	Inflammation II
Caudate (QSM)	SEMA7A	-0.0107434	0.0142821	-0.75223	0.451947	-0.0387359	0.017249	0.631731	5209	Semaphorin-7A	O75326	Cardiometabolic
Caudate (QSM)	SEPTIN3	0.0269482	0.0162247	1.66094	0.0968106	-0.00485157	0.0587479	0.228271	3716	Neuronal-specific septin-3	Q9UH03	Neurology II
Caudate (QSM)	SEPTIN7	0.0229535	0.0163461	1.40423	0.160337	-0.00908413	0.0549912	0.317844	3659	Septin-7	Q16181	Oncology II
Caudate (QSM)	SEPTIN8	0.0535949	0.0175614	3.05185	0.00229057	0.0191751	0.0880146	0.0171499	3709	Septin-8	Q92599	Neurology II
Caudate (QSM)	SEPTIN9	-0.0190223	0.0134772	-1.41144	0.158175	-0.0454372	0.00739256	0.314841	5132	Septin-9	Q9UHD8	Oncology
Caudate (QSM)	SERPINA1	-0.00973822	0.0164843	-0.590758	0.55472	-0.0420468	0.0225704	0.720864	3643	Alpha-1-antitrypsin	P01009	Inflammation II
Caudate (QSM)	SEMA4D	-0.0237422	0.0139033	-1.70767	0.0877578	-0.0509922	0.00350774	0.213189	5209	Semaphorin-4D	Q92854	Neurology
Caudate (QSM)	SERPINA12	0.0279618	0.0138692	2.0161	0.0438431	0.000779	0.055145	0.132117	5020	Serpin A12	Q8IW75	Cardiometabolic
Caudate (QSM)	SERPINA3	-0.0201088	0.0166433	-1.20822	0.227039	-0.0527291	0.0125115	0.402034	3700	Alpha-1-antichymotrypsin	P01011	Inflammation II
Caudate (QSM)	SERPINA4	0.0220923	0.0170506	1.29569	0.195165	-0.0113263	0.0555108	0.363951	3654	Kallistatin	P29622	Inflammation II
Caudate (QSM)	SERPINA5	0.073044	0.0164231	4.44763	8.94e-06	0.0408553	0.105233	0.000187	3658	Plasma serine protease inhibitor	P05154	Inflammation II
Caudate (QSM)	SERPINA6	0.00148811	0.0182246	0.0816537	0.934927	-0.0342315	0.0372077	0.959637	3715	Corticosteroid-binding globulin	P08185	Inflammation II
Caudate (QSM)	SERPINA7	-0.0126228	0.017142	-0.736368	0.461554	-0.0462204	0.0209748	0.641376	3715	Thyroxine-binding globulin	P05543	Inflammation II
Caudate (QSM)	SERPINA9	0.0305329	0.0143588	2.12642	0.0335166	0.00239008	0.0586757	0.108964	5111	Serpin A9	Q86WD7	Oncology
Caudate (QSM)	SEZ6	-0.0350193	0.0170548	-2.05334	0.0401118	-0.0684461	-0.00159254	0.12424	3613	Seizure protein 6 homolog	Q53EL9	Neurology II
Caudate (QSM)	SEZ6L	-0.0746754	0.0146927	-5.08249	3.86e-07	-0.103472	-0.0458783	1.28e-05	5173	Seizure 6-like protein	Q9BYH1	Oncology
Caudate (QSM)	SIGLEC5	0.0345774	0.0145145	2.38227	0.0172427	0.00612953	0.0630253	0.0699286	5150	Sialic acid-binding Ig-like lectin 5	O15389	Neurology
Caudate (QSM)	SHISA5	0.100817	0.0186361	5.40977	6.71e-08	0.0642908	0.137343	2.69e-06	3721	Protein shisa-5	Q8N114	Cardiometabolic II
Caudate (QSM)	SHMT1	0.00125432	0.0137162	0.091448	0.92714	-0.025629	0.0281376	0.956003	5159	Serine hydroxymethyltransferase, cytosolic	P34896	Inflammation
Caudate (QSM)	SHPK	-9.21e-05	0.0159769	-0.00576438	0.995401	-0.0314062	0.031222	0.995742	3659	Sedoheptulokinase	Q9UHJ6	Oncology II
Caudate (QSM)	SIAE	-0.00312028	0.0139016	-0.224454	0.822413	-0.030367	0.0241264	0.898277	5168	Sialate O-acetylesterase	Q9HAT2	Oncology
Caudate (QSM)	SIGLEC1	0.00364737	0.0145541	0.250608	0.802127	-0.0248781	0.0321728	0.886865	5166	Sialoadhesin	Q9BZZ2	Inflammation
Caudate (QSM)	SIGLEC10	0.00511182	0.0147783	0.3459	0.729432	-0.0238531	0.0340768	0.844475	5141	Sialic acid-binding Ig-like lectin 10	Q96LC7	Inflammation
Caudate (QSM)	SIGLEC15	0.0103993	0.0135241	0.768949	0.44196	-0.0161074	0.036906	0.624044	5047	Sialic acid-binding Ig-like lectin 15	Q6ZMC9	Neurology
Caudate (QSM)	SHD	-0.0189246	0.0164108	-1.15318	0.248914	-0.0510891	0.01324	0.425047	3608	SH2 domain-containing adapter protein D	Q96IW2	Cardiometabolic II
Caudate (QSM)	SIGLEC6	0.0259398	0.0143918	1.8024	0.0715405	-0.0022676	0.0541471	0.18537	5186	Sialic acid-binding Ig-like lectin 6	O43699	Oncology
Caudate (QSM)	SIGLEC7	0.0426225	0.0145873	2.92188	0.00349437	0.0140318	0.0712131	0.0230329	5167	Sialic acid-binding Ig-like lectin 7	Q9Y286	Cardiometabolic
Caudate (QSM)	SIGLEC8	0.0580956	0.0176755	3.28678	0.00102313	0.0234522	0.092739	0.00889147	3624	Sialic acid-binding Ig-like lectin 8	Q9NYZ4	Cardiometabolic II
Caudate (QSM)	SIGLEC9	-0.0129828	0.014032	-0.925233	0.354888	-0.0404849	0.0145193	0.54057	5183	Sialic acid-binding Ig-like lectin 9	Q9Y336	Oncology
Caudate (QSM)	SIL1	0.0592528	0.0163115	3.63259	0.000285	0.0272829	0.0912226	0.00337716	3624	Nucleotide exchange factor SIL1	Q9H173	Cardiometabolic II
Caudate (QSM)	SIRPA	0.025264	0.014334	1.76252	0.07804	-0.0028301	0.0533581	0.196785	5187	Tyrosine-protein phosphatase non-receptor type substrate 1	P78324	Cardiometabolic
Caudate (QSM)	SIRPB1	0.0497517	0.0147122	3.38165	0.000726	0.0209162	0.0785871	0.00668681	5136	Signal-regulatory protein beta-1	O00241	Inflammation
Caudate (QSM)	SHH	0.0425753	0.0162173	2.62531	0.00869391	0.0107901	0.0743606	0.0447729	3602	Sonic hedgehog protein	Q15465	Inflammation II
Caudate (QSM)	SH2B3	-0.03052	0.014126	-2.16056	0.0307766	-0.0582064	-0.0028336	0.103296	5044	SH2B adapter protein 3	Q9UQQ2	Oncology
Caudate (QSM)	SF3B4	0.0146291	0.0138218	1.05841	0.28992	-0.0124612	0.0417194	0.472777	5132	Splicing factor 3B subunit 4	Q15427	Oncology
Caudate (QSM)	SFRP1	0.037298	0.0147373	2.53086	0.0114084	0.00841342	0.0661827	0.0536433	5111	Secreted frizzled-related protein 1	Q8N474	Neurology
Caudate (QSM)	SFRP4	0.0643534	0.0170868	3.76627	0.000168	0.030864	0.0978429	0.00219456	3632	Secreted frizzled-related protein 4	Q6FHJ7	Inflammation II
Caudate (QSM)	SFTPA1	0.0304281	0.0136329	2.23196	0.0256618	0.00370805	0.0571481	0.0921733	5044	Pulmonary surfactant-associated protein A1	Q8IWL2	Oncology
Caudate (QSM)	SFTPA2	-0.0033673	0.0141164	-0.238539	0.811473	-0.0310349	0.0243003	0.889669	5044	Pulmonary surfactant-associated protein A2	Q8IWL1	Oncology
Caudate (QSM)	SFTPD	0.049738	0.0143546	3.46496	0.000535	0.0216036	0.0778725	0.0053101	5167	Pulmonary surfactant-associated protein D	P35247	Cardiometabolic
Caudate (QSM)	SGSH	0.0463563	0.0167461	2.76818	0.00566567	0.0135344	0.0791781	0.0333543	3664	N-sulphoglucosamine sulphohydrolase	P51688	Cardiometabolic II
Caudate (QSM)	SEZ6L2	-0.101639	0.0154084	-6.59633	4.64e-11	-0.131839	-0.0714391	4.24e-09	5132	Seizure 6-like protein 2	Q6UXD5	Oncology
Caudate (QSM)	SH2D1A	0.00644023	0.0137087	0.469791	0.638524	-0.0204283	0.0333088	0.785274	5141	SH2 domain-containing protein 1A	O60880	Inflammation
Caudate (QSM)	SH3BGRL2	-0.0464387	0.0159652	-2.90875	0.00365107	-0.0777299	-0.0151475	0.0237971	3618	SH3 domain-binding glutamic acid-rich-like protein 2	Q9UJC5	Neurology II
Caudate (QSM)	SH3BP1	-0.0124121	0.0159976	-0.775874	0.437873	-0.0437668	0.0189426	0.620675	3698	SH3 domain-binding protein 1	Q9Y3L3	Oncology II
Caudate (QSM)	SH3GL3	0.00137329	0.0163608	0.0839382	0.93311	-0.0306932	0.0334398	0.958503	3634	Endophilin-A3	Q99963	Oncology II
Caudate (QSM)	SH3GLB2	0.00727738	0.0166639	0.436716	0.662343	-0.0253832	0.039938	0.80284	3714	Endophilin-B2	Q9NR46	Neurology II
Caudate (QSM)	SHC1	-0.0154756	0.016243	-0.952757	0.340777	-0.0473112	0.01636	0.525997	3604	SHC-transforming protein 1	P29353	Oncology II
Caudate (QSM)	SIRT1	-0.0252	0.0161025	-1.56498	0.117677	-0.0567603	0.00636026	0.259137	3602	NAD-dependent protein deacetylase sirtuin-1	Q96EB6	Inflammation II
Caudate (QSM)	SEMA4C	-0.00783671	0.0138563	-0.565568	0.571712	-0.0349947	0.0193212	0.734448	5132	Semaphorin-4C	Q9C0C4	Oncology
Caudate (QSM)	SAT1	-0.013186	0.0164505	-0.801554	0.422864	-0.0454284	0.0190565	0.607062	3614	Diamine acetyltransferase 1	P21673	Cardiometabolic II
Caudate (QSM)	SAA4	0.0229619	0.0161541	1.42143	0.155276	-0.00869952	0.0546233	0.310978	3715	Serum amyloid A-4 protein	P35542	Inflammation II
Caudate (QSM)	SAFB2	-0.0104072	0.016146	-0.644568	0.519248	-0.0420529	0.0212385	0.691068	3716	Scaffold attachment factor B2	Q14151	Neurology II
Caudate (QSM)	SAG	0.00114708	0.0158727	0.0722674	0.942393	-0.0299628	0.032257	0.965201	3618	S-arrestin	P10523	Neurology II
Caudate (QSM)	SAMD9L	-0.0211271	0.0137177	-1.54014	0.123588	-0.0480133	0.00575903	0.267714	5141	Sterile alpha motif domain-containing protein 9-like	Q8IVG5	Inflammation
Caudate (QSM)	SAP18	0.0158761	0.0161419	0.983531	0.325412	-0.0157615	0.0475136	0.510862	3659	Histone deacetylase complex subunit SAP18	O00422	Oncology II
Caudate (QSM)	SARG	-0.0391	0.0168743	-2.31714	0.0205508	-0.0721729	-0.00602706	0.0789793	3710	Specifically androgen-regulated gene protein	Q9BW04	Cardiometabolic II
Caudate (QSM)	SART1	0.0420577	0.0169828	2.47649	0.0133138	0.0087721	0.0753433	0.0591666	3614	U4/U6.U5 tri-snRNP-associated protein 1	O43290	Cardiometabolic II
Caudate (QSM)	S100G	-0.0102412	0.0167377	-0.611862	0.540667	-0.0430465	0.0225641	0.708333	3716	Protein S100-G	P29377	Neurology II
Caudate (QSM)	SAT2	0.00325906	0.0162249	0.200867	0.840814	-0.0285413	0.0350594	0.908988	3659	Thialysine N-epsilon-acetyltransferase	Q96F10	Oncology II
Caudate (QSM)	SATB1	0.0127833	0.0165065	0.774436	0.438723	-0.019569	0.0451355	0.621247	3716	DNA-binding protein SATB1	Q01826	Neurology II
Caudate (QSM)	SBSN	0.0367461	0.0166703	2.20428	0.0275661	0.00407289	0.0694194	0.0959645	3707	Suprabasin	Q6UWP8	Cardiometabolic II
Caudate (QSM)	SCAMP3	-0.0226825	0.0137842	-1.64555	0.099919	-0.0496989	0.004334	0.231742	5132	Secretory carrier-associated membrane protein 3	O14828	Oncology
Caudate (QSM)	SCARA5	0.0573357	0.0151546	3.78338	0.000156	0.0276332	0.0870382	0.0020861	5209	Scavenger receptor class A member 5	Q6ZMJ2	Neurology
Caudate (QSM)	SCARB1	0.00540288	0.0136001	0.397268	0.691187	-0.0212528	0.0320586	0.82311	5047	Scavenger receptor class B member 1	Q8WTV0	Neurology
Caudate (QSM)	SCARB2	0.0814438	0.0160498	5.07444	4.03e-07	0.0499867	0.112901	1.32e-05	5016	Lysosome membrane protein 2	Q14108	Neurology
Caudate (QSM)	S100P	0.00905139	0.0142603	0.634728	0.525635	-0.0188982	0.037001	0.695409	5061	Protein S100-P	P25815	Cardiometabolic
Caudate (QSM)	RYR1	-0.00321254	0.0161919	-0.198404	0.84274	-0.0349481	0.028523	0.910128	3614	Ryanodine receptor 1	P21817	Cardiometabolic II
Caudate (QSM)	RSPO3	0.0218948	0.0155856	1.40481	0.160139	-0.00865247	0.0524421	0.317667	5186	R-spondin-3	Q9BXY4	Oncology
Caudate (QSM)	RTBDN	-0.0387118	0.0145221	-2.66571	0.0077068	-0.0671747	-0.0102489	0.0414366	5132	Retbindin	Q9BSG5	Oncology
Caudate (QSM)	RTKN2	-0.0320517	0.016378	-1.95699	0.0504261	-0.0641521	4.87e-05	0.146076	3614	Rhotekin-2	Q8IZC4	Cardiometabolic II
Caudate (QSM)	RTN4IP1	-0.0569309	0.0167101	-3.40697	0.000664	-0.0896821	-0.0241797	0.00622747	3716	Reticulon-4-interacting protein 1, mitochondrial	Q8WWV3	Neurology II
Caudate (QSM)	RTN4R	0.0525319	0.0144195	3.64311	0.000272	0.0242702	0.0807936	0.00325519	5186	Reticulon-4 receptor	Q9BZR6	Oncology
Caudate (QSM)	RUVBL1	0.00886547	0.0139291	0.63647	0.524499	-0.0184351	0.0361661	0.694536	5044	RuvB-like 1	Q9Y265	Oncology
Caudate (QSM)	RWDD1	-0.0164326	0.0140174	-1.1723	0.24113	-0.0439063	0.011041	0.416723	5209	RWD domain-containing protein 1	Q9H446	Neurology
Caudate (QSM)	RSPO1	0.00437797	0.0142168	0.307944	0.758137	-0.0234864	0.0322423	0.859513	5125	R-spondin-1	Q2MKA7	Neurology
Caudate (QSM)	S100A11	0.0367314	0.0139354	2.63583	0.0084186	0.00941851	0.0640442	0.0440543	5110	Protein S100-A11	P31949	Cardiometabolic
Caudate (QSM)	S100A12	0.0314603	0.0141578	2.22212	0.0263196	0.00371149	0.0592091	0.0932685	5083	Protein S100-A12	P80511	Oncology
Caudate (QSM)	S100A13	0.0374204	0.0166687	2.24495	0.0248323	0.00475035	0.0700905	0.0902992	3602	Protein S100-A13	Q99584	Inflammation II
Caudate (QSM)	S100A14	0.0168427	0.0161242	1.04456	0.296294	-0.0147601	0.0484456	0.479589	3716	Protein S100-A14	Q9HCY8	Neurology II
Caudate (QSM)	S100A16	0.0159717	0.0137529	1.16134	0.24556	-0.0109834	0.0429268	0.421786	5042	Protein S100-A16	Q96FQ6	Neurology
Caudate (QSM)	S100A3	0.00711978	0.0159978	0.445047	0.656312	-0.0242353	0.0384749	0.799512	3700	Protein S100-A3	P33764	Oncology II
Caudate (QSM)	S100A4	0.00567053	0.013961	0.406169	0.684635	-0.0216925	0.0330336	0.820243	5173	Protein S100-A4	P26447	Oncology
Caudate (QSM)	SCARF1	-0.0297008	0.0139495	-2.12917	0.0332874	-0.0570412	-0.00236028	0.108481	5222	Scavenger receptor class F member 1	Q14162	Cardiometabolic
Caudate (QSM)	SCARF2	-0.0546031	0.0165321	-3.30286	0.000964	-0.0870054	-0.0222009	0.00849998	5209	Scavenger receptor class F member 2	Q96GP6	Neurology
Caudate (QSM)	SEC31A	-0.0201199	0.0170023	-1.18336	0.236745	-0.0534438	0.0132041	0.412846	3624	Protein transport protein Sec31A	O94979	Cardiometabolic II
Caudate (QSM)	SCRN1	-0.008207	0.0136309	-0.602088	0.547142	-0.0349231	0.0185091	0.714195	5141	Secernin-1	Q12765	Inflammation
Caudate (QSM)	SCT	0.0388922	0.0168844	2.30344	0.0213111	0.00579937	0.071985	0.0808162	3613	Secretin	P09683	Neurology II
Caudate (QSM)	SDC1	0.0619138	0.0144773	4.27661	1.93e-05	0.0335388	0.0902889	0.000353	5167	Syndecan-1	P18827	Cardiometabolic
Caudate (QSM)	SDC4	0.00140592	0.0142094	0.0989426	0.921188	-0.026444	0.0292559	0.95284	5167	Syndecan-4	P31431	Cardiometabolic
Caudate (QSM)	SDCCAG8	-0.0410952	0.0167321	-2.45608	0.0140923	-0.0738895	-0.008301	0.0616934	3700	Serologically defined colon cancer antigen 8	Q86SQ7	Oncology II
Caudate (QSM)	SDHB	-0.0430746	0.0161304	-2.67039	0.00760966	-0.0746896	-0.0114595	0.0412249	3698	Succinate dehydrogenase	P21912	Oncology II
Caudate (QSM)	SDK2	-0.00443235	0.0170615	-0.259787	0.795043	-0.0378723	0.0290076	0.883718	3632	Protein sidekick-2	Q58EX2	Inflammation II
Caudate (QSM)	SCRG1	0.051238	0.0196457	2.6081	0.00914118	0.0127331	0.0897429	0.0466648	3728	Scrapie-responsive protein 1	O75711	Cardiometabolic II
Caudate (QSM)	SEL1L	0.0493982	0.0168552	2.93074	0.00340285	0.0163626	0.0824338	0.022635	3624	Protein sel-1 homolog 1	Q9UBV2	Cardiometabolic II
Caudate (QSM)	SELE	0.043726	0.0143965	3.03728	0.00239912	0.0155095	0.0719426	0.0176905	5222	E-selectin	P16581	Cardiometabolic
Caudate (QSM)	SELENOP	0.0538407	0.01658	3.24733	0.00117537	0.0213445	0.0863369	0.0100061	3715	Selenoprotein P	P49908	Inflammation II
Caudate (QSM)	SELL	-0.02594	0.0171043	-1.51657	0.12946	-0.0594639	0.00758389	0.274829	3715	L-selectin	P14151	Inflammation II
Caudate (QSM)	SELP	0.00531705	0.0139941	0.379949	0.703999	-0.0221109	0.032745	0.829571	5166	P-selectin	P16109	Cardiometabolic
Caudate (QSM)	SELPLG	0.0487208	0.0143747	3.38935	0.000706	0.0205469	0.0768946	0.0065228	5141	P-selectin glycoprotein ligand 1	Q14242	Inflammation
Caudate (QSM)	SEMA3F	0.0545587	0.0147066	3.70981	0.00021	0.0257343	0.0833831	0.00263816	5167	Semaphorin-3F	Q13275	Cardiometabolic
Caudate (QSM)	SCRIB	-0.00262539	0.0156042	-0.16825	0.866396	-0.033209	0.0279582	0.924325	3624	Protein scribble homolog	Q14160	Cardiometabolic II
Caudate (QSM)	SCLY	0.0332608	0.0145692	2.28295	0.0224741	0.0047056	0.0618159	0.0841338	5181	Selenocysteine lyase	Q96I15	Oncology
Caudate (QSM)	SCG3	-0.0422976	0.0143966	-2.93802	0.00331787	-0.0705144	-0.0140807	0.0222206	5152	Secretogranin-3	Q8WXD2	Inflammation
Caudate (QSM)	SCGB1A1	-0.00643101	0.0151622	-0.424147	0.671477	-0.0361484	0.0232864	0.809208	5148	Uteroglobin	P11684	Inflammation
Caudate (QSM)	SCGB2A2	-0.0136758	0.0165613	-0.825766	0.408992	-0.0461354	0.0187838	0.593862	3614	Mammaglobin-A	Q13296	Cardiometabolic II
Caudate (QSM)	SCGB3A1	-0.00447215	0.017645	-0.253452	0.799934	-0.0390556	0.0301114	0.886371	3632	Secretoglobin family 3A member 1	Q96QR1	Inflammation II
Caudate (QSM)	SCGB3A2	-0.0393033	0.0143078	-2.74698	0.00603576	-0.0673461	-0.0112604	0.0347855	5159	Secretoglobin family 3A member 2	Q96PL1	Inflammation
Caudate (QSM)	SCGN	-0.0120676	0.0142168	-0.848825	0.396019	-0.039932	0.0157968	0.580801	5055	Secretagogin	O76038	Inflammation
Caudate (QSM)	SCIN	0.0230922	0.0160889	1.43529	0.151292	-0.00844143	0.0546259	0.305091	3618	Adseverin	Q9Y6U3	Neurology II
Caudate (QSM)	SCG2	0.0538267	0.0147155	3.65783	0.000257	0.0249848	0.0826685	0.00309987	5176	Secretogranin-2	P13521	Oncology
Caudate (QSM)	SCN2A	-0.00559438	0.0161787	-0.345786	0.729524	-0.0373041	0.0261153	0.844475	3618	Sodium channel protein type 2 subunit alpha	Q99250	Neurology II
Caudate (QSM)	SCN2B	-0.0177296	0.0164024	-1.08092	0.279807	-0.0498777	0.0144185	0.461602	3613	Sodium channel subunit beta-2	O60939	Neurology II
Caudate (QSM)	SCN3A	-0.00396346	0.0162434	-0.244005	0.807241	-0.0357999	0.027873	0.889128	3613	Sodium channel protein type 3 subunit alpha	Q9NY46	Neurology II
Caudate (QSM)	SCN3B	0.00607074	0.0159504	0.3806	0.703522	-0.0251915	0.037333	0.829571	3618	Sodium channel subunit beta-3	Q9NY72	Neurology II
Caudate (QSM)	SCN4B	0.0393352	0.0178032	2.20945	0.0272063	0.00444161	0.0742288	0.095226	3624	Sodium channel subunit beta-4	Q8IWT1	Cardiometabolic II
Caudate (QSM)	SCP2	-0.00957998	0.01335	-0.717599	0.473038	-0.0357456	0.0165856	0.652466	5044	Non-specific lipid-transfer protein	P22307	Oncology
Caudate (QSM)	SCPEP1	-0.0175482	0.0166386	-1.05467	0.291649	-0.0501593	0.0150629	0.474702	3605	Retinoid-inducible serine carboxypeptidase	Q9HB40	Cardiometabolic II
Caudate (QSM)	SEMA3G	-0.0210698	0.0168725	-1.24876	0.211833	-0.0541393	0.0119998	0.38213	3632	Semaphorin-3G	Q9NS98	Inflammation II
Caudate (QSM)	FKBP14	-0.0463928	0.0166654	-2.78378	0.00540037	-0.0790564	-0.0137292	0.0320898	3716	Peptidyl-prolyl cis-trans isomerase FKBP14	Q9NWM8	Neurology II
Caudate (QSM)	FGFR4	0.0488742	0.0167366	2.92019	0.00351983	0.016071	0.0816773	0.0231414	3632	Fibroblast growth factor receptor 4	P22455	Inflammation II
Caudate (QSM)	FGL1	-0.0258686	0.0180197	-1.43557	0.151209	-0.0611866	0.00944942	0.305091	3726	Fibrinogen-like protein 1	Q08830	Inflammation II
Caudate (QSM)	FGR	0.00929589	0.0142912	0.65046	0.515425	-0.0187144	0.0373062	0.687861	5047	Tyrosine-protein kinase Fgr	P09769	Neurology
Caudate (QSM)	FH	-0.00595176	0.0163611	-0.363776	0.716047	-0.0380189	0.0261154	0.838019	3618	Fumarate hydratase, mitochondrial	P07954	Neurology II
Caudate (QSM)	FHIP2A	-0.0254578	0.0164444	-1.54811	0.121683	-0.0576882	0.00677261	0.26516	3614	FHF complex subunit HOOK interacting protein 2A	Q5W0V3	Cardiometabolic II
Caudate (QSM)	FHIT	-0.00267367	0.0141257	-0.189277	0.849883	-0.0303595	0.0250122	0.915279	5047	Bis(5'-adenosyl)-triphosphatase	P49789	Neurology
Caudate (QSM)	FIS1	-0.0188104	0.0139361	-1.34976	0.177152	-0.0461248	0.00850387	0.339426	5145	Mitochondrial fission 1 protein	Q9Y3D6	Inflammation
Caudate (QSM)	FGFBP3	-0.0260241	0.0167821	-1.55071	0.121058	-0.0589165	0.00686823	0.264193	3714	Fibroblast growth factor-binding protein 3	Q8TAT2	Neurology II
Caudate (QSM)	FKBP1B	-0.0261594	0.0138734	-1.88558	0.0594081	-0.0533508	0.00103196	0.164061	5158	Peptidyl-prolyl cis-trans isomerase FKBP1B	P68106	Inflammation
Caudate (QSM)	FKBP4	0.00902005	0.0140649	0.641317	0.521345	-0.0185466	0.0365867	0.692597	5125	Peptidyl-prolyl cis-trans isomerase FKBP4	Q02790	Neurology
Caudate (QSM)	FKBP5	-0.0374541	0.0139558	-2.68376	0.00730337	-0.0648071	-0.0101012	0.0401616	5125	Peptidyl-prolyl cis-trans isomerase FKBP5	Q13451	Neurology
Caudate (QSM)	FKBP7	-0.0163398	0.0141232	-1.15695	0.247348	-0.0440208	0.0113411	0.423965	5042	Peptidyl-prolyl cis-trans isomerase FKBP7	Q9Y680	Neurology
Caudate (QSM)	FKBPL	-0.0244515	0.0167794	-1.45723	0.145137	-0.0573386	0.00843553	0.297405	3698	FK506-binding protein-like	Q9UIM3	Oncology II
Caudate (QSM)	FLI1	-0.0159435	0.0143176	-1.11356	0.26552	-0.0440054	0.0121184	0.445586	5044	Friend leukemia integration 1 transcription factor	Q01543	Oncology
Caudate (QSM)	FLRT2	-0.0077048	0.0143702	-0.536167	0.591866	-0.0358698	0.0204602	0.749458	5125	Leucine-rich repeat transmembrane protein FLRT2	O43155	Neurology
Caudate (QSM)	FGFR2	0.0384548	0.0151876	2.53198	0.0113715	0.00868759	0.068222	0.0536433	5173	Fibroblast growth factor receptor 2	P21802	Oncology
Caudate (QSM)	FGF23	-0.0573601	0.014186	-4.04343	5.34e-05	-0.0851641	-0.0295561	0.000844	5178	Fibroblast growth factor 23	Q9GZV9	Oncology
Caudate (QSM)	FGD3	-0.0313399	0.0167555	-1.87042	0.0615042	-0.0641801	0.00150029	0.16753	3716	FYVE, RhoGEF and PH domain-containing protein 3	Q5JSP0	Neurology II
Caudate (QSM)	FGF12	-0.0303525	0.0162117	-1.87226	0.0612519	-0.0621269	0.00142179	0.167311	3602	Fibroblast growth factor 12	P61328	Inflammation II
Caudate (QSM)	FGF16	-0.0096476	0.0164892	-0.585086	0.558527	-0.0419658	0.0226706	0.723481	3602	Fibroblast growth factor 16	O43320	Inflammation II
Caudate (QSM)	FGF19	0.0118048	0.0139981	0.843313	0.399093	-0.015631	0.0392407	0.58355	5166	Fibroblast growth factor 19	O95750	Inflammation
Caudate (QSM)	FGF2	-0.00472556	0.0141769	-0.333327	0.738901	-0.0325118	0.0230607	0.849111	5141	Fibroblast growth factor 2	P09038	Inflammation
Caudate (QSM)	FGF20	-0.00160242	0.0163368	-0.0980865	0.921869	-0.0336219	0.0304171	0.953207	3602	Fibroblast growth factor 20	Q9NP95	Inflammation II
Caudate (QSM)	FGF21	0.0545283	0.0143523	3.79926	0.000147	0.0263982	0.0826583	0.00197537	5184	Fibroblast growth factor 21	Q9NSA1	Oncology
Caudate (QSM)	FGA	0.00263669	0.0170937	0.15425	0.877421	-0.0308662	0.0361396	0.929795	3634	Fibrinogen alpha chain	P02671	Inflammation II
Caudate (QSM)	FGF3	-0.0355466	0.0161804	-2.19689	0.0280925	-0.0672596	-0.00383351	0.0974231	3602	Fibroblast growth factor 3	P11487	Inflammation II
Caudate (QSM)	FGF5	-0.0245941	0.0150709	-1.63189	0.102765	-0.0541326	0.00494436	0.236093	5055	Fibroblast growth factor 5	P12034	Inflammation
Caudate (QSM)	FGF6	-0.0372248	0.0165762	-2.24567	0.0247858	-0.0697135	-0.00473599	0.0902424	3602	Fibroblast growth factor 6	P10767	Inflammation II
Caudate (QSM)	FGF7	0.0126669	0.0161445	0.784593	0.432744	-0.0189758	0.0443095	0.616096	3604	Fibroblast growth factor 7	P21781	Oncology II
Caudate (QSM)	FGF9	-0.00348262	0.0164418	-0.211815	0.832264	-0.035708	0.0287428	0.903622	3593	Fibroblast growth factor 9	P31371	Oncology II
Caudate (QSM)	FGFBP1	-0.0735697	0.0145795	-5.04609	4.66e-07	-0.102145	-0.0449943	1.45e-05	5173	Fibroblast growth factor-binding protein 1	Q14512	Oncology
Caudate (QSM)	FGFBP2	0.0187228	0.0163495	1.14516	0.252217	-0.0133216	0.0507673	0.42918	3721	Fibroblast growth factor-binding protein 2	Q9BYJ0	Cardiometabolic II
Caudate (QSM)	FLT1	0.00588721	0.0138115	0.426254	0.669941	-0.0211829	0.0329573	0.808671	5127	Vascular endothelial growth factor receptor 1	P17948	Oncology
Caudate (QSM)	FLT3	-0.0482303	0.0138932	-3.4715	0.000522	-0.0754605	-0.0210001	0.00524247	5044	Receptor-type tyrosine-protein kinase FLT3	P36888	Oncology
Caudate (QSM)	FUOM	-0.0286078	0.0173509	-1.64878	0.0992804	-0.0626149	0.00539937	0.231165	3632	Fucose mutarotase	A2VDF0	Inflammation II
Caudate (QSM)	FRZB	0.0133164	0.0140202	0.949797	0.34226	-0.0141628	0.0407956	0.527354	5115	Secreted frizzled-related protein 3	Q92765	Neurology
Caudate (QSM)	FSHB	-0.0237727	0.0226846	-1.04796	0.294725	-0.0682337	0.0206884	0.478038	3624	Follitropin subunit beta	P01225	Cardiometabolic II
Caudate (QSM)	FST	0.00476924	0.0138095	0.345359	0.729839	-0.0222969	0.0318354	0.844475	5159	Follistatin	P19883	Inflammation
Caudate (QSM)	FSTL1	0.00692875	0.0169064	0.409831	0.681954	-0.0262071	0.0400646	0.818457	3624	Follistatin-related protein 1	Q12841	Cardiometabolic II
Caudate (QSM)	FSTL3	0.119996	0.0155582	7.71269	1.47e-14	0.0895021	0.150489	4.3e-12	5136	Follistatin-related protein 3	O95633	Inflammation
Caudate (QSM)	FTCD	0.0198734	0.0169026	1.17576	0.239766	-0.013255	0.0530018	0.415746	3703	Formimidoyltransferase-cyclodeaminase	O95954	Neurology II
Caudate (QSM)	FUCA1	0.00824842	0.0143903	0.573192	0.56654	-0.0199561	0.0364529	0.730535	5168	Tissue alpha-L-fucosidase	P04066	Cardiometabolic
Caudate (QSM)	FRMD4B	-0.0749455	0.0167281	-4.4802	7.69e-06	-0.107732	-0.0421589	0.000166	3614	FERM domain-containing protein 4B	Q9Y2L6	Cardiometabolic II
Caudate (QSM)	FURIN	0.0677091	0.013962	4.84953	1.27e-06	0.0403441	0.0950741	3.48e-05	5173	Furin	P09958	Oncology
Caudate (QSM)	FUS	0.0232021	0.0140336	1.65332	0.0983274	-0.00430325	0.0507074	0.230513	5036	RNA-binding protein FUS	P35637	Oncology
Caudate (QSM)	FUT1	0.0109902	0.0159561	0.688781	0.491005	-0.0202831	0.0422636	0.667754	3649	Galactoside alpha-(1,2)-fucosyltransferase 1	P19526	Oncology II
Caudate (QSM)	FUT3_FUT5	0.0763246	0.015192	5.02399	5.23e-07	0.0465487	0.1061	1.61e-05	5209	3-galactosyl-N-acetylglucosaminide 4-alpha-L-fucosyltransferase FUT3_4-galactosyl-N-acetylglucosaminide 3-alpha-L-fucosyltransferase FUT5	P21217_Q11128	Neurology
Caudate (QSM)	FUT8	-0.0401072	0.01374	-2.91902	0.00352669	-0.0670371	-0.0131774	0.0231414	5125	Alpha-(1,6)-fucosyltransferase	Q9BYC5	Neurology
Caudate (QSM)	FXN	-0.0244269	0.0138435	-1.7645	0.0777065	-0.0515596	0.00270586	0.196113	5186	Frataxin, mitochondrial	Q16595	Oncology
Caudate (QSM)	FXYD5	-0.0307284	0.0138619	-2.21675	0.0266849	-0.0578974	-0.00355952	0.0944125	5055	FXYD domain-containing ion transport regulator 5	Q96DB9	Inflammation
Caudate (QSM)	FRMD7	0.0220073	0.0162706	1.35257	0.176277	-0.00988262	0.0538971	0.338124	3613	FERM domain-containing protein 7	Q6ZUT3	Neurology II
Caudate (QSM)	FOLR1	0.0498836	0.015083	3.30728	0.000949	0.0203216	0.0794457	0.00841897	5135	Folate receptor alpha	P15328	Oncology
Caudate (QSM)	FLT4	0.0228593	0.0137985	1.65665	0.0976505	-0.00418522	0.0499038	0.229766	5173	Vascular endothelial growth factor receptor 3	P35916	Oncology
Caudate (QSM)	FMNL1	0.0349364	0.0138687	2.51908	0.011797	0.00775422	0.0621186	0.0546782	5047	Formin-like protein 1	O95466	Neurology
Caudate (QSM)	FMR1	-0.0217921	0.0131733	-1.65427	0.0981357	-0.0476113	0.00402702	0.230351	5044	Synaptic functional regulator FMR1	Q06787	Oncology
Caudate (QSM)	FN1	0.0152608	0.0163764	0.931878	0.351461	-0.0168364	0.047358	0.536779	3715	Fibronectin	P02751	Inflammation II
Caudate (QSM)	FNDC1	0.0797771	0.0168494	4.73472	2.28e-06	0.0467529	0.112801	5.78e-05	3714	Fibronectin type III domain-containing protein 1	Q4ZHG4	Neurology II
Caudate (QSM)	FNTA	-0.0433589	0.0162422	-2.66953	0.0076293	-0.0751929	-0.0115248	0.0412265	3700	Protein farnesyltransferase/geranylgeranyltransferase type-1 subunit alpha	P49354	Oncology II
Caudate (QSM)	FOLH1	-0.0308108	0.016109	-1.91264	0.0558735	-0.0623839	0.000762	0.157939	3602	Glutamate carboxypeptidase 2	Q04609	Inflammation II
Caudate (QSM)	FLT3LG	0.0978377	0.0147872	6.61635	4.05e-11	0.0688552	0.12682	3.89e-09	5209	Fms-related tyrosine kinase 3 ligand	P49771	Inflammation
Caudate (QSM)	FOLR2	0.0166055	0.0147013	1.12953	0.258728	-0.0122085	0.0454195	0.437963	5209	Folate receptor beta	P14207	Neurology
Caudate (QSM)	FOLR3	0.0221412	0.0136704	1.61964	0.105371	-0.00465239	0.0489347	0.239816	5151	Folate receptor gamma	P41439	Oncology
Caudate (QSM)	FOS	0.0303524	0.0168591	1.80036	0.0718885	-0.0026908	0.0633956	0.185601	3593	Proto-oncogene c-Fos	P01100	Oncology II
Caudate (QSM)	FOSB	0.00207911	0.0137888	0.150783	0.880153	-0.0249463	0.0291046	0.931388	5047	Protein fosB	P53539	Neurology
Caudate (QSM)	FOXJ3	-0.0423548	0.0169605	-2.49726	0.0125604	-0.0755969	-0.0091128	0.056785	3602	Forkhead box protein J3	Q9UPW0	Inflammation II
Caudate (QSM)	FOXO1	-0.0305924	0.0136935	-2.23408	0.0255209	-0.0574312	-0.0037536	0.091888	5141	Forkhead box protein O1	Q12778	Inflammation
Caudate (QSM)	FOXO3	-0.0208122	0.0137828	-1.51001	0.131103	-0.0478259	0.00620155	0.277005	5044	Forkhead box protein O3	O43524	Oncology
Caudate (QSM)	FYB1	-0.00794429	0.014074	-0.564465	0.572462	-0.0355288	0.0196402	0.734463	5145	FYN-binding protein 1	O15117	Neurology
Caudate (QSM)	FETUB	0.0370833	0.0139678	2.65492	0.00795721	0.00970699	0.0644597	0.0422675	5164	Fetuin-B	Q9UGM5	Cardiometabolic
Caudate (QSM)	F7	0.035812	0.0144144	2.48446	0.0130066	0.00756028	0.0640638	0.058203	5157	Coagulation factor VII	P08709	Cardiometabolic
Caudate (QSM)	F11	0.0411503	0.0170334	2.41587	0.0157468	0.00776556	0.0745351	0.066446	3663	Coagulation factor XI	P03951	Inflammation II
Caudate (QSM)	F11R	0.000167	0.0137053	0.0121865	0.990277	-0.0266949	0.0270289	0.993339	5150	Junctional adhesion molecule A	Q9Y624	Neurology
Caudate (QSM)	F12	0.0212018	0.0163118	1.29978	0.193756	-0.0107687	0.0531724	0.362208	3715	Coagulation factor XII	P00748	Inflammation II
Caudate (QSM)	F13B	0.0113093	0.0168079	0.672856	0.501081	-0.0216336	0.0442522	0.675823	3694	Coagulation factor XIII B chain	P05160	Inflammation II
Caudate (QSM)	F2	0.0255898	0.0163848	1.5618	0.118422	-0.00652391	0.0577035	0.260189	3715	Prothrombin	P00734	Inflammation II
Caudate (QSM)	F2R	-0.00993743	0.0139589	-0.711908	0.476554	-0.0372963	0.0174215	0.654842	5159	Proteinase-activated receptor 1	P25116	Inflammation
Caudate (QSM)	F3	0.00681825	0.0144985	0.470272	0.638181	-0.0215983	0.0352348	0.785274	5170	Tissue factor	P13726	Oncology
Caudate (QSM)	EZR	0.0492702	0.0139509	3.5317	0.000416	0.021927	0.0766134	0.0045261	5209	Ezrin	P15311	Neurology
Caudate (QSM)	F9	0.0777784	0.0141901	5.48117	4.43e-08	0.0499663	0.105591	1.85e-06	5164	Coagulation factor IX	P00740	Cardiometabolic
Caudate (QSM)	FABP1	0.0433805	0.0146945	2.95217	0.00316988	0.0145799	0.0721812	0.0215257	5144	Fatty acid-binding protein, liver	P07148	Inflammation
Caudate (QSM)	FABP2	0.00872156	0.0141256	0.61743	0.536979	-0.0189641	0.0364072	0.706523	5167	Fatty acid-binding protein, intestinal	P12104	Cardiometabolic
Caudate (QSM)	FABP3	0.0896643	0.0178672	5.01838	5.46e-07	0.0546452	0.124683	1.66e-05	3728	Fatty acid-binding protein, heart	P05413	Cardiometabolic II
Caudate (QSM)	FABP4	0.103949	0.0152773	6.8041	1.13e-11	0.0740055	0.133892	1.34e-09	5222	Fatty acid-binding protein, adipocyte	P15090	Cardiometabolic
Caudate (QSM)	FABP5	0.0138077	0.013893	0.993861	0.320337	-0.0134221	0.0410374	0.505067	5196	Fatty acid-binding protein 5	Q01469	Neurology
Caudate (QSM)	FABP6	0.0179775	0.0142683	1.25996	0.207743	-0.00998792	0.0459428	0.377715	5055	Gastrotropin	P51161	Cardiometabolic
Caudate (QSM)	F10	0.013957	0.0168661	0.827521	0.407995	-0.0190999	0.047014	0.593004	3726	Coagulation factor X	P00742	Inflammation II
Caudate (QSM)	ESPL1	-0.0284582	0.0163029	-1.74559	0.0809675	-0.0604114	0.00349486	0.202073	3604	Separin	Q14674	Oncology II
Caudate (QSM)	ERMAP	-0.0269635	0.0174865	-1.54196	0.123171	-0.0612365	0.00730937	0.267215	3602	Erythroid membrane-associated protein	Q96PL5	Inflammation II
Caudate (QSM)	ERN1	-0.0269115	0.0164896	-1.63203	0.10276	-0.0592305	0.00540756	0.236093	3700	Serine/threonine-protein kinase/endoribonuclease IRE1	O75460	Oncology II
Caudate (QSM)	ERP29	-0.035075	0.0171518	-2.04498	0.0409296	-0.0686919	-0.00145813	0.125672	3632	Endoplasmic reticulum resident protein 29	P30040	Inflammation II
Caudate (QSM)	ERP44	0.0268001	0.013888	1.92973	0.0536953	-0.00042	0.0540201	0.153115	5128	Endoplasmic reticulum resident protein 44	Q9BS26	Oncology
Caudate (QSM)	ERVV-1	-0.00883629	0.0163296	-0.54112	0.588459	-0.0408418	0.0231692	0.746438	3614	Endogenous retrovirus group V member 1 Env polyprotein	B6SEH8	Cardiometabolic II
Caudate (QSM)	ESAM	0.0103585	0.0147353	0.702972	0.482104	-0.0185222	0.0392393	0.660603	5222	Endothelial cell-selective adhesion molecule	Q96AP7	Cardiometabolic
Caudate (QSM)	ESM1	-0.0588244	0.0144313	-4.07617	4.65e-05	-0.0871092	-0.0305395	0.000746	5144	Endothelial cell-specific molecule 1	Q9NQ30	Inflammation
Caudate (QSM)	ERI1	-0.0106152	0.0167413	-0.634075	0.526072	-0.0434275	0.022197	0.695409	3659	3'-5' exoribonuclease 1	Q8IV48	Oncology II
Caudate (QSM)	ESR1	-0.0054981	0.0159698	-0.34428	0.730656	-0.0367984	0.0258022	0.844475	3602	Estrogen receptor	P03372	Inflammation II
Caudate (QSM)	ESYT2	-0.0413792	0.0166667	-2.48275	0.0130816	-0.0740453	-0.00871305	0.0583118	3714	Extended synaptotagmin-2	A0FGR8	Neurology II
Caudate (QSM)	EVI2B	0.0180273	0.016238	1.11019	0.266991	-0.0137985	0.0498531	0.447026	3604	Protein EVI2B	P34910	Oncology II
Caudate (QSM)	EVI5	-0.0428398	0.0168975	-2.53527	0.0112784	-0.0759584	-0.00972122	0.0533768	3602	Ecotropic viral integration site 5 protein homolog	O60447	Inflammation II
Caudate (QSM)	EVPL	0.00414805	0.0162232	0.255687	0.798207	-0.0276488	0.0359449	0.885549	3659	Envoplakin	Q92817	Oncology II
Caudate (QSM)	EXOSC10	-0.0345563	0.0163761	-2.11016	0.0349134	-0.0666528	-0.00245968	0.112067	3614	Exosome component 10	Q01780	Cardiometabolic II
Caudate (QSM)	EXTL1	-0.0457723	0.0167544	-2.73196	0.00632668	-0.0786103	-0.0129344	0.0359003	3614	Exostosin-like 1	Q92935	Cardiometabolic II
Caudate (QSM)	FABP9	-0.0131391	0.0142359	-0.922954	0.356075	-0.041041	0.0147628	0.541531	5141	Fatty acid-binding protein 9	Q0Z7S8	Inflammation
Caudate (QSM)	FADD	-0.0282418	0.013945	-2.02523	0.0428953	-0.0555734	-0.00091	0.130609	5167	FAS-associated death domain protein	Q13158	Cardiometabolic
Caudate (QSM)	FCRL2	-0.0237789	0.0142645	-1.66699	0.0955764	-0.0517368	0.00417907	0.226508	5181	Fc receptor-like protein 2	Q96LA5	Inflammation
Caudate (QSM)	FCER2	0.00136663	0.0144926	0.0942983	0.924876	-0.0270383	0.0297716	0.954964	5150	Low affinity immunoglobulin epsilon Fc receptor	P06734	Neurology
Caudate (QSM)	FCGR2A	-0.0410419	0.0142714	-2.87581	0.00404665	-0.0690135	-0.0130704	0.0256874	5134	Low affinity immunoglobulin gamma Fc region receptor II-a	P12318	Cardiometabolic
Caudate (QSM)	FCGR2B	0.0160381	0.0139888	1.14649	0.251647	-0.0113795	0.0434557	0.42846	5044	Low affinity immunoglobulin gamma Fc region receptor II-b	P31994	Oncology
Caudate (QSM)	FCGR3B	-0.0257299	0.0139921	-1.83889	0.0659889	-0.0531539	0.00169405	0.175971	5153	Low affinity immunoglobulin gamma Fc region receptor III-B	O75015	Cardiometabolic
Caudate (QSM)	FCN1	0.0309618	0.0170476	1.8162	0.0694204	-0.00245078	0.0643744	0.181964	3717	Ficolin-1	O00602	Inflammation II
Caudate (QSM)	FCN2	0.0428965	0.0142597	3.00823	0.00264055	0.014948	0.070845	0.019038	5134	Ficolin-2	Q15485	Cardiometabolic
Caudate (QSM)	FCRL1	-0.0162453	0.0143111	-1.13515	0.256365	-0.0442946	0.011804	0.434971	5167	Fc receptor-like protein 1	Q96LA6	Cardiometabolic
Caudate (QSM)	FCAR	0.00210269	0.0140869	0.149266	0.881349	-0.025507	0.0297124	0.931388	5141	Immunoglobulin alpha Fc receptor	P24071	Inflammation
Caudate (QSM)	FCRL3	-0.031184	0.0138645	-2.24919	0.0245432	-0.0583579	-0.00401004	0.08992	5055	Fc receptor-like protein 3	Q96P31	Inflammation
Caudate (QSM)	FCRL5	-0.00852144	0.0147969	-0.575895	0.564711	-0.0375227	0.0204799	0.729304	5150	Fc receptor-like protein 5	Q96RD9	Neurology
Caudate (QSM)	FCRL6	0.0137338	0.0142161	0.966076	0.334052	-0.0141292	0.0415969	0.519458	5141	Fc receptor-like protein 6	Q6DN72	Inflammation
Caudate (QSM)	FCRLB	0.00863806	0.0141611	0.609984	0.5419	-0.0191172	0.0363933	0.708937	5044	Fc receptor-like B	Q6BAA4	Oncology
Caudate (QSM)	FDX1	0.000621	0.0163805	0.037927	0.969748	-0.0314839	0.0327264	0.982534	3614	Adrenodoxin, mitochondrial	P10109	Cardiometabolic II
Caudate (QSM)	FDX2	-0.00915209	0.0166376	-0.550085	0.582295	-0.0417612	0.023457	0.740549	3614	Ferredoxin-2, mitochondrial	Q6P4F2	Cardiometabolic II
Caudate (QSM)	FEN1	0.0355705	0.0140746	2.52728	0.0115254	0.00798476	0.0631562	0.0538773	5044	Flap endonuclease 1	P39748	Oncology
Caudate (QSM)	FCER1A	0.00699484	0.0164557	0.425072	0.670809	-0.0252577	0.0392474	0.809072	3716	High affinity immunoglobulin epsilon receptor subunit alpha	P12319	Neurology II
Caudate (QSM)	FAP	0.00765766	0.0147072	0.520676	0.602615	-0.0211678	0.0364832	0.758791	5222	Prolyl endopeptidase FAP	Q12884	Cardiometabolic
Caudate (QSM)	FAM171A2	-0.000259	0.0160875	-0.0160867	0.987166	-0.0317897	0.0312721	0.991922	3716	Protein FAM171A2	A8MVW0	Neurology II
Caudate (QSM)	FAM171B	-0.0394418	0.0160968	-2.45028	0.0143209	-0.070991	-0.00789253	0.0622277	3700	Protein FAM171B	Q6P995	Oncology II
Caudate (QSM)	FAM172A	-0.0393566	0.0169724	-2.31886	0.0204585	-0.0726219	-0.00609131	0.0789151	3624	Cotranscriptional regulator FAM172A	Q8WUF8	Cardiometabolic II
Caudate (QSM)	FAM20A	0.0427799	0.0172013	2.48702	0.0129257	0.009066	0.0764938	0.0579768	3728	Pseudokinase FAM20A	Q96MK3	Cardiometabolic II
Caudate (QSM)	FAM3B	0.0185527	0.0145753	1.27289	0.203116	-0.0100144	0.0471198	0.371861	5132	Protein FAM3B	P58499	Oncology
Caudate (QSM)	FAM3C	0.0365601	0.0150784	2.42467	0.0153566	0.007007	0.0661133	0.0652713	5166	Protein FAM3C	Q92520	Cardiometabolic
Caudate (QSM)	FAM3D	-0.00523762	0.0164273	-0.318836	0.749869	-0.0374345	0.0269593	0.855319	3698	Protein FAM3D	Q96BQ1	Oncology II
Caudate (QSM)	FAM13A	-0.0469205	0.0166198	-2.82317	0.00478076	-0.0794947	-0.0143463	0.0293891	3698	Protein FAM13A	O94988	Oncology II
Caudate (QSM)	FARSA	-0.0400178	0.0163888	-2.44177	0.0146634	-0.0721393	-0.00789627	0.0630591	3613	Phenylalanine--tRNA ligase alpha subunit	Q9Y285	Neurology II
Caudate (QSM)	FAS	0.0919296	0.0150924	6.09112	1.2e-09	0.0623491	0.12151	7.47e-08	5209	Tumor necrosis factor receptor superfamily member 6	P25445	Cardiometabolic
Caudate (QSM)	FASLG	-0.0646336	0.0146306	-4.41771	1.02e-05	-0.0933089	-0.0359582	0.000204	5209	Tumor necrosis factor ligand superfamily member 6	P48023	Inflammation
Caudate (QSM)	FBLN2	0.0209283	0.0182338	1.14778	0.251135	-0.0148093	0.0566659	0.428088	3721	Fibulin-2	P98095	Cardiometabolic II
Caudate (QSM)	FBN2	-0.0250504	0.0163142	-1.5355	0.12475	-0.0570255	0.00692483	0.26983	3613	Fibrillin-2	P35556	Neurology II
Caudate (QSM)	FBP1	0.0351076	0.013781	2.54753	0.0108776	0.00809732	0.0621179	0.0527618	5167	Fructose-1,6-bisphosphatase 1	P09467	Cardiometabolic
Caudate (QSM)	FCAMR	0.0441734	0.0171324	2.57836	0.00996542	0.0105946	0.0777523	0.0494041	3728	High affinity immunoglobulin alpha and immunoglobulin mu Fc receptor	Q8WWV6	Cardiometabolic II
Caudate (QSM)	FES	-0.0299082	0.0134207	-2.22851	0.0258905	-0.0562123	-0.0036041	0.0921733	5044	Tyrosine-protein kinase Fes/Fps	P07332	Oncology
Caudate (QSM)	VASN	0.0274168	0.0147158	1.86308	0.0625091	-0.00142574	0.0562593	0.169006	5078	Vasorin	Q6EMK4	Cardiometabolic
Caudate (QSM)	VEGFA	0.0203254	0.0136055	1.49392	0.135258	-0.00634078	0.0469916	0.283101	5192	Vascular endothelial growth factor A	P15692	Inflammation
Caudate (QSM)	VCPKMT	-0.0122827	0.0158672	-0.774093	0.438927	-0.0433819	0.0188165	0.621247	3604	Protein-lysine methyltransferase METTL21D	Q9H867	Oncology II
Caudate (QSM)	VCAN	-0.0422901	0.0141071	-2.99779	0.00273232	-0.0699395	-0.0146408	0.019439	5209	Versican core protein	P13611	Neurology
Caudate (QSM)	VCAM1	-0.0402844	0.0145547	-2.76779	0.00566398	-0.0688111	-0.0117577	0.0333543	5164	Vascular cell adhesion protein 1	P19320	Cardiometabolic
Caudate (QSM)	VAV3	-0.0447194	0.0169328	-2.64099	0.00830225	-0.0779072	-0.0115317	0.0436018	3618	Guanine nucleotide exchange factor VAV3	Q9UKW4	Neurology II
Caudate (QSM)	VAT1	-0.00441644	0.013996	-0.31555	0.752357	-0.0318481	0.0230152	0.857152	5132	Synaptic vesicle membrane protein VAT-1 homolog	Q99536	Oncology
Caudate (QSM)	VASP	-0.0375023	0.0167434	-2.23982	0.0251617	-0.0703189	-0.00468578	0.0911566	3726	Vasodilator-stimulated phosphoprotein	P50552	Inflammation II
Caudate (QSM)	VEGFC	-0.0206897	0.0137659	-1.50297	0.132907	-0.0476703	0.00629085	0.280006	5173	Vascular endothelial growth factor C	P49767	Oncology
Caudate (QSM)	VASH1	-0.0337026	0.0139687	-2.41273	0.0158686	-0.0610807	-0.00632451	0.066671	5141	Tubulinyl-Tyr carboxypeptidase 1	Q7L8A9	Inflammation
Caudate (QSM)	VAMP8	-0.0484382	0.0167284	-2.89556	0.00380779	-0.0812253	-0.0156511	0.0246787	3602	Vesicle-associated membrane protein 8	Q9BV40	Inflammation II
Caudate (QSM)	VAMP5	-0.0228606	0.0136337	-1.67678	0.093648	-0.0495821	0.00386087	0.223469	5061	Vesicle-associated membrane protein 5	O95183	Cardiometabolic
Caudate (QSM)	UXS1	-0.000346	0.0138741	-0.0249706	0.980079	-0.0275391	0.0268463	0.988202	5044	UDP-glucuronic acid decarboxylase 1	Q8NBZ7	Oncology
Caudate (QSM)	USP8	-0.0269616	0.01428	-1.88806	0.0590753	-0.05495	0.00102679	0.163973	5061	Ubiquitin carboxyl-terminal hydrolase 8	P40818	Cardiometabolic
Caudate (QSM)	USP47	-0.0138592	0.0161744	-0.856862	0.391579	-0.0455604	0.017842	0.575236	3614	Ubiquitin carboxyl-terminal hydrolase 47	Q96K76	Cardiometabolic II
Caudate (QSM)	USP28	0.0238637	0.0158973	1.50112	0.133411	-0.00729439	0.0550217	0.280864	3714	Ubiquitin carboxyl-terminal hydrolase 28	Q96RU2	Neurology II
Caudate (QSM)	VEGFB	0.00667554	0.0175624	0.380105	0.70389	-0.0277461	0.0410972	0.829571	3602	Vascular endothelial growth factor B	P49765	Inflammation II
Caudate (QSM)	VNN2	0.0187455	0.0142971	1.31114	0.189868	-0.00927624	0.0467673	0.356671	5132	Vascular non-inflammatory molecule 2	O95498	Oncology
Caudate (QSM)	VSIG2	0.0501905	0.0179629	2.79412	0.00523104	0.0149839	0.0853971	0.0314712	3700	V-set and immunoglobulin domain-containing protein 2	Q96IQ7	Oncology II
Caudate (QSM)	VSIG10L	0.00317242	0.0165323	0.191892	0.847838	-0.0292303	0.0355752	0.913875	3614	V-set and immunoglobulin domain-containing protein 10-like	Q86VR7	Cardiometabolic II
Caudate (QSM)	VSIG10	-0.0234159	0.0164362	-1.42466	0.154341	-0.0556303	0.00879841	0.309652	3700	V-set and immunoglobulin domain-containing protein 10	Q8N0Z9	Oncology II
Caudate (QSM)	VPS53	-0.0209172	0.0141378	-1.47952	0.139063	-0.0486268	0.00679245	0.288438	5132	Vacuolar protein sorting-associated protein 53 homolog	Q5VIR6	Oncology
Caudate (QSM)	VPS4B	-0.0404249	0.0168925	-2.39306	0.0167583	-0.0735336	-0.00731615	0.0691765	3700	Vacuolar protein sorting-associated protein 4B	O75351	Oncology II
Caudate (QSM)	VPS37A	-0.01672	0.0136488	-1.22502	0.220626	-0.0434712	0.0100312	0.393542	5132	Vacuolar protein sorting-associated protein 37A	Q8NEZ2	Oncology
Caudate (QSM)	VPS28	-0.0369031	0.0165693	-2.22719	0.0259954	-0.0693784	-0.00442782	0.0923439	3659	Vacuolar protein sorting-associated protein 28 homolog	Q9UK41	Oncology II
Caudate (QSM)	VSIG4	0.116566	0.0153227	7.60741	3.31e-14	0.0865342	0.146598	8.05e-12	5140	V-set and immunoglobulin domain-containing protein 4	Q9Y279	Neurology
Caudate (QSM)	VNN1	0.0551123	0.0167913	3.28219	0.00103962	0.0222019	0.0880227	0.00900801	3726	Pantetheinase	O95497	Inflammation II
Caudate (QSM)	VMO1	0.0287314	0.0144621	1.98667	0.0470123	0.000386	0.0570766	0.138663	5132	Vitelline membrane outer layer protein 1 homolog	Q7Z5L0	Oncology
Caudate (QSM)	VIT	0.0429801	0.0189234	2.27127	0.0231878	0.00589097	0.0800691	0.0858452	3728	Vitrin	Q6UXI7	Cardiometabolic II
Caudate (QSM)	VIPR1	0.00530422	0.0162035	0.327351	0.743422	-0.026454	0.0370625	0.851959	3624	Vasoactive intestinal polypeptide receptor 1	P32241	Cardiometabolic II
Caudate (QSM)	VIM	0.011883	0.0135877	0.874538	0.381867	-0.0147484	0.0385143	0.567745	5061	Vimentin	P08670	Cardiometabolic
Caudate (QSM)	VGF	0.0132634	0.0172369	0.769474	0.441661	-0.0205204	0.0470471	0.623924	3716	Neurosecretory protein VGF	O15240	Neurology II
Caudate (QSM)	VEGFD	-0.00254821	0.0142439	-0.178899	0.858024	-0.0304657	0.0253692	0.920099	5201	Vascular endothelial growth factor D	O43915	Inflammation
Caudate (QSM)	USP25	-0.0404113	0.016678	-2.42303	0.0154398	-0.0730997	-0.00772298	0.0655296	3700	Ubiquitin carboxyl-terminal hydrolase 25	Q9UHP3	Oncology II
Caudate (QSM)	USO1	-0.0234684	0.0140119	-1.67489	0.0940175	-0.0509313	0.00399447	0.224107	5132	General vesicular transport factor p115	O60763	Oncology
Caudate (QSM)	TXNDC5	-0.0183233	0.0139842	-1.31028	0.190158	-0.0457319	0.00908531	0.356852	5209	Thioredoxin domain-containing protein 5	Q8NBS9	Neurology
Caudate (QSM)	UBAC1	0.0247642	0.0144376	1.71526	0.086359	-0.003533	0.0530614	0.211194	5132	Ubiquitin-associated domain-containing protein 1	Q9BSL1	Oncology
Caudate (QSM)	TYRP1	0.0325293	0.016889	1.92606	0.0541761	-0.000573	0.0656311	0.154035	3602	5,6-dihydroxyindole-2-carboxylic acid oxidase	P17643	Inflammation II
Caudate (QSM)	TYRO3	0.00435853	0.0139457	0.312537	0.754645	-0.0229745	0.0316915	0.858755	5167	Tyrosine-protein kinase receptor TYRO3	Q06418	Cardiometabolic
Caudate (QSM)	TYMP	-0.0221932	0.0137822	-1.61028	0.107399	-0.0492058	0.00481943	0.243482	5145	Thymidine phosphorylase	P19971	Cardiometabolic
Caudate (QSM)	TXNRD1	0.00459258	0.0140196	0.327583	0.74324	-0.0228853	0.0320705	0.851959	5150	Thioredoxin reductase 1, cytoplasmic	Q16881	Neurology
Caudate (QSM)	TXNL1	-0.0150326	0.0159898	-0.940141	0.347209	-0.046372	0.0163067	0.532204	3611	Thioredoxin-like protein 1	O43396	Neurology II
Caudate (QSM)	TXNDC9	-0.0378605	0.0166063	-2.27988	0.0226715	-0.0704083	-0.00531269	0.0845997	3714	Thioredoxin domain-containing protein 9	O14530	Neurology II
Caudate (QSM)	UBE2L6	-0.0158515	0.0166498	-0.952053	0.341132	-0.0484844	0.0167815	0.526152	3728	Ubiquitin/ISG15-conjugating enzyme E2 L6	O14933	Cardiometabolic II
Caudate (QSM)	TXNDC15	0.0317919	0.0137535	2.31155	0.020842	0.0048355	0.0587482	0.0793813	5173	Thioredoxin domain-containing protein 15	Q96J42	Oncology
Caudate (QSM)	TXN	-0.0118352	0.0166697	-0.709983	0.47776	-0.0445073	0.0208368	0.65619	3666	Thioredoxin	P10599	Inflammation II
Caudate (QSM)	TXLNA	-0.0121861	0.0140449	-0.867654	0.385625	-0.0397137	0.0153414	0.571006	5125	Alpha-taxilin	P40222	Neurology
Caudate (QSM)	TXK	0.0133727	0.0163939	0.815708	0.414721	-0.0187589	0.0455042	0.600091	3659	Tyrosine-protein kinase TXK	P42681	Oncology II
Caudate (QSM)	TWF2	-0.0371985	0.0168559	-2.20686	0.0273854	-0.0702354	-0.00416158	0.0955382	3721	Twinfilin-2	Q6IBS0	Cardiometabolic II
Caudate (QSM)	TUBB3	-0.0196481	0.0165008	-1.19074	0.233834	-0.0519891	0.0126928	0.409935	3618	Tubulin beta-3 chain	Q13509	Neurology II
Caudate (QSM)	TTR	0.0851098	0.0183358	4.64174	3.58e-06	0.0491724	0.121047	8.35e-05	3675	Transthyretin	P02766	Inflammation II
Caudate (QSM)	UBE2B	-0.0177121	0.0163967	-1.08022	0.280113	-0.049849	0.0144248	0.461846	3700	Ubiquitin-conjugating enzyme E2 B	P63146	Oncology II
Caudate (QSM)	UMOD	-0.0397509	0.0144999	-2.74146	0.00613778	-0.0681703	-0.0113316	0.0350045	5199	Uromodulin	P07911	Cardiometabolic
Caudate (QSM)	UROD	-0.000107	0.0170588	-0.00624819	0.995015	-0.0335412	0.033328	0.995742	3632	Uroporphyrinogen decarboxylase	P06132	Inflammation II
Caudate (QSM)	UPK3BL1	-0.00202405	0.01637	-0.123644	0.901604	-0.0341086	0.0300605	0.943276	3648	Uroplakin-3b-like protein 1	B0FP48	Oncology II
Caudate (QSM)	UPK3A	0.00682159	0.0160762	0.42433	0.671351	-0.0246871	0.0383303	0.809208	3618	Uroplakin-3a	O75631	Neurology II
Caudate (QSM)	UPB1	0.0198851	0.0169352	1.17419	0.240396	-0.0133073	0.0530775	0.416344	3728	Beta-ureidopropionase	Q9UBR1	Cardiometabolic II
Caudate (QSM)	UNG	-0.0159845	0.0162735	-0.98224	0.326046	-0.0478799	0.015911	0.511486	3700	Uracil-DNA glycosylase	P13051	Oncology II
Caudate (QSM)	UNC79	-0.012564	0.0166282	-0.755585	0.449948	-0.0451546	0.0200266	0.630747	3604	Protein unc-79 homolog	Q9P2D8	Oncology II
Caudate (QSM)	UNC5D	-0.0162981	0.0164505	-0.990734	0.321882	-0.0485405	0.0159443	0.506137	3602	Netrin receptor UNC5D	Q6UXZ4	Inflammation II
Caudate (QSM)	UROS	0.0138069	0.0159831	0.863847	0.38773	-0.0175193	0.0451332	0.573541	3613	Uroporphyrinogen-III synthase	P10746	Neurology II
Caudate (QSM)	ULBP2	0.0331566	0.0152164	2.17901	0.0293769	0.00333303	0.0629801	0.100155	5125	UL16-binding protein 2	Q9BZM5	Neurology
Caudate (QSM)	UHRF2	-0.000505	0.016172	-0.0312161	0.975099	-0.0322014	0.0311917	0.986245	3614	E3 ubiquitin-protein ligase UHRF2	Q96PU4	Cardiometabolic II
Caudate (QSM)	UGDH	-0.0153628	0.0162783	-0.943758	0.345357	-0.0472676	0.0165421	0.53048	3614	UDP-glucose 6-dehydrogenase	O60701	Cardiometabolic II
Caudate (QSM)	UFD1	-0.0350763	0.0167436	-2.09491	0.0362477	-0.0678932	-0.00225942	0.114774	3698	Ubiquitin recognition factor in ER-associated degradation protein 1	Q92890	Oncology II
Caudate (QSM)	UBXN1	-0.0188429	0.0170403	-1.10579	0.268893	-0.0522412	0.0145554	0.448667	3632	UBX domain-containing protein 1	Q04323	Inflammation II
Caudate (QSM)	UBQLN3	-0.00911472	0.016543	-0.550972	0.581687	-0.0415384	0.0233089	0.740549	3614	Ubiquilin-3	Q9H347	Cardiometabolic II
Caudate (QSM)	UBE2Z	-0.0396904	0.0165443	-2.39904	0.0164889	-0.0721166	-0.00726424	0.0685865	3602	Ubiquitin-conjugating enzyme E2 Z	Q9H832	Inflammation II
Caudate (QSM)	TTN	0.00115913	0.0163611	0.0708468	0.943524	-0.030908	0.0332262	0.96602	3614	Titin	Q8WZ42	Cardiometabolic II
Caudate (QSM)	VSIR	-0.0182841	0.0138051	-1.32445	0.185412	-0.0453416	0.00877327	0.350422	5142	V-type immunoglobulin domain-containing suppressor of T-cell activation	Q9H7M9	Cardiometabolic
Caudate (QSM)	ZCCHC8	0.0152684	0.01608	0.949522	0.342419	-0.0162479	0.0467846	0.527354	3614	Zinc finger CCHC domain-containing protein 8	Q6NZY4	Cardiometabolic II
Caudate (QSM)	GART	0.0263952	0.0161564	1.63373	0.102401	-0.00527081	0.0580612	0.235814	3716	Trifunctional purine biosynthetic protein adenosine-3	P22102	Neurology II
Caudate (QSM)	GAS2	0.00683073	0.0163241	0.418445	0.675646	-0.0251639	0.0388253	0.813562	3659	Growth arrest-specific protein 2	O43903	Oncology II
Caudate (QSM)	GAS6	-0.00130752	0.0145044	-0.0901464	0.928174	-0.0297357	0.0271206	0.956003	5195	Growth arrest-specific protein 6	Q14393	Cardiometabolic
Caudate (QSM)	GASK1A	0.00506699	0.0166909	0.303579	0.761466	-0.0276465	0.0377805	0.860449	3614	Golgi-associated kinase 1A	Q9UFP1	Cardiometabolic II
Caudate (QSM)	GAST	0.0153447	0.0171467	0.894905	0.370896	-0.0182623	0.0489516	0.557681	3714	Gastrin	P01350	Neurology II
Caudate (QSM)	GATA3	0.00610447	0.0162943	0.374638	0.707952	-0.0258318	0.0380407	0.832266	3604	Trans-acting T-cell-specific transcription factor GATA-3	P23771	Oncology II
Caudate (QSM)	ZFYVE19	-0.00488052	0.0167774	-0.290898	0.771146	-0.0377637	0.0280026	0.86753	3698	Abscission/NoCut checkpoint regulator	Q96K21	Oncology II
Caudate (QSM)	GAMT	0.00814635	0.0162175	0.502319	0.615474	-0.0236394	0.039932	0.770332	3614	Guanidinoacetate N-methyltransferase	Q14353	Cardiometabolic II
Caudate (QSM)	ZBTB17	-0.0108485	0.0141201	-0.768303	0.442343	-0.0385235	0.0168264	0.624284	5061	Zinc finger and BTB domain-containing protein 17	Q13105	Cardiometabolic
Caudate (QSM)	ZBTB16	-0.0404682	0.0141638	-2.85715	0.00429221	-0.0682288	-0.0127076	0.0269533	5044	Zinc finger and BTB domain-containing protein 16	Q05516	Oncology
Caudate (QSM)	ZBP1	-0.00947287	0.0164397	-0.576221	0.564502	-0.041694	0.0227483	0.729304	3602	Z-DNA-binding protein 1	Q9H171	Inflammation II
Caudate (QSM)	YY1	-0.0265265	0.0163897	-1.61849	0.105645	-0.0586497	0.0055966	0.240064	3602	Transcriptional repressor protein YY1	P25490	Inflammation II
Caudate (QSM)	YWHAQ	-0.0242578	0.0171039	-1.41826	0.156202	-0.0577808	0.00926526	0.311626	3632	14-3-3 protein theta	P27348	Inflammation II
Caudate (QSM)	YTHDF3	-0.0115604	0.014248	-0.811374	0.417189	-0.039486	0.0163651	0.602767	5055	YTH domain-containing family protein 3	Q7Z739	Inflammation
Caudate (QSM)	YOD1	0.0118487	0.0172153	0.68827	0.491327	-0.0218925	0.04559	0.667754	3614	Ubiquitin thioesterase OTU1	Q5VVQ6	Cardiometabolic II
Caudate (QSM)	GAPDH	-0.0252376	0.0166964	-1.51156	0.130737	-0.057962	0.00748683	0.276431	3550	Glyceraldehyde-3-phosphate dehydrogenase	P04406	Inflammation II
Caudate (QSM)	GADD45GIP1	-0.0315275	0.0167211	-1.88549	0.0594442	-0.0643003	0.00124528	0.164061	3624	Growth arrest and DNA damage-inducible proteins-interacting protein 1	Q8TAE8	Cardiometabolic II
Caudate (QSM)	FZD8	0.0300068	0.0159136	1.88561	0.0594287	-0.0011833	0.0611969	0.164061	3618	Frizzled-8	Q9H461	Neurology II
Caudate (QSM)	GABARAP	-0.0102351	0.0158421	-0.646073	0.518273	-0.0412851	0.0208148	0.690715	3700	Gamma-aminobutyric acid receptor-associated protein	O95166	Oncology II
Caudate (QSM)	GABARAPL1	0.00613312	0.0163789	0.374452	0.70809	-0.025969	0.0382353	0.832266	3659	Gamma-aminobutyric acid receptor-associated protein-like 1	Q9H0R8	Oncology II
Caudate (QSM)	GABRA4	-0.0182712	0.0161412	-1.13196	0.257727	-0.0499075	0.013365	0.436728	3618	Gamma-aminobutyric acid receptor subunit alpha-4	P48169	Neurology II
Caudate (QSM)	GAD1	0.0112918	0.0164306	0.687241	0.491976	-0.0209116	0.0434952	0.667861	3604	Glutamate decarboxylase 1	Q99259	Oncology II
Caudate (QSM)	GAD2	-0.0148118	0.0163015	-0.908619	0.363612	-0.0467621	0.0171385	0.5496	3602	Glutamate decarboxylase 2	Q05329	Inflammation II
Caudate (QSM)	GADD45B	-0.00291059	0.0161368	-0.18037	0.856872	-0.0345381	0.0287169	0.919894	3659	Growth arrest and DNA damage-inducible protein GADD45 beta	O75293	Oncology II
Caudate (QSM)	FZD10	-0.00588707	0.0164902	-0.357005	0.721109	-0.0382072	0.0264331	0.842593	3613	Frizzled-10	Q9ULW2	Neurology II
Caudate (QSM)	GAGE2A	0.0190271	0.0163801	1.16159	0.245478	-0.0130774	0.0511316	0.421786	3604	G antigen 2A	Q6NT46	Oncology II
Caudate (QSM)	GAL	-0.0430176	0.0145504	-2.95645	0.00312617	-0.0715359	-0.0144993	0.0214282	5166	Galanin peptides	P22466	Inflammation
Caudate (QSM)	GALNT10	0.0109004	0.0142675	0.764003	0.444901	-0.0170634	0.0388642	0.625775	5132	Polypeptide N-acetylgalactosaminyltransferase 10	Q86SR1	Oncology
Caudate (QSM)	GALNT2	0.0303105	0.0144727	2.09433	0.0362797	0.00194458	0.0586765	0.114774	5186	Polypeptide N-acetylgalactosaminyltransferase 2	Q10471	Oncology
Caudate (QSM)	GALNT3	-0.0500956	0.0135844	-3.68774	0.000229	-0.0767205	-0.0234707	0.00285321	5055	Polypeptide N-acetylgalactosaminyltransferase 3	Q14435	Inflammation
Caudate (QSM)	GALNT5	0.0283515	0.0168063	1.68696	0.0916957	-0.0045882	0.0612911	0.22019	3728	Polypeptide N-acetylgalactosaminyltransferase 5	Q7Z7M9	Cardiometabolic II
Caudate (QSM)	GALNT7	-0.0241592	0.0139335	-1.7339	0.0829968	-0.0514683	0.00314991	0.205556	5132	N-acetylgalactosaminyltransferase 7	Q86SF2	Oncology
Caudate (QSM)	YJU2	-0.0257008	0.0163688	-1.57011	0.116475	-0.057783	0.00638136	0.257215	3700	Splicing factor YJU2	Q9BW85	Oncology II
Caudate (QSM)	YES1	-0.0275293	0.0138473	-1.98806	0.046858	-0.0546695	-0.000389	0.138628	5132	Tyrosine-protein kinase Yes	P07947	Oncology
Caudate (QSM)	VWA5A	0.00173346	0.0161089	0.107609	0.914312	-0.0298393	0.0333062	0.949268	3604	von Willebrand factor A domain-containing protein 5A	O00534	Oncology II
Caudate (QSM)	WASF3	-0.0178046	0.0133751	-1.33117	0.183193	-0.0440194	0.00841017	0.347125	5047	Wiskott-Aldrich syndrome protein family member 3	Q9UPY6	Neurology
Caudate (QSM)	WASF1	-0.0336672	0.0139072	-2.42086	0.0155191	-0.0609248	-0.00640972	0.065675	5061	Wiskott-Aldrich syndrome protein family member 1	Q92558	Cardiometabolic
Caudate (QSM)	WAS	-0.0549106	0.0137711	-3.98738	6.78e-05	-0.0819014	-0.0279198	0.00103582	5055	Wiskott-Aldrich syndrome protein	P42768	Inflammation
Caudate (QSM)	WARS	-0.0163751	0.0132757	-1.23347	0.217458	-0.0423949	0.00964472	0.389557	5150	Tryptophan--tRNA ligase, cytoplasmic	P23381	Neurology
Caudate (QSM)	VWF	0.0510465	0.0139464	3.6602	0.000255	0.0237121	0.0783809	0.00309674	5222	von Willebrand factor	P04275	Cardiometabolic
Caudate (QSM)	VWC2L	-0.0315868	0.0173459	-1.821	0.0686886	-0.0655842	0.00241054	0.181183	3716	von Willebrand factor C domain-containing protein 2-like	B2RUY7	Neurology II
Caudate (QSM)	VWC2	0.0625514	0.0153696	4.06982	4.78e-05	0.0324276	0.0926752	0.000762	5114	Brorin	Q2TAL6	Neurology
Caudate (QSM)	WASL	-0.0188526	0.0166591	-1.13167	0.257849	-0.0515037	0.0137986	0.436728	3602	Neural Wiskott-Aldrich syndrome protein	O00401	Inflammation II
Caudate (QSM)	VWA1	0.0354721	0.0137797	2.57423	0.010074	0.00846438	0.0624798	0.049858	5184	von Willebrand factor A domain-containing protein 1	Q6PCB0	Oncology
Caudate (QSM)	VTI1A	-0.0373059	0.0167279	-2.23016	0.025798	-0.0700919	-0.00451984	0.0921733	3632	Vesicle transport through interaction with t-SNAREs homolog 1A	Q96AJ9	Inflammation II
Caudate (QSM)	VTCN1	0.00430899	0.0138228	0.311731	0.755258	-0.0227832	0.0314011	0.858782	5044	V-set domain-containing T-cell activation inhibitor 1	Q7Z7D3	Oncology
Caudate (QSM)	VTA1	-0.0207154	0.0140021	-1.47944	0.139082	-0.048159	0.00672829	0.288438	5209	Vacuolar protein sorting-associated protein VTA1 homolog	Q9NP79	Neurology
Caudate (QSM)	VSTM2L	0.0212455	0.0138676	1.53202	0.125581	-0.00593461	0.0484255	0.271225	5061	V-set and transmembrane domain-containing protein 2-like protein	Q96N03	Cardiometabolic
Caudate (QSM)	VSTM2B	-0.0138879	0.0160536	-0.865098	0.387042	-0.0453524	0.0175765	0.572814	3659	V-set and transmembrane domain-containing protein 2B	A6NLU5	Oncology II
Caudate (QSM)	VSTM1	0.0117687	0.0139001	0.846662	0.397224	-0.015475	0.0390123	0.581692	5047	V-set and transmembrane domain-containing protein 1	Q6UX27	Neurology
Caudate (QSM)	WASHC3	-0.0347559	0.0163534	-2.1253	0.0336277	-0.066808	-0.00270385	0.108964	3714	WASH complex subunit 3	Q9Y3C0	Neurology II
Caudate (QSM)	WNT9A	-0.0132359	0.0156287	-0.846893	0.397095	-0.0438676	0.0173959	0.581692	5055	Protein Wnt-9a	O14904	Inflammation
Caudate (QSM)	YAP1	0.0929849	0.0186817	4.97731	6.74e-07	0.0563693	0.1296	2.01e-05	3714	Transcriptional coactivator YAP1	P46937	Neurology II
Caudate (QSM)	XRCC4	-0.00592631	0.0138682	-0.427332	0.669156	-0.0331074	0.0212548	0.808079	5047	DNA repair protein XRCC4	Q13426	Neurology
Caudate (QSM)	XPNPEP2	0.00678329	0.0141076	0.480825	0.630662	-0.0208671	0.0344337	0.779691	5173	Xaa-Pro aminopeptidase 2	O43895	Oncology
Caudate (QSM)	XIAP	-0.0397845	0.016756	-2.37434	0.0176329	-0.0726257	-0.00694328	0.0708228	3602	E3 ubiquitin-protein ligase XIAP	P98170	Inflammation II
Caudate (QSM)	XG	0.0949963	0.0199752	4.7557	2.03e-06	0.0558455	0.134147	5.3e-05	5200	Glycoprotein Xg	P55808	Cardiometabolic
Caudate (QSM)	XCL1	0.0103847	0.0137001	0.758003	0.448484	-0.016467	0.0372364	0.629602	5186	Lymphotactin	P47992	Oncology
Caudate (QSM)	WWP2	-0.0243015	0.0138835	-1.75039	0.0801108	-0.0515126	0.00290958	0.200645	5125	NEDD4-like E3 ubiquitin-protein ligase WWP2	O00308	Neurology
Caudate (QSM)	YARS1	-0.0448708	0.01726	-2.59971	0.00936778	-0.0786997	-0.0110419	0.0476549	3698	Tyrosine--tRNA ligase, cytoplasmic	P54577	Oncology II
Caudate (QSM)	WIF1	-0.0514469	0.0144351	-3.564	0.000369	-0.0797393	-0.0231546	0.00417114	5186	Wnt inhibitory factor 1	Q9Y5W5	Oncology
Caudate (QSM)	WFIKKN2	-0.0690551	0.0142748	-4.83757	1.35e-06	-0.0970332	-0.0410771	3.66e-05	5152	WAP, Kazal, immunoglobulin, Kunitz and NTR domain-containing protein 2	Q8TEU8	Inflammation
Caudate (QSM)	WFIKKN1	-0.00317698	0.0148089	-0.214532	0.830141	-0.0322019	0.025848	0.903134	5115	WAP, Kazal, immunoglobulin, Kunitz and NTR domain-containing protein 1	Q96NZ8	Neurology
Caudate (QSM)	WFDC2	0.0476817	0.016988	2.80678	0.00502401	0.0143858	0.0809776	0.030575	4850	WAP four-disulfide core domain protein 2	Q14508	Oncology
Caudate (QSM)	WFDC12	0.0376466	0.0153802	2.44774	0.0144089	0.00750201	0.0677911	0.0623614	5179	WAP four-disulfide core domain protein 12	Q8WWY7	Oncology
Caudate (QSM)	WFDC1	-0.0151336	0.016048	-0.943019	0.345734	-0.0465872	0.01632	0.530781	3621	WAP four-disulfide core domain protein 1	Q9HC57	Oncology II
Caudate (QSM)	WDR46	0.0285369	0.0164857	1.73101	0.0835345	-0.00377451	0.0608483	0.206537	3700	WD repeat-containing protein 46	O15213	Oncology II
Caudate (QSM)	VSNL1	-0.00847413	0.0189888	-0.446271	0.655428	-0.0456914	0.0287432	0.798769	3714	Visinin-like protein 1	P62760	Neurology II
Caudate (QSM)	EREG	-0.0260872	0.0139738	-1.86687	0.0619772	-0.0534752	0.00130087	0.168296	5120	Proepiregulin	O14944	Neurology
Caudate (QSM)	DCUN1D1	-0.0116808	0.0161333	-0.724017	0.469102	-0.0433014	0.0199399	0.64857	3618	DCN1-like protein 1	Q96GG9	Neurology II
Caudate (QSM)	DCLRE1C	0.0069898	0.0162827	0.429278	0.667747	-0.0249237	0.0389033	0.807081	3604	Protein artemis	Q96SD1	Oncology II
Caudate (QSM)	DCN	0.00868819	0.0148221	0.586165	0.557791	-0.0203626	0.0377389	0.723481	5061	Decorin	P07585	Cardiometabolic
Caudate (QSM)	DCTD	-0.0358916	0.0170136	-2.10958	0.0349633	-0.0692378	-0.00254551	0.112067	3632	Deoxycytidylate deaminase	P32321	Inflammation II
Caudate (QSM)	DCTN1	-0.02174	0.0137598	-1.57996	0.114177	-0.0487088	0.00522877	0.25392	5186	Dynactin subunit 1	Q14203	Oncology
Caudate (QSM)	DCTN2	-0.0128454	0.0131318	-0.978193	0.328025	-0.0385832	0.0128924	0.513859	5132	Dynactin subunit 2	Q13561	Oncology
Caudate (QSM)	DCTN6	-0.0179176	0.0139108	-1.28803	0.197793	-0.0451823	0.00934709	0.366658	5047	Dynactin subunit 6	O00399	Neurology
Caudate (QSM)	DCTPP1	-0.0519974	0.0144528	-3.59773	0.000324	-0.0803245	-0.0236704	0.00375577	5167	dCTP pyrophosphatase 1	Q9H773	Cardiometabolic
Caudate (QSM)	DCC	-0.0227412	0.0167218	-1.35997	0.173924	-0.0555153	0.010033	0.334558	3613	Netrin receptor DCC	P43146	Neurology II
Caudate (QSM)	DCUN1D2	0.00367611	0.0164291	0.223756	0.82296	-0.0285244	0.0358766	0.898327	3604	DCN1-like protein 2	Q6PH85	Oncology II
Caudate (QSM)	DCXR	0.0587707	0.0146887	4.00108	6.39e-05	0.0299813	0.0875601	0.000993	5173	L-xylulose reductase	Q7Z4W1	Oncology
Caudate (QSM)	DDA1	0.0177778	0.016492	1.07797	0.281122	-0.0145459	0.0501014	0.463248	3614	DET1- and DDB1-associated protein 1	Q9BW61	Cardiometabolic II
Caudate (QSM)	DDAH1	0.0201864	0.0142454	1.41705	0.156529	-0.00773403	0.0481069	0.31199	5132	N(G),N(G)-dimethylarginine dimethylaminohydrolase 1	O94760	Oncology
Caudate (QSM)	DDC	-0.0500745	0.0144563	-3.46386	0.000537	-0.0784083	-0.0217407	0.0053138	5166	Aromatic-L-amino-acid decarboxylase	P20711	Cardiometabolic
Caudate (QSM)	DDHD2	-0.0428903	0.016665	-2.57367	0.0101012	-0.0755532	-0.0102275	0.0498849	3716	Phospholipase DDHD2	O94830	Neurology II
Caudate (QSM)	DDI2	0.0265042	0.0172311	1.53816	0.124098	-0.00726821	0.0602766	0.268618	3632	Protein DDI1 homolog 2	Q5TDH0	Inflammation II
Caudate (QSM)	DCDC2C	0.0206463	0.0164666	1.25383	0.209985	-0.0116276	0.0529203	0.379899	3604	Doublecortin domain-containing protein 2C	A8MYV0	Oncology II
Caudate (QSM)	DAPK2	-0.00980052	0.0168206	-0.582648	0.560167	-0.0427684	0.0231673	0.724396	3602	Death-associated protein kinase 2	Q9UIK4	Inflammation II
Caudate (QSM)	CYP24A1	-0.00691843	0.0162439	-0.425909	0.6702	-0.0387559	0.0249191	0.808671	3614	1,25-dihydroxyvitamin D(3) 24-hydroxylase, mitochondrial	Q07973	Cardiometabolic II
Caudate (QSM)	CYTH3	-0.00868541	0.015933	-0.54512	0.585705	-0.0399136	0.0225427	0.743914	3604	Cytohesin-3	O43739	Oncology II
Caudate (QSM)	CYTL1	0.0308034	0.0174995	1.76025	0.078448	-0.00349486	0.0651018	0.197302	3721	Cytokine-like protein 1	Q9NRR1	Cardiometabolic II
Caudate (QSM)	DAAM1	-0.0358869	0.0171002	-2.09862	0.0359196	-0.0694028	-0.00237109	0.11413	3632	Disheveled-associated activator of morphogenesis 1	Q9Y4D1	Inflammation II
Caudate (QSM)	DAB2	-0.0253571	0.013898	-1.82451	0.0681328	-0.0525967	0.00188254	0.180206	5186	Disabled homolog 2	P98082	Oncology
Caudate (QSM)	DAG1	-0.0216032	0.0139431	-1.54938	0.121351	-0.0489311	0.00572474	0.264634	5166	Dystroglycan	Q14118	Inflammation
Caudate (QSM)	DAND5	0.000516	0.0163632	0.031512	0.974863	-0.0315556	0.0325869	0.986245	3602	DAN domain family member 5	Q8N907	Inflammation II
Caudate (QSM)	CYB5R2	0.0126176	0.0171109	0.7374	0.460927	-0.0209192	0.0461544	0.641055	3656	NADH-cytochrome b5 reductase 2	Q6BCY4	Oncology II
Caudate (QSM)	DAPP1	-0.0226518	0.0139156	-1.6278	0.103629	-0.0499258	0.00462222	0.23729	5141	Dual adapter for phosphotyrosine and 3-phosphotyrosine and 3-phosphoinositide	Q9UN19	Inflammation
Caudate (QSM)	DARS1	-0.0279042	0.0139301	-2.00316	0.0452127	-0.0552066	-0.000602	0.134991	5120	Aspartate--tRNA ligase, cytoplasmic	P14868	Neurology
Caudate (QSM)	DBH	-0.0318005	0.0161505	-1.96902	0.049026	-0.0634549	-0.000146	0.143299	3717	Dopamine beta-hydroxylase	P09172	Inflammation II
Caudate (QSM)	DBI	-0.00486709	0.0139353	-0.349262	0.726907	-0.0321799	0.0224457	0.843964	5136	Acyl-CoA-binding protein	P07108	Neurology
Caudate (QSM)	DBN1	-0.0590942	0.0167512	-3.52775	0.000424	-0.091926	-0.0262623	0.00458663	3602	Drebrin	Q16643	Inflammation II
Caudate (QSM)	DBNL	-0.0311647	0.0140169	-2.22336	0.0262348	-0.0586374	-0.00369202	0.093081	5166	Drebrin-like protein	Q9UJU6	Inflammation
Caudate (QSM)	DCBLD2	-0.0197818	0.0148031	-1.33633	0.181499	-0.0487953	0.00923164	0.345038	5173	Discoidin, CUB and LCCL domain-containing protein 2	Q96PD2	Oncology
Caudate (QSM)	DDR1	0.00491181	0.0141653	0.34675	0.728793	-0.0228516	0.0326752	0.844475	5209	Epithelial discoidin domain-containing receptor 1	Q08345	Neurology
Caudate (QSM)	DDT	0.043067	0.0169856	2.5355	0.0112697	0.00977579	0.0763582	0.0533768	3721	D-dopachrome decarboxylase	P30046	Cardiometabolic II
Caudate (QSM)	DKK1	-0.0173909	0.0139325	-1.24823	0.212003	-0.0446981	0.00991623	0.38213	5209	Dickkopf-related protein 1	O94907	Neurology
Caudate (QSM)	DGKZ	-0.0160935	0.0136423	-1.17968	0.238185	-0.0428318	0.0106449	0.414481	5055	Diacylglycerol kinase zeta	Q13574	Inflammation
Caudate (QSM)	DHODH	0.00350021	0.0160259	0.218409	0.827123	-0.02791	0.0349105	0.901194	3614	Dihydroorotate dehydrogenase	Q02127	Cardiometabolic II
Caudate (QSM)	DHPS	0.0165306	0.016499	1.00192	0.316449	-0.0158068	0.0488681	0.501213	3700	Deoxyhypusine synthase	P49366	Oncology II
Caudate (QSM)	DHRS4L2	-0.0231543	0.0164266	-1.40956	0.158754	-0.0553499	0.00904127	0.315562	3714	Dehydrogenase/reductase SDR family member 4-like 2	Q6PKH6	Neurology II
Caudate (QSM)	DIABLO	-0.0431782	0.0139506	-3.09509	0.00197813	-0.0705208	-0.0158357	0.0150813	5155	Diablo homolog, mitochondrial	Q9NR28	Cardiometabolic
Caudate (QSM)	DIPK1C	-0.00195586	0.0162011	-0.120724	0.903916	-0.0337094	0.0297976	0.944004	3613	Divergent protein kinase domain 1C	Q0P6D2	Neurology II
Caudate (QSM)	DIPK2B	-0.00301158	0.0178543	-0.168676	0.866061	-0.0380053	0.0319822	0.924325	3632	Divergent protein kinase domain 2B	Q9H7Y0	Inflammation II
Caudate (QSM)	DGCR6	0.0249733	0.0163634	1.52617	0.127056	-0.00709837	0.057045	0.272995	3618	Protein DGCR6	Q14129	Neurology II
Caudate (QSM)	DKK3	0.0072987	0.0146781	0.497251	0.619033	-0.0214698	0.0360672	0.773004	5222	Dickkopf-related protein 3	Q9UBP4	Cardiometabolic
Caudate (QSM)	DKK4	-0.0452928	0.0142327	-3.18231	0.00146984	-0.0731884	-0.0173973	0.011922	5117	Dickkopf-related protein 4	Q9UBT3	Neurology
Caudate (QSM)	DKKL1	-0.0259729	0.0144072	-1.80277	0.0714829	-0.0542106	0.0022647	0.18537	5132	Dickkopf-like protein 1	Q9UK85	Oncology
Caudate (QSM)	DLG4	-0.0468571	0.01647	-2.845	0.00446563	-0.0791376	-0.0145765	0.0279222	3714	Disks large homolog 4	P78352	Neurology II
Caudate (QSM)	DLGAP5	-0.0100532	0.0158908	-0.632644	0.527005	-0.0411985	0.0210921	0.696315	3716	Disks large-associated protein 5	Q15398	Neurology II
Caudate (QSM)	DLK1	0.0542676	0.0143689	3.77675	0.000161	0.0261051	0.08243	0.00213248	5222	Protein delta homolog 1	P80370	Cardiometabolic
Caudate (QSM)	DLL1	0.0207175	0.0149453	1.38622	0.16574	-0.00857477	0.0500097	0.323927	5173	Delta-like protein 1	O00548	Oncology
Caudate (QSM)	DGKA	-0.0331117	0.0172148	-1.92344	0.0545039	-0.066852	0.000629	0.154817	3602	Diacylglycerol kinase alpha	P23743	Inflammation II
Caudate (QSM)	DEFB103A_DEFB103B	-0.0274628	0.0165462	-1.65977	0.0970497	-0.0598928	0.0049671	0.228536	3569	Beta-defensin 103	P81534	Inflammation II
Caudate (QSM)	DDX25	-0.0351883	0.0164052	-2.14494	0.0320243	-0.067342	-0.00303465	0.105861	3613	ATP-dependent RNA helicase DDX25	Q9UHL0	Neurology II
Caudate (QSM)	DDX39A	0.0142994	0.0165854	0.862165	0.388654	-0.0182075	0.0468063	0.574327	3602	ATP-dependent RNA helicase DDX39A	O00148	Inflammation II
Caudate (QSM)	DDX4	-0.0146576	0.0164642	-0.890272	0.37338	-0.0469268	0.0176116	0.559484	3602	Probable ATP-dependent RNA helicase DDX4	Q9NQI0	Inflammation II
Caudate (QSM)	DDX53	-0.00221608	0.0159076	-0.139309	0.889214	-0.0333945	0.0289623	0.93669	3613	Probable ATP-dependent RNA helicase DDX53	Q86TM3	Neurology II
Caudate (QSM)	DDX58	-0.00770907	0.0139192	-0.553845	0.57971	-0.0349902	0.019572	0.73887	5044	Antiviral innate immune response receptor RIG-I	O95786	Oncology
Caudate (QSM)	DECR1	-0.0307557	0.0136779	-2.24858	0.024582	-0.0575638	-0.00394758	0.089949	5141	2,4-dienoyl-CoA reductase, mitochondrial	Q16698	Inflammation
Caudate (QSM)	DEFA1_DEFA1B	0.0242785	0.0144135	1.68442	0.0921619	-0.00397149	0.0525284	0.220947	5040	Neutrophil defensin 1	P59665	Cardiometabolic
Caudate (QSM)	DDX1	0.0177906	0.0162866	1.09235	0.274752	-0.0141305	0.0497118	0.455839	3698	ATP-dependent RNA helicase DDX1	Q92499	Oncology II
Caudate (QSM)	DEFB104A_DEFB104B	0.00259968	0.017505	0.148511	0.881948	-0.0317094	0.0369088	0.931388	3618	Beta-defensin 104	Q8WTQ1	Neurology II
Caudate (QSM)	DEFB116	-0.0342682	0.0161719	-2.119	0.0341589	-0.0659645	-0.00257192	0.110249	3618	Beta-defensin 116	Q30KQ4	Neurology II
Caudate (QSM)	DEFB118	-0.00626148	0.0162654	-0.384958	0.700292	-0.038141	0.0256181	0.829571	3618	Beta-defensin 118	Q96PH6	Neurology II
Caudate (QSM)	DEFB4A_DEFB4B	-0.00798918	0.0148566	-0.537752	0.590772	-0.0371076	0.0211293	0.748721	5078	Beta-defensin 4A	O15263	Oncology
Caudate (QSM)	DENND2B	0.00344167	0.0162665	0.211581	0.832446	-0.02844	0.0353233	0.903622	3614	DENN domain-containing protein 2B	P78524	Cardiometabolic II
Caudate (QSM)	DENR	-0.0132827	0.0170385	-0.77957	0.435695	-0.0466777	0.0201122	0.619392	3602	Density-regulated protein	O43583	Inflammation II
Caudate (QSM)	DFFA	-0.00241661	0.0138112	-0.174975	0.861106	-0.029486	0.0246528	0.92205	5209	DNA fragmentation factor subunit alpha	O00273	Inflammation
Caudate (QSM)	DLL4	0.036982	0.0162137	2.28091	0.0226121	0.00520371	0.0687603	0.084542	3624	Delta-like protein 4	Q9NR61	Cardiometabolic II
Caudate (QSM)	ZPR1	0.00597388	0.0162156	0.368402	0.712595	-0.0258082	0.0377559	0.834648	3618	Zinc finger protein ZPR1	O75312	Neurology II
Caudate (QSM)	CTSE	0.00260458	0.0166473	0.156456	0.875682	-0.0300236	0.0352327	0.928802	3632	Cathepsin E	P14091	Inflammation II
Caudate (QSM)	CTSZ	0.0889095	0.0146442	6.07133	1.36e-09	0.0602075	0.117612	7.94e-08	5152	Cathepsin Z	Q9UBR2	Cardiometabolic
Caudate (QSM)	CTSV	-0.0598032	0.0150815	-3.96534	7.43e-05	-0.0893624	-0.0302441	0.00110108	5174	Cathepsin L2	O60911	Oncology
Caudate (QSM)	CTSS	0.0258332	0.0157492	1.64028	0.101025	-0.00503476	0.0567011	0.233749	4071	Cathepsin S	P25774	Neurology
Caudate (QSM)	CTSO	0.0291629	0.0140532	2.07519	0.0380185	0.00161924	0.0567066	0.119074	5209	Cathepsin O	P43234	Inflammation
Caudate (QSM)	CTSL	-0.0440837	0.0145286	-3.03426	0.00242333	-0.0725593	-0.0156081	0.017766	5167	Cathepsin L1	P07711	Cardiometabolic
Caudate (QSM)	CTSH	0.0306941	0.0141088	2.17552	0.0296374	0.00304129	0.0583469	0.100452	5046	Pro-cathepsin H	P09668	Cardiometabolic
Caudate (QSM)	CTSF	-0.0131293	0.0141221	-0.929698	0.352571	-0.0408081	0.0145495	0.538164	5173	Cathepsin F	Q9UBX1	Oncology
Caudate (QSM)	CWC15	0.0196277	0.016195	1.21196	0.225606	-0.0121139	0.0513693	0.400467	3679	Spliceosome-associated protein CWC15 homolog	Q9P013	Oncology II
Caudate (QSM)	CTSD	0.0537224	0.015373	3.49459	0.000479	0.0235918	0.083853	0.00499629	4817	Cathepsin D	P07339	Cardiometabolic
Caudate (QSM)	CTSC	0.0306718	0.0137449	2.23149	0.0256917	0.00373217	0.0576113	0.0921733	5129	Dipeptidyl peptidase 1	P53634	Inflammation
Caudate (QSM)	CTSB	-0.0356922	0.014022	-2.54544	0.0109431	-0.0631749	-0.00820953	0.0528759	5156	Cathepsin B	P07858	Cardiometabolic
Caudate (QSM)	CTRL	-0.0597061	0.0168872	-3.53558	0.000412	-0.0928045	-0.0266078	0.00451169	3714	Chymotrypsin-like protease CTRL-1	P40313	Neurology II
Caudate (QSM)	CTRC	-0.0607454	0.0140873	-4.31208	1.65e-05	-0.0883559	-0.0331349	0.00031	5143	Chymotrypsin-C	Q99895	Inflammation
Caudate (QSM)	CTRB1	-0.023102	0.014327	-1.61249	0.106918	-0.0511824	0.0049783	0.242579	5150	Chymotrypsinogen B	P17538	Neurology
Caudate (QSM)	CTNNA1	-0.0160516	0.0163456	-0.982012	0.32616	-0.0480885	0.0159852	0.511486	3618	Catenin alpha-1	P35221	Neurology II
Caudate (QSM)	CUZD1	-0.0287494	0.0164777	-1.74475	0.0811143	-0.0610451	0.00354625	0.202266	3613	CUB and zona pellucida-like domain-containing protein 1	Q86UP6	Neurology II
Caudate (QSM)	CXCL14	0.033388	0.0149212	2.23763	0.0252892	0.00414303	0.062633	0.0912994	5055	C-X-C motif chemokine 14	O95715	Inflammation
Caudate (QSM)	CXCL9	-0.0135503	0.0146165	-0.927053	0.353943	-0.0421981	0.0150976	0.539693	5166	C-X-C motif chemokine 9	Q07325	Inflammation
Caudate (QSM)	CXCL8	-0.0157417	0.0144403	-1.09012	0.27571	-0.0440441	0.0125607	0.456198	5069	Interleukin-8	P10145	Oncology
Caudate (QSM)	CXCL6	-0.0222997	0.0137661	-1.6199	0.105315	-0.0492807	0.00468137	0.239816	5209	C-X-C motif chemokine 6	P80162	Inflammation
Caudate (QSM)	CXCL5	-0.0295675	0.0144993	-2.03924	0.0414771	-0.0579855	-0.00114947	0.12682	5154	C-X-C motif chemokine 5	P42830	Cardiometabolic
Caudate (QSM)	CXCL3	-0.0416503	0.0137626	-3.02634	0.00248766	-0.0686245	-0.0146761	0.0181474	5146	C-X-C motif chemokine 3	P19876	Inflammation
Caudate (QSM)	CXCL17	0.0732974	0.0168243	4.35663	1.35e-05	0.0403223	0.106272	0.000259	5209	C-X-C motif chemokine 17	Q6UXB2	Inflammation
Caudate (QSM)	CXCL16	0.0670982	0.0141849	4.73026	2.3e-06	0.0392963	0.0949001	5.79e-05	5218	C-X-C motif chemokine 16	Q9H2A7	Cardiometabolic
Caudate (QSM)	CYB5A	0.0102025	0.0160907	0.634061	0.526082	-0.0213347	0.0417397	0.695409	3604	Cytochrome b5	P00167	Oncology II
Caudate (QSM)	CXCL13	0.00922457	0.0137433	0.671207	0.502119	-0.0177117	0.0361609	0.676598	5209	C-X-C motif chemokine 13	O43927	Neurology
Caudate (QSM)	CXCL12	-0.0271786	0.0136681	-1.98846	0.0468146	-0.0539677	-0.00039	0.138628	5055	Stromal cell-derived factor 1	P48061	Inflammation
Caudate (QSM)	CXCL11	-0.0125969	0.0138651	-0.908533	0.363639	-0.039772	0.0145782	0.5496	5209	C-X-C motif chemokine 11	O14625	Neurology
Caudate (QSM)	CXCL10	0.00572062	0.0140389	0.407483	0.68367	-0.0217952	0.0332364	0.820179	5166	C-X-C motif chemokine 10	P02778	Inflammation
Caudate (QSM)	CXCL1	-0.0412464	0.0137236	-3.0055	0.00266442	-0.0681442	-0.0143485	0.0191157	5103	Growth-regulated alpha protein	P09341	Inflammation
Caudate (QSM)	CXADR	0.0236622	0.0137796	1.71719	0.0860056	-0.00334538	0.0506698	0.210979	5141	Coxsackievirus and adenovirus receptor	P78310	Inflammation
Caudate (QSM)	CX3CL1	0.0202543	0.0144572	1.40098	0.16128	-0.00808135	0.04859	0.318789	5125	Fractalkine	P78423	Neurology
Caudate (QSM)	CTLA4	0.000713	0.0162131	0.0439702	0.964931	-0.0310642	0.03249	0.980034	3721	Cytotoxic T-lymphocyte protein 4	P16410	Cardiometabolic II
Caudate (QSM)	CTHRC1	0.0446141	0.0190809	2.33815	0.0194324	0.0072162	0.082012	0.0759606	3721	Collagen triple helix repeat-containing protein 1	Q96CG8	Cardiometabolic II
Caudate (QSM)	CRYGD	-0.00848788	0.016521	-0.513764	0.607448	-0.0408684	0.0238926	0.763231	3714	Gamma-crystallin D	P07320	Neurology II
Caudate (QSM)	CSF2RA	0.0130625	0.0136705	0.955521	0.33936	-0.0137313	0.0398563	0.524579	5125	Granulocyte-macrophage colony-stimulating factor receptor subunit alpha	P15509	Neurology
Caudate (QSM)	CSF2	0.0132103	0.0169614	0.778847	0.436122	-0.0200334	0.0464539	0.619696	3614	Granulocyte-macrophage colony-stimulating factor	P04141	Cardiometabolic II
Caudate (QSM)	CSF1R	-0.0635609	0.0168742	-3.76674	0.000168	-0.0966338	-0.030488	0.00219456	3726	Macrophage colony-stimulating factor 1 receptor	P07333	Inflammation II
Caudate (QSM)	CSF1	0.00305825	0.0146237	0.20913	0.834355	-0.0256037	0.0317202	0.904349	5166	Macrophage colony-stimulating factor 1	P09603	Inflammation
Caudate (QSM)	CSDE1	-0.043696	0.0163516	-2.67227	0.00756803	-0.0757446	-0.0116474	0.0410756	3614	Cold shock domain-containing protein E1	O75534	Cardiometabolic II
Caudate (QSM)	CRYZL1	-0.0360502	0.0170402	-2.1156	0.0344477	-0.0694483	-0.00265202	0.110779	3624	Quinone oxidoreductase-like protein 1	O95825	Cardiometabolic II
Caudate (QSM)	CRYM	-0.0300238	0.0161937	-1.85404	0.0638158	-0.0617629	0.00171535	0.171501	3618	Ketimine reductase mu-crystallin	Q14894	Neurology II
Caudate (QSM)	CSF3	0.0236644	0.0143547	1.64855	0.0993015	-0.00447019	0.0517991	0.231165	5055	Granulocyte colony-stimulating factor	P09919	Inflammation
Caudate (QSM)	ZHX2	0.0309132	0.0165342	1.86966	0.0616109	-0.00149318	0.0633197	0.167664	3714	Zinc fingers and homeoboxes protein 2	Q9Y6X8	Neurology II
Caudate (QSM)	ZNF174	0.0115589	0.016723	0.6912	0.489485	-0.0212175	0.0443353	0.666338	3602	Zinc finger protein 174	Q15697	Inflammation II
Caudate (QSM)	ZNF75D	-0.00784509	0.0161916	-0.484515	0.628049	-0.0395801	0.0238899	0.778113	3659	Zinc finger protein 75D	P51815	Oncology II
Caudate (QSM)	ZNF830	0.00409902	0.0163417	0.250832	0.801958	-0.0279301	0.0361281	0.886865	3700	Zinc finger protein 830	Q96NB3	Oncology II
Caudate (QSM)	ZNRD2	0.00187627	0.0168033	0.111661	0.911098	-0.0310576	0.0348101	0.948455	3698	Protein ZNRD2	O60232	Oncology II
Caudate (QSM)	ZNRF4	-0.0174056	0.0162403	-1.07175	0.283903	-0.049236	0.0144249	0.46599	3700	E3 ubiquitin-protein ligase ZNRF4	Q8WWF5	Oncology II
Caudate (QSM)	ZP3	0.000451	0.0165944	0.0271892	0.97831	-0.0320732	0.0329755	0.987674	3624	Zona pellucida sperm-binding protein 3	P21754	Cardiometabolic II
Caudate (QSM)	CSF2RB	-0.0181883	0.0166798	-1.09044	0.275595	-0.0508802	0.0145036	0.456198	3602	Cytokine receptor common subunit beta	P32927	Inflammation II
Caudate (QSM)	CST1	0.000283	0.0187812	0.0150912	0.98796	-0.036527	0.0370939	0.992037	3197	Cystatin-SN	P01037	Inflammation II
Caudate (QSM)	CTBS	0.0214453	0.0167187	1.28271	0.199676	-0.0113228	0.0542134	0.368273	3664	Di-N-acetylchitobiase	Q01459	Inflammation II
Caudate (QSM)	CTAG1A_CTAG1B	-0.00237151	0.0157901	-0.15019	0.880623	-0.0333195	0.0285765	0.931388	3647	Cancer/testis antigen 1	P78358	Oncology II
Caudate (QSM)	CSTB	0.0626239	0.0144751	4.32632	1.55e-05	0.0342532	0.0909946	0.000293	5109	Cystatin-B	P04080	Cardiometabolic
Caudate (QSM)	CST7	0.0178319	0.0138315	1.28922	0.19738	-0.00927743	0.0449412	0.366169	5153	Cystatin-F	O76096	Inflammation
Caudate (QSM)	CST6	-0.00245629	0.0150646	-0.16305	0.870485	-0.0319825	0.0270699	0.926442	5028	Cystatin-M	Q15828	Cardiometabolic
Caudate (QSM)	CST5	0.00232695	0.0144345	0.161207	0.871937	-0.0259642	0.0306181	0.926849	5054	Cystatin-D	P28325	Neurology
Caudate (QSM)	CST3	0.0795972	0.0157685	5.04785	4.62e-07	0.0486914	0.110503	1.45e-05	5159	Cystatin-C	P01034	Cardiometabolic
Caudate (QSM)	CTF1	-0.0330236	0.0140167	-2.35603	0.0185097	-0.0604958	-0.00555149	0.0730495	5061	Cardiotrophin-1	Q16619	Cardiometabolic
Caudate (QSM)	CSRP3	0.00259267	0.0167894	0.154423	0.877285	-0.030314	0.0354993	0.929795	3614	Cysteine and glycine-rich protein 3	P50461	Cardiometabolic II
Caudate (QSM)	CSPG5	-0.025439	0.0163552	-1.55541	0.119937	-0.0574945	0.0066166	0.262531	3618	Chondroitin sulfate proteoglycan 5	O95196	Neurology II
Caudate (QSM)	CSPG4	-0.0822967	0.0175254	-4.69586	2.75e-06	-0.116646	-0.0479477	6.7e-05	3721	Chondroitin sulfate proteoglycan 4	Q6UVK1	Cardiometabolic II
Caudate (QSM)	CSNK2A1	-0.0240688	0.0167155	-1.43991	0.149978	-0.0568306	0.00869297	0.303911	3716	Casein kinase II subunit alpha	P68400	Neurology II
Caudate (QSM)	CSNK1D	-0.0429823	0.0164013	-2.62066	0.00881326	-0.0751283	-0.0108362	0.0451987	3602	Casein kinase I isoform delta	P48730	Inflammation II
Caudate (QSM)	CSH1	0.0168061	0.0157638	1.06612	0.28644	-0.0140904	0.0477027	0.468574	3726	Chorionic somatomammotropin hormone 1	P0DML2	Inflammation II
Caudate (QSM)	CSF3R	0.00179566	0.0170183	0.105514	0.915974	-0.0315596	0.0351509	0.949993	3602	Granulocyte colony-stimulating factor receptor	Q99062	Inflammation II
Caudate (QSM)	ZP4	0.0145704	0.0161503	0.902175	0.367025	-0.0170837	0.0462245	0.553285	3604	Zona pellucida sperm-binding protein 4	Q12836	Oncology II
Caudate (QSM)	ELAC1	-0.0437881	0.016734	-2.61672	0.00891418	-0.0765861	-0.0109901	0.0455856	3716	Zinc phosphodiesterase ELAC protein 1	Q9H777	Neurology II
Caudate (QSM)	EIF4B	-0.0112848	0.0139361	-0.80975	0.418122	-0.0385991	0.0160295	0.603518	5125	Eukaryotic translation initiation factor 4B	P23588	Neurology
Caudate (QSM)	EIF4E	-0.025636	0.0171361	-1.49602	0.134736	-0.0592222	0.00795012	0.28223	3602	Eukaryotic translation initiation factor 4E	P06730	Inflammation II
Caudate (QSM)	EIF4EBP1	0.0428421	0.0146144	2.9315	0.00338817	0.0141984	0.0714859	0.022635	5167	Eukaryotic translation initiation factor 4E-binding protein 1	Q13541	Cardiometabolic
Caudate (QSM)	EIF4G1	-0.0255787	0.0137875	-1.8552	0.0636239	-0.0526018	0.00144438	0.171385	5209	Eukaryotic translation initiation factor 4 gamma 1	Q04637	Inflammation
Caudate (QSM)	EIF4G3	-0.0408748	0.0164552	-2.48401	0.0130354	-0.0731263	-0.00862322	0.058203	3716	Eukaryotic translation initiation factor 4 gamma 3	O43432	Neurology II
Caudate (QSM)	EIF5	-0.00499803	0.0165547	-0.301911	0.762738	-0.0374446	0.0274485	0.86125	3614	Eukaryotic translation initiation factor 5	P55010	Cardiometabolic II
Caudate (QSM)	EIF5A	-0.0117117	0.0133841	-0.875048	0.381589	-0.037944	0.0145206	0.567745	5055	Eukaryotic translation initiation factor 5A-1	P63241	Inflammation
Caudate (QSM)	EIF2AK3	-0.0572164	0.0164629	-3.47548	0.000516	-0.089483	-0.0249497	0.00521349	3614	Eukaryotic translation initiation factor 2-alpha kinase 3	Q9NZJ5	Cardiometabolic II
Caudate (QSM)	ELAVL4	0.0171628	0.0161658	1.06168	0.288454	-0.0145215	0.0488471	0.471341	3618	ELAV-like protein 4	P26378	Neurology II
Caudate (QSM)	ELN	0.0448566	0.023208	1.93281	0.053336	-0.00063	0.0903433	0.152388	3728	Elastin	P15502	Cardiometabolic II
Caudate (QSM)	ELOA	0.0461651	0.0142286	3.24452	0.00118408	0.0182775	0.0740527	0.0100509	5132	Elongin-A	Q14241	Oncology
Caudate (QSM)	ELOB	-0.0362473	0.0166597	-2.17575	0.0296388	-0.0688997	-0.00359498	0.100452	3614	Elongin-B	Q15370	Cardiometabolic II
Caudate (QSM)	ENAH	0.00214729	0.0136456	0.157362	0.874966	-0.0245976	0.0288922	0.928717	5055	Protein enabled homolog	Q8N8S7	Inflammation
Caudate (QSM)	ENDOU	0.0269276	0.0196842	1.36798	0.171407	-0.0116526	0.0655079	0.331903	3439	Poly(U)-specific endoribonuclease	P21128	Oncology II
Caudate (QSM)	ENG	-0.0366089	0.0137363	-2.66513	0.0077197	-0.0635314	-0.00968632	0.0414366	5222	Endoglin	P17813	Cardiometabolic
Caudate (QSM)	EIF2S2	-0.0401535	0.0163995	-2.44846	0.0143944	-0.0722959	-0.00801105	0.0623614	3624	Eukaryotic translation initiation factor 2 subunit 2	P20042	Cardiometabolic II
Caudate (QSM)	EGFL7	-0.0195574	0.0143163	-1.3661	0.171969	-0.0476168	0.00850195	0.33255	5044	Epidermal growth factor-like protein 7	Q9UHF1	Oncology
Caudate (QSM)	EFCAB2	-0.0254955	0.0166844	-1.52811	0.126573	-0.0581964	0.00720528	0.27216	3659	Dynein regulatory complex protein 8	Q5VUJ9	Oncology II
Caudate (QSM)	EFEMP1	0.0395389	0.015845	2.49536	0.0126141	0.00848334	0.0705945	0.0569292	5162	EGF-containing fibulin-like extracellular matrix protein 1	Q12805	Cardiometabolic
Caudate (QSM)	EFHD1	0.0864839	0.0176161	4.90938	9.53e-07	0.0519571	0.121011	2.68e-05	3716	EF-hand domain-containing protein D1	Q9BUP0	Neurology II
Caudate (QSM)	EFNA1	0.0368573	0.0149128	2.47152	0.0134863	0.00762874	0.0660858	0.0596665	5144	Ephrin-A1	P20827	Neurology
Caudate (QSM)	EFNA4	0.0861175	0.0152486	5.64756	1.72e-08	0.0562308	0.116004	7.83e-07	5119	Ephrin-A4	P52798	Neurology
Caudate (QSM)	EFNB2	0.0211666	0.0165144	1.28171	0.200028	-0.0112009	0.0535341	0.368273	3613	Ephrin-B2	P52799	Neurology II
Caudate (QSM)	EGF	-0.0134566	0.0139926	-0.961695	0.336248	-0.0408816	0.0139684	0.521301	5142	Pro-epidermal growth factor	P01133	Inflammation
Caudate (QSM)	EFCAB14	0.070614	0.0176827	3.9934	6.64e-05	0.0359566	0.105271	0.00102059	3698	EF-hand calcium-binding domain-containing protein 14	O75071	Oncology II
Caudate (QSM)	EGFLAM	-0.00483164	0.0165706	-0.291579	0.770625	-0.0373094	0.0276461	0.86753	3698	Pikachurin	Q63HQ2	Oncology II
Caudate (QSM)	EGFR	-0.0254084	0.0141693	-1.7932	0.0729994	-0.0531797	0.00236295	0.187309	5222	Epidermal growth factor receptor	P00533	Cardiometabolic
Caudate (QSM)	EGLN1	0.0404493	0.0142538	2.83779	0.00456054	0.0125124	0.0683863	0.0283336	5141	Egl nine homolog 1	Q9GZT9	Inflammation
Caudate (QSM)	EHBP1	-0.0495159	0.0165842	-2.98574	0.00284749	-0.0820203	-0.0170116	0.0201324	3728	EH domain-binding protein 1	Q8NDI1	Cardiometabolic II
Caudate (QSM)	EHD3	-0.0259085	0.0168066	-1.54157	0.123267	-0.0588488	0.00703183	0.267215	3624	EH domain-containing protein 3	Q9NZN3	Cardiometabolic II
Caudate (QSM)	EIF1AX	-0.0400436	0.0159822	-2.5055	0.0122705	-0.0713682	-0.00871894	0.056072	3714	Eukaryotic translation initiation factor 1A, X-chromosomal	P47813	Neurology II
Caudate (QSM)	EIF2AK2	-0.0433288	0.0171381	-2.52821	0.0115063	-0.0769188	-0.0097387	0.0538773	3684	Interferon-induced, double-stranded RNA-activated protein kinase	P19525	Oncology II
Caudate (QSM)	ENO1	-0.0395312	0.0139258	-2.83869	0.00454772	-0.0668253	-0.012237	0.0283142	5160	Alpha-enolase	P06733	Neurology
Caudate (QSM)	ENO2	-0.0138132	0.0137893	-1.00173	0.31652	-0.0408398	0.0132134	0.501213	5209	Gamma-enolase	P09104	Neurology
Caudate (QSM)	EPO	-0.0447002	0.0139043	-3.21486	0.00131322	-0.0719521	-0.0174483	0.0108938	5141	Erythropoietin	P01588	Inflammation
Caudate (QSM)	EPHA10	0.0165319	0.0136088	1.21479	0.224502	-0.0101409	0.0432047	0.398993	5047	Ephrin type-A receptor 10	Q5JZY3	Neurology
Caudate (QSM)	EPHA2	0.0480668	0.0157858	3.04494	0.00233975	0.0171272	0.0790064	0.0173844	4894	Ephrin type-A receptor 2	P29317	Oncology
Caudate (QSM)	EPHA4	0.00346774	0.0175204	0.197925	0.843115	-0.0308717	0.0378072	0.910128	3632	Ephrin type-A receptor 4	P54764	Inflammation II
Caudate (QSM)	EPHB4	0.0868036	0.0147245	5.89516	3.98e-09	0.057944	0.115663	2e-07	5222	Ephrin type-B receptor 4	P54760	Cardiometabolic
Caudate (QSM)	EPHB6	0.0143142	0.0147638	0.969545	0.332319	-0.0146224	0.0432507	0.518916	5120	Ephrin type-B receptor 6	O15197	Neurology
Caudate (QSM)	EPHX2	-0.00918861	0.0136161	-0.674833	0.499813	-0.0358757	0.0174985	0.675048	5061	Bifunctional epoxide hydrolase 2	P34913	Cardiometabolic
Caudate (QSM)	EPN1	-0.0208185	0.0165337	-1.25915	0.208056	-0.053224	0.011587	0.377981	3659	Epsin-1	Q9Y6I3	Oncology II
Caudate (QSM)	EPGN	-0.00369122	0.0160782	-0.22958	0.818431	-0.0352038	0.0278214	0.895063	3700	Epigen	Q6UW88	Oncology II
Caudate (QSM)	EPPK1	-0.017076	0.0170548	-1.00124	0.316777	-0.0505029	0.0163509	0.501349	3624	Epiplakin	P58107	Cardiometabolic II
Caudate (QSM)	EPS8L2	0.0451116	0.0144041	3.13186	0.00174678	0.0168801	0.0733431	0.0137483	5177	Epidermal growth factor receptor kinase substrate 8-like protein 2	Q9H6S3	Oncology
Caudate (QSM)	ERBB2	0.0448463	0.0147097	3.04875	0.00230965	0.0160157	0.0736769	0.0172062	5173	Receptor tyrosine-protein kinase erbB-2	P04626	Oncology
Caudate (QSM)	ERBB3	-0.0219537	0.0144215	-1.52229	0.127999	-0.0502193	0.00631192	0.273349	5131	Receptor tyrosine-protein kinase erbB-3	P21860	Inflammation
Caudate (QSM)	ERBB4	-0.0551471	0.0144785	-3.80889	0.000141	-0.0835244	-0.0267697	0.00190905	5173	Receptor tyrosine-protein kinase erbB-4	Q15303	Oncology
Caudate (QSM)	ERBIN	-0.0224775	0.0138674	-1.62089	0.105103	-0.0496571	0.00470208	0.239579	5132	Erbin	Q96RT1	Oncology
Caudate (QSM)	ERC2	-0.0407064	0.0163488	-2.48987	0.0128239	-0.0727494	-0.00866335	0.0576976	3613	ERC protein 2	O15083	Neurology II
Caudate (QSM)	EPHA1	0.081254	0.0155571	5.22296	1.83e-07	0.0507626	0.111745	6.52e-06	5158	Ephrin type-A receptor 1	P21709	Inflammation
Caudate (QSM)	ENSA	-0.0125723	0.0165358	-0.760308	0.447119	-0.0449819	0.0198373	0.627989	3700	Alpha-endosulfine	O43768	Oncology II
Caudate (QSM)	ENOPH1	-0.0207096	0.0160943	-1.28676	0.198258	-0.0522539	0.0108347	0.366658	3700	Enolase-phosphatase E1	Q9UHY7	Oncology II
Caudate (QSM)	ENOX2	-0.00735697	0.0163023	-0.451283	0.651813	-0.039309	0.024595	0.79669	3614	Ecto-NOX disulfide-thiol exchanger 2	Q16206	Cardiometabolic II
Caudate (QSM)	ENPEP	-0.0316106	0.0162442	-1.94596	0.051738	-0.0634487	0.000228	0.14855	3614	Glutamyl aminopeptidase	Q07075	Cardiometabolic II
Caudate (QSM)	ENPP2	0.0255698	0.0175082	1.46045	0.144227	-0.00874563	0.0598853	0.296789	5222	Ectonucleotide pyrophosphatase/phosphodiesterase family member 2	Q13822	Cardiometabolic
Caudate (QSM)	ENPP5	-0.0611504	0.0143892	-4.24973	2.18e-05	-0.0893528	-0.032948	0.000393	5166	Ectonucleotide pyrophosphatase/phosphodiesterase family member 5	Q9UJA9	Inflammation
Caudate (QSM)	ENPP6	-0.053577	0.0172289	-3.10971	0.00188739	-0.0873451	-0.0198089	0.0146365	3624	Glycerophosphocholine cholinephosphodiesterase ENPP6	Q6UWR7	Cardiometabolic II
Caudate (QSM)	ENPP7	0.0265846	0.0141537	1.87828	0.0604015	-0.00115616	0.0543253	0.165297	5018	Ectonucleotide pyrophosphatase/phosphodiesterase family member 7	Q6UWV6	Inflammation
Caudate (QSM)	ENO3	0.011354	0.0177972	0.637964	0.523537	-0.0235279	0.0462358	0.694536	3624	Beta-enolase	P13929	Cardiometabolic II
Caudate (QSM)	ENTPD2	-0.0494133	0.0140694	-3.51212	0.000448	-0.0769887	-0.0218378	0.00481439	5044	Ectonucleoside triphosphate diphosphohydrolase 2	Q9Y5L3	Oncology
Caudate (QSM)	ENTPD5	-0.00460142	0.0140088	-0.328467	0.742572	-0.0320581	0.0228553	0.851654	5061	Ectonucleoside triphosphate diphosphohydrolase 5	O75356	Cardiometabolic
Caudate (QSM)	ENTPD6	-0.0413064	0.0143225	-2.88402	0.00394305	-0.069378	-0.0132348	0.0253606	5061	Ectonucleoside triphosphate diphosphohydrolase 6	O75354	Cardiometabolic
Caudate (QSM)	ENTR1	-0.025858	0.0164282	-1.574	0.115575	-0.0580567	0.00634062	0.255859	3624	Endosome-associated-trafficking regulator 1	Q96C92	Cardiometabolic II
Caudate (QSM)	EP300	-0.0119004	0.0167829	-0.709083	0.478319	-0.0447943	0.0209934	0.656649	3602	Histone acetyltransferase p300	Q09472	Inflammation II
Caudate (QSM)	EPB41L5	0.00172435	0.0161856	0.106536	0.915163	-0.0299988	0.0334475	0.949636	3613	Band 4.1-like protein 5	Q9HCM4	Neurology II
Caudate (QSM)	EPCAM	0.00214143	0.0135344	0.158221	0.874289	-0.0243855	0.0286683	0.928336	5142	Epithelial cell adhesion molecule	P16422	Inflammation
Caudate (QSM)	ERCC1	0.000478	0.0166131	0.0287897	0.977034	-0.0320829	0.0330394	0.987518	3604	DNA excision repair protein ERCC-1	P07992	Oncology II
Caudate (QSM)	EEF1D	-0.0434385	0.0165781	-2.62023	0.00882304	-0.075931	-0.0109459	0.0451987	3728	Elongation factor 1-delta	P29692	Cardiometabolic II
Caudate (QSM)	DPEP2	-0.0275039	0.013063	-2.10548	0.0352982	-0.0531069	-0.00190089	0.112546	5132	Dipeptidase 2	Q9H4A9	Oncology
Caudate (QSM)	DNPEP	0.0109714	0.0165426	0.66322	0.507231	-0.0214515	0.0433942	0.681286	3714	Aspartyl aminopeptidase	Q9ULA0	Neurology II
Caudate (QSM)	DNPH1	0.0246005	0.0143419	1.71529	0.0863524	-0.00350908	0.0527101	0.211194	5158	2'-deoxynucleoside 5'-phosphate N-hydrolase 1	O43598	Inflammation
Caudate (QSM)	DOC2B	-0.0180144	0.0159968	-1.12613	0.260188	-0.0493676	0.0133387	0.439669	3613	Double C2-like domain-containing protein beta	Q14184	Neurology II
Caudate (QSM)	DOCK9	-0.0130225	0.0164542	-0.791442	0.428738	-0.0452721	0.0192271	0.611586	3618	Dedicator of cytokinesis protein 9	Q9BZ29	Neurology II
Caudate (QSM)	DOK1	-0.042719	0.0166825	-2.56071	0.0104854	-0.0754161	-0.0100219	0.0515443	3714	Docking protein 1	Q99704	Neurology II
Caudate (QSM)	DOK2	-0.0411543	0.0139371	-2.95287	0.00316263	-0.0684704	-0.0138382	0.0215257	5167	Docking protein 2	O60496	Cardiometabolic
Caudate (QSM)	DPEP1	-0.00786566	0.0139353	-0.564441	0.572479	-0.0351784	0.0194471	0.734463	5120	Dipeptidase 1	P16444	Neurology
Caudate (QSM)	DNM3	0.0307608	0.0163895	1.87686	0.060616	-0.00136201	0.0628835	0.165729	3716	Dynamin-3	Q9UQ16	Neurology II
Caudate (QSM)	DPP10	-0.136206	0.0147499	-9.23438	3.72e-20	-0.165116	-0.107297	2.17e-17	5141	Inactive dipeptidyl peptidase 10	Q8N608	Inflammation
Caudate (QSM)	DPP4	-0.0491359	0.0142214	-3.45507	0.000555	-0.0770093	-0.0212625	0.00545359	5047	Dipeptidyl peptidase 4	P27487	Cardiometabolic
Caudate (QSM)	DPP6	-0.133599	0.0148429	-9.00086	3.1e-19	-0.162691	-0.104508	1.51e-16	5132	Dipeptidyl aminopeptidase-like protein 6	P42658	Oncology
Caudate (QSM)	DPP7	-0.01507	0.0143002	-1.05383	0.292011	-0.0430979	0.0129579	0.474816	5114	Dipeptidyl peptidase 2	Q9UHL4	Cardiometabolic
Caudate (QSM)	DPT	0.03159	0.0154188	2.0488	0.0405322	0.00136969	0.0618103	0.125242	5222	Dermatopontin	Q07507	Cardiometabolic
Caudate (QSM)	DPY30	-0.00674372	0.0137037	-0.492111	0.622662	-0.0336024	0.020115	0.774279	5175	Protein dpy-30 homolog	Q9C005	Oncology
Caudate (QSM)	DRAXIN	-0.0130995	0.0145498	-0.900322	0.367991	-0.0416165	0.0154175	0.554169	5125	Draxin	Q8NBI3	Neurology
Caudate (QSM)	DNMBP	-0.0222757	0.0135366	-1.64559	0.0999093	-0.0488069	0.00425552	0.231742	5125	Dynamin-binding protein	Q6XZF7	Neurology
Caudate (QSM)	DNAJB6	-0.03596	0.0170934	-2.10374	0.0354715	-0.0694624	-0.00245754	0.112952	3593	DnaJ homolog subfamily B member 6	O75190	Inflammation II
Caudate (QSM)	DMP1	-0.0628196	0.0173843	-3.61357	0.000306	-0.0968922	-0.0287469	0.00360456	3624	Dentin matrix acidic phosphoprotein 1	Q13316	Cardiometabolic II
Caudate (QSM)	DNAJA1	-0.0105392	0.0161065	-0.654344	0.512933	-0.0421073	0.021029	0.686059	3604	DnaJ homolog subfamily A member 1	P31689	Oncology II
Caudate (QSM)	DNAJA2	-0.0234796	0.0138918	-1.69017	0.0910561	-0.0507071	0.00374797	0.219195	5196	DnaJ homolog subfamily A member 2	O60884	Inflammation
Caudate (QSM)	DNAJA4	0.0403214	0.0168596	2.3916	0.0168251	0.00727716	0.0733656	0.0692938	3714	DnaJ homolog subfamily A member 4	Q8WW22	Neurology II
Caudate (QSM)	DNAJB1	0.00531134	0.0142277	0.37331	0.708933	-0.0225744	0.0331971	0.832578	5132	DnaJ homolog subfamily B member 1	P25685	Oncology
Caudate (QSM)	DNAJB14	-0.0127551	0.0167523	-0.761393	0.446471	-0.0455891	0.0200789	0.62738	3698	DnaJ homolog subfamily B member 14	Q8TBM8	Oncology II
Caudate (QSM)	DNAJB2	0.00442684	0.0173427	0.255257	0.798539	-0.0295642	0.0384179	0.885581	3632	DnaJ homolog subfamily B member 2	P25686	Inflammation II
Caudate (QSM)	DMD	-0.0315264	0.0163594	-1.92712	0.0540436	-0.0635902	0.000537	0.153841	3624	Dystrophin	P11532	Cardiometabolic II
Caudate (QSM)	DNAJB8	-0.0389191	0.0137221	-2.83624	0.00458309	-0.0658138	-0.0120243	0.0284132	5061	DnaJ homolog subfamily B member 8	Q8NHS0	Cardiometabolic
Caudate (QSM)	DNAJC21	-0.0493498	0.0164016	-3.00884	0.00264021	-0.0814963	-0.0172032	0.019038	3714	DnaJ homolog subfamily C member 21	Q5F1R6	Neurology II
Caudate (QSM)	DNAJC6	-0.00425162	0.0170646	-0.249149	0.80326	-0.0376975	0.0291943	0.887027	3624	Putative tyrosine-protein phosphatase auxilin	O75061	Cardiometabolic II
Caudate (QSM)	DNAJC9	-0.00472196	0.0170012	-0.277742	0.781226	-0.0380437	0.0285998	0.874685	3698	DnaJ homolog subfamily C member 9	Q8WXX5	Oncology II
Caudate (QSM)	DNER	-0.0751737	0.0144191	-5.21347	1.93e-07	-0.103435	-0.0469127	6.78e-06	5136	Delta and Notch-like epidermal growth factor-related receptor	Q8NFT8	Inflammation
Caudate (QSM)	DNLZ	0.00916387	0.0163599	0.560141	0.575418	-0.022901	0.0412287	0.736715	3618	DNL-type zinc finger protein	Q5SXM8	Neurology II
Caudate (QSM)	DNM1	-0.0402273	0.0167876	-2.39625	0.0166135	-0.0731304	-0.0073242	0.0688243	3698	Dynamin-1	Q05193	Oncology II
Caudate (QSM)	DRG2	-0.0285293	0.0139507	-2.04502	0.0409044	-0.0558721	-0.00118654	0.125672	5132	Developmentally-regulated GTP-binding protein 2	P55039	Oncology
Caudate (QSM)	DSC2	0.00377217	0.015191	0.248315	0.803901	-0.0260017	0.0335461	0.887147	5092	Desmocollin-2	Q02487	Neurology
Caudate (QSM)	ECSCR	-0.0140536	0.0160676	-0.874656	0.38182	-0.0455454	0.0174383	0.567745	3618	Endothelial cell-specific chemotaxis regulator	Q19T08	Neurology II
Caudate (QSM)	EBAG9	-0.0372533	0.0140707	-2.64757	0.00813219	-0.0648314	-0.00967514	0.0429403	5125	Receptor-binding cancer antigen expressed on SiSo cells	O00559	Neurology
Caudate (QSM)	EBI3_IL27	-0.077479	0.0144644	-5.35653	8.85e-08	-0.105829	-0.0491293	3.39e-06	5184	Interleukin-27	Q14213_Q8NEV9	Oncology
Caudate (QSM)	ECE1	-0.0420175	0.0135797	-3.09414	0.00198472	-0.0686332	-0.0154017	0.0150922	5047	Endothelin-converting enzyme 1	P42892	Neurology
Caudate (QSM)	ECHDC3	-0.00713186	0.0166048	-0.429506	0.66758	-0.0396767	0.0254129	0.807081	3728	Enoyl-CoA hydratase domain-containing protein 3, mitochondrial	Q96DC8	Cardiometabolic II
Caudate (QSM)	ECHS1	-0.0457585	0.0168637	-2.71344	0.00669063	-0.0788107	-0.0127063	0.0371704	3624	Enoyl-CoA hydratase, mitochondrial	P30084	Cardiometabolic II
Caudate (QSM)	ECI2	-0.0295685	0.0164549	-1.79694	0.072429	-0.0618195	0.00268251	0.186501	3614	Enoyl-CoA delta isomerase 2	O75521	Cardiometabolic II
Caudate (QSM)	ECM1	0.0132935	0.016449	0.808164	0.419049	-0.0189459	0.0455329	0.603674	3623	Extracellular matrix protein 1	Q16610	Inflammation II
Caudate (QSM)	DYNLT1	-0.00106089	0.0162847	-0.0651468	0.948061	-0.0329782	0.0308564	0.968627	3613	Dynein light chain Tctex-type 1	P63172	Neurology II
Caudate (QSM)	EDA2R	0.126094	0.0191611	6.58071	5.15e-11	0.0885388	0.163649	4.42e-09	5186	Tumor necrosis factor receptor superfamily member 27	Q9HAV5	Oncology
Caudate (QSM)	EDAR	0.0236056	0.0137568	1.71593	0.086236	-0.00335716	0.0505684	0.211194	5141	Tumor necrosis factor receptor superfamily member EDAR	Q9UNE0	Inflammation
Caudate (QSM)	EDDM3B	-0.00875261	0.0248544	-0.352156	0.724741	-0.0574662	0.039961	0.843521	3700	Epididymal secretory protein E3-beta	P56851	Oncology II
Caudate (QSM)	EDEM2	0.00443889	0.0163782	0.271025	0.786387	-0.0276617	0.0365395	0.878443	3614	ER degradation-enhancing alpha-mannosidase-like protein 2	Q9BV94	Cardiometabolic II
Caudate (QSM)	EDF1	-0.0116521	0.0161326	-0.722274	0.470172	-0.0432714	0.0199672	0.649434	3716	Endothelial differentiation-related factor 1	O60869	Neurology II
Caudate (QSM)	EDIL3	-0.000987	0.0144666	-0.0682339	0.945602	-0.0293412	0.027367	0.967809	5061	EGF-like repeat and discoidin I-like domain-containing protein 3	O43854	Cardiometabolic
Caudate (QSM)	EDN1	0.0396168	0.0179484	2.20726	0.0273588	0.00443859	0.074795	0.0955382	3624	Endothelin-1	P05305	Cardiometabolic II
Caudate (QSM)	DYNLT3	-0.028486	0.0165836	-1.71772	0.0859322	-0.0609892	0.00401729	0.210979	3700	Dynein light chain Tctex-type 3	P51808	Oncology II
Caudate (QSM)	DTYMK	0.000775	0.0169056	0.0458327	0.963446	-0.0323596	0.0339093	0.979391	3728	Thymidylate kinase	P23919	Cardiometabolic II
Caudate (QSM)	DSG2	-0.0503123	0.0145367	-3.46106	0.000542	-0.0788036	-0.021821	0.00535111	5150	Desmoglein-2	Q14126	Neurology
Caudate (QSM)	DSG3	0.0378895	0.0150547	2.51678	0.0118735	0.00838272	0.0673962	0.0548585	5168	Desmoglein-3	P32926	Oncology
Caudate (QSM)	DSG4	0.0103641	0.0144767	0.715922	0.474073	-0.0180096	0.0387379	0.652968	5102	Desmoglein-4	Q86SJ6	Oncology
Caudate (QSM)	DTD1	-0.0344436	0.0170594	-2.01904	0.0435566	-0.0678794	-0.00100786	0.131798	3632	D-aminoacyl-tRNA deacylase 1	Q8TEA8	Inflammation II
Caudate (QSM)	DTNB	-0.0041509	0.0173439	-0.239328	0.810864	-0.0381444	0.0298426	0.889669	3689	Dystrobrevin beta	O60941	Oncology II
Caudate (QSM)	DTX2	0.00848643	0.0163209	0.519974	0.603114	-0.0235019	0.0404748	0.759092	3613	Probable E3 ubiquitin-protein ligase DTX2	Q86UW9	Neurology II
Caudate (QSM)	DTX3	0.0401199	0.0154494	2.59685	0.00943524	0.00983956	0.0704002	0.0478314	5132	Probable E3 ubiquitin-protein ligase DTX3	Q8N9I9	Oncology
Caudate (QSM)	DSCAM	-0.00779161	0.0166402	-0.468239	0.639641	-0.0404059	0.0248226	0.786091	3716	Down syndrome cell adhesion molecule	O60469	Neurology II
Caudate (QSM)	DUOX2	-0.00517036	0.0135397	-0.381867	0.702576	-0.0317077	0.0213669	0.829571	5061	Dual oxidase 2	Q9NRD8	Cardiometabolic
Caudate (QSM)	DUSP13	-0.0138892	0.0162215	-0.856223	0.39193	-0.0456828	0.0179043	0.575383	3700	Dual specificity protein phosphatase 13 isoform A	Q6B8I1	Oncology II
Caudate (QSM)	DUSP29	0.00925747	0.0168219	0.550323	0.582132	-0.0237128	0.0422278	0.740549	3613	Dual specificity phosphatase 29	Q68J44	Neurology II
Caudate (QSM)	DUSP3	-0.0361603	0.0139359	-2.59475	0.0094934	-0.0634742	-0.00884638	0.0479884	5047	Dual specificity protein phosphatase 3	P51452	Neurology
Caudate (QSM)	DUT	-0.0284764	0.0170105	-1.67405	0.0942066	-0.0618164	0.00486359	0.224375	3698	Deoxyuridine 5'-triphosphate nucleotidohydrolase, mitochondrial	P33316	Oncology II
Caudate (QSM)	DXO	-0.0272903	0.0167666	-1.62766	0.103684	-0.0601523	0.0055717	0.23729	3714	Decapping and exoribonuclease protein	O77932	Neurology II
Caudate (QSM)	DYNC1H1	-0.0255026	0.0162313	-1.5712	0.116222	-0.0573153	0.00631008	0.257096	3700	Cytoplasmic dynein 1 heavy chain 1	Q14204	Oncology II
Caudate (QSM)	EDNRB	-0.00360844	0.0164274	-0.219659	0.826149	-0.0358056	0.0285887	0.900805	3602	Endothelin receptor type B	P24530	Inflammation II
Caudate (QSM)	TTF2	-0.0488655	0.0161503	-3.02568	0.00249837	-0.0805195	-0.0172116	0.0181474	3613	Transcription termination factor 2	Q9UNY4	Neurology II
Caudate (QSM)	INSL5	0.0500891	0.0170364	2.94012	0.00330134	0.0166984	0.0834799	0.0222118	3698	Insulin-like peptide INSL5	Q9Y5Q6	Oncology II
Caudate (QSM)	INHBC	0.0509371	0.0145631	3.49769	0.000473	0.022394	0.0794802	0.00497135	5150	Inhibin beta C chain	P55103	Neurology
Caudate (QSM)	INPP1	-0.00575784	0.0138519	-0.415672	0.677668	-0.032907	0.0213914	0.815323	5132	Inositol polyphosphate 1-phosphatase	P49441	Oncology
Caudate (QSM)	INPP5D	0.0119382	0.0171438	0.696357	0.48625	-0.021663	0.0455394	0.663482	3624	Phosphatidylinositol 3,4,5-trisphosphate 5-phosphatase 1	Q92835	Cardiometabolic II
Caudate (QSM)	INPP5J	0.0270824	0.0167056	1.62116	0.105069	-0.00565996	0.0598247	0.239579	3716	Phosphatidylinositol 4,5-bisphosphate 5-phosphatase A	Q15735	Neurology II
Caudate (QSM)	INPPL1	-0.0228172	0.0139175	-1.63946	0.101179	-0.0500951	0.00446063	0.233922	5132	Phosphatidylinositol 3,4,5-trisphosphate 5-phosphatase 2	O15357	Oncology
Caudate (QSM)	INSL3	-0.0245986	0.025651	-0.958971	0.337636	-0.0748737	0.0256765	0.522871	3714	Insulin-like 3	P51460	Neurology II
Caudate (QSM)	INSL4	0.0330448	0.0164946	2.00337	0.0452107	0.000716	0.0653737	0.134991	3700	Early placenta insulin-like peptide	Q14641	Oncology II
Caudate (QSM)	ING1	0.0045943	0.013736	0.334472	0.738038	-0.0223278	0.0315164	0.848787	5042	Inhibitor of growth protein 1	Q9UK53	Neurology
Caudate (QSM)	INSR	0.00579347	0.0168751	0.343314	0.731382	-0.0272812	0.0388681	0.844793	3602	Insulin receptor	P06213	Inflammation II
Caudate (QSM)	IPCEF1	-0.000318	0.0141105	-0.0225713	0.981993	-0.0279745	0.0273375	0.988555	5119	Interactor protein for cytohesin exchange factors 1	Q8WWN9	Neurology
Caudate (QSM)	IQGAP2	-0.0175757	0.013475	-1.30432	0.192185	-0.0439862	0.00883487	0.359961	5132	Ras GTPase-activating-like protein IQGAP2	Q13576	Oncology
Caudate (QSM)	IRAG2	-0.0467415	0.0135416	-3.45169	0.000562	-0.0732827	-0.0202004	0.00550366	5061	Inositol 1,4,5-triphosphate receptor associated 2	Q12912	Cardiometabolic
Caudate (QSM)	IRAK1	-0.0286125	0.0138017	-2.07311	0.0382128	-0.0556634	-0.00156163	0.119338	5055	Interleukin-1 receptor-associated kinase 1	P51617	Inflammation
Caudate (QSM)	IRAK4	-0.0187691	0.0140106	-1.33964	0.180423	-0.0462294	0.00869115	0.343889	5141	Interleukin-1 receptor-associated kinase 4	Q9NWZ3	Inflammation
Caudate (QSM)	ISLR2	0.00148342	0.0143277	0.103535	0.917543	-0.0265984	0.0295653	0.950754	4940	Immunoglobulin superfamily containing leucine-rich repeat protein 2	Q6UXK2	Neurology
Caudate (QSM)	INHBB	0.0401329	0.0177678	2.25874	0.0239593	0.00530854	0.0749572	0.0882235	3632	Inhibin beta B chain	P09529	Inflammation II
Caudate (QSM)	IL7	-0.0234071	0.0139136	-1.68232	0.0925674	-0.0506771	0.00386298	0.221555	5141	Interleukin-7	P13232	Inflammation
Caudate (QSM)	IL4	0.00466604	0.0133387	0.349813	0.726493	-0.0214772	0.0308093	0.843964	5055	Interleukin-4	P05112	Inflammation
Caudate (QSM)	IL4R	0.0279754	0.0144717	1.93311	0.0532781	-0.000389	0.0563394	0.152372	5141	Interleukin-4 receptor subunit alpha	P24394	Inflammation
Caudate (QSM)	IL5	0.0121873	0.0137678	0.885202	0.37609	-0.0147971	0.0391718	0.562204	5055	Interleukin-5	P05113	Inflammation
Caudate (QSM)	IL5RA	-0.00129889	0.0145432	-0.0893128	0.928837	-0.029803	0.0272052	0.956348	5141	Interleukin-5 receptor subunit alpha	Q01344	Inflammation
Caudate (QSM)	IL6	0.0562277	0.0141299	3.97935	7.01e-05	0.0285336	0.0839217	0.00105455	5132	Interleukin-6	P05231	Oncology
Caudate (QSM)	IL6R	0.0242458	0.0137734	1.76034	0.0784109	-0.00274956	0.0512412	0.197302	5128	Interleukin-6 receptor subunit alpha	P08887	Cardiometabolic
Caudate (QSM)	IL6ST	-0.0341559	0.0142326	-2.39984	0.0164377	-0.0620512	-0.00626055	0.0684708	5167	Interleukin-6 receptor subunit beta	P40189	Cardiometabolic
Caudate (QSM)	IL3RA	-0.00742444	0.0144307	-0.514488	0.606933	-0.0357082	0.0208593	0.762912	5055	Interleukin-3 receptor subunit alpha	P26951	Inflammation
Caudate (QSM)	IL7R	-0.0368178	0.0135639	-2.7144	0.00666184	-0.0634025	-0.0102331	0.0371704	5150	Interleukin-7 receptor subunit alpha	P16871	Neurology
Caudate (QSM)	IL9	0.00929399	0.0162777	0.570965	0.568059	-0.0226097	0.0411977	0.732009	3659	Interleukin-9	P15248	Oncology II
Caudate (QSM)	ILKAP	-0.0106494	0.013934	-0.764274	0.44474	-0.0379596	0.0166608	0.625775	5043	Integrin-linked kinase-associated serine/threonine phosphatase 2C	Q9H0C8	Neurology
Caudate (QSM)	IMMT	-0.018514	0.0169896	-1.08972	0.275906	-0.0518131	0.0147851	0.456198	3700	MICOS complex subunit MIC60	Q16891	Oncology II
Caudate (QSM)	IMPA1	-0.0351895	0.0138822	-2.53487	0.0112786	-0.0623981	-0.00798094	0.0533768	5125	Inositol monophosphatase 1	P29218	Neurology
Caudate (QSM)	IMPACT	-0.0140848	0.0168795	-0.834433	0.404091	-0.0471681	0.0189984	0.589377	3714	Protein IMPACT	Q9P2X3	Neurology II
Caudate (QSM)	IMPG1	-0.00414455	0.016125	-0.257027	0.797173	-0.0357489	0.0274598	0.885074	3618	Interphotoreceptor matrix proteoglycan 1	Q17R60	Neurology II
Caudate (QSM)	ISM1	0.0502612	0.0144489	3.47855	0.000508	0.0219418	0.0785805	0.00517198	5141	Isthmin-1	B1AKI9	Inflammation
Caudate (QSM)	ISM2	0.00369458	0.0159184	0.232095	0.816477	-0.0275049	0.0348941	0.893596	3721	Isthmin-2	Q6H9L7	Cardiometabolic II
Caudate (QSM)	IVD	0.00292645	0.0135677	0.215692	0.829237	-0.0236658	0.0295187	0.902487	5047	Isovaleryl-CoA dehydrogenase, mitochondrial	P26440	Neurology
Caudate (QSM)	ITIH3	-0.0592724	0.015037	-3.94177	8.2e-05	-0.0887444	-0.0298004	0.00119063	5166	Inter-alpha-trypsin inhibitor heavy chain H3	Q06033	Cardiometabolic
Caudate (QSM)	ITIH4	0.0269899	0.0172137	1.56793	0.116983	-0.00674829	0.0607281	0.257803	3715	Inter-alpha-trypsin inhibitor heavy chain H4	Q14624	Inflammation II
Caudate (QSM)	ITIH5	-0.0408297	0.0158198	-2.58093	0.00989192	-0.0718358	-0.00982353	0.0491231	3700	Inter-alpha-trypsin inhibitor heavy chain H5	Q86UX2	Oncology II
Caudate (QSM)	ITM2A	0.00593444	0.0134364	0.441668	0.658748	-0.0204005	0.0322694	0.801368	5141	Integral membrane protein 2A	O43736	Inflammation
Caudate (QSM)	ITPA	-0.00938133	0.0168176	-0.557829	0.576996	-0.0423432	0.0235805	0.73702	3614	Inosine triphosphate pyrophosphatase	Q9BY32	Cardiometabolic II
Caudate (QSM)	ITPR1	-5.64e-05	0.0161035	-0.00350144	0.997206	-0.0316186	0.0315059	0.997206	3624	Inositol 1,4,5-trisphosphate receptor type 1	Q14643	Cardiometabolic II
Caudate (QSM)	ITPRIP	-0.00711202	0.0161242	-0.441079	0.659183	-0.0387148	0.0244907	0.801368	3618	Inositol 1,4,5-trisphosphate receptor-interacting protein	Q8IWB1	Neurology II
Caudate (QSM)	ITGBL1	0.0140924	0.018134	0.777127	0.437133	-0.0214495	0.0496343	0.620287	3721	Integrin beta-like protein 1	O95965	Cardiometabolic II
Caudate (QSM)	IZUMO1	0.00375678	0.0163214	0.230176	0.817968	-0.0282325	0.0357461	0.894892	3604	Izumo sperm-egg fusion protein 1	Q8IYV9	Oncology II
Caudate (QSM)	JAM2	0.0359155	0.0150662	2.38384	0.0171686	0.00638627	0.0654447	0.0697809	5209	Junctional adhesion molecule B	P57087	Neurology
Caudate (QSM)	JAM3	-0.0120205	0.0167791	-0.716398	0.473792	-0.0449071	0.020866	0.652889	3632	Junctional adhesion molecule C	Q9BX67	Inflammation II
Caudate (QSM)	JCHAIN	-0.0188509	0.0138473	-1.36134	0.173468	-0.0459912	0.00828937	0.33434	5055	Immunoglobulin J chain	P01591	Inflammation
Caudate (QSM)	JMJD1C	0.00773109	0.015988	0.483555	0.628731	-0.0236049	0.039067	0.778582	3604	Probable JmjC domain-containing histone demethylation protein 2C	Q15652	Oncology II
Caudate (QSM)	JPT2	-0.031559	0.016767	-1.88221	0.0598866	-0.0644217	0.00130371	0.164971	3698	Jupiter microtubule associated homolog 2	Q9H910	Oncology II
Caudate (QSM)	JUN	-0.00463816	0.0134079	-0.345927	0.729412	-0.0309171	0.0216408	0.844475	5055	Transcription factor AP-1	P05412	Inflammation
Caudate (QSM)	ITIH1	-0.00503411	0.0162158	-0.310445	0.75624	-0.0368165	0.0267482	0.859439	3715	Inter-alpha-trypsin inhibitor heavy chain H1	P19827	Inflammation II
Caudate (QSM)	ITGAX	0.0389089	0.0159439	2.44037	0.0147199	0.00765949	0.0701583	0.0632088	3659	Integrin alpha-X	P20702	Oncology II
Caudate (QSM)	ITGA11	-0.0184248	0.0141402	-1.30301	0.192631	-0.0461392	0.0092895	0.360565	5141	Integrin alpha-11	Q9UKX5	Inflammation
Caudate (QSM)	ITGA2	-0.0247108	0.017425	-1.41813	0.15624	-0.0588632	0.0094415	0.311626	3632	Integrin alpha-2	P17301	Inflammation II
Caudate (QSM)	ITGA5	0.0237994	0.0143831	1.65468	0.0980497	-0.00439085	0.0519897	0.230334	5150	Integrin alpha-5	P08648	Neurology
Caudate (QSM)	ITGA6	-0.0365741	0.0139123	-2.62891	0.00859152	-0.0638417	-0.00930657	0.0444809	5141	Integrin alpha-6	P23229	Inflammation
Caudate (QSM)	ITGAL	0.0145914	0.0171509	0.850762	0.394958	-0.0190238	0.0482065	0.579537	3602	Integrin alpha-L	P20701	Inflammation II
Caudate (QSM)	ITGAM	-0.032457	0.0141432	-2.29489	0.0217798	-0.060177	-0.00473689	0.0818794	5150	Integrin alpha-M	P11215	Neurology
Caudate (QSM)	ITGAV	-0.0203107	0.0145106	-1.39972	0.161658	-0.048751	0.00812952	0.318947	5186	Integrin alpha-V	P06756	Oncology
Caudate (QSM)	IST1	-0.0336938	0.0169413	-1.98885	0.0467926	-0.0668982	-0.000489	0.138628	3668	IST1 homolog	P53990	Oncology II
Caudate (QSM)	ITGB1	-0.0522148	0.0144003	-3.62596	0.000291	-0.0804388	-0.0239908	0.00343649	5143	Integrin beta-1	P05556	Cardiometabolic
Caudate (QSM)	ITGB1BP1	-0.0106816	0.0136579	-0.78208	0.434204	-0.0374506	0.0160874	0.617873	5044	Integrin beta-1-binding protein 1	O14713	Oncology
Caudate (QSM)	ITGB1BP2	-0.0473174	0.014338	-3.30013	0.000973	-0.0754195	-0.0192153	0.00855888	5061	Integrin beta-1-binding protein 2	Q9UKP3	Cardiometabolic
Caudate (QSM)	ITGB2	-0.027313	0.0147345	-1.85368	0.0638432	-0.0561922	0.00156611	0.171501	5139	Integrin beta-2	P05107	Cardiometabolic
Caudate (QSM)	ITGB5	-0.0496938	0.0138639	-3.58441	0.000341	-0.0768665	-0.0225211	0.00391981	5173	Integrin beta-5	P18084	Oncology
Caudate (QSM)	ITGB6	-0.0666275	0.0151941	-4.38508	1.18e-05	-0.0964074	-0.0368476	0.000235	5055	Integrin beta-6	P18564	Inflammation
Caudate (QSM)	ITGB7	-0.0122481	0.0136217	-0.899161	0.368609	-0.0389461	0.0144499	0.554527	5186	Integrin beta-7	P26010	Oncology
Caudate (QSM)	KAZALD1	-0.0516208	0.0143479	-3.5978	0.000324	-0.0797422	-0.0234995	0.00375577	5132	Kazal-type serine protease inhibitor domain-containing protein 1	Q96I82	Oncology
Caudate (QSM)	IL36G	0.0128535	0.0166444	0.772241	0.440023	-0.0197689	0.0454759	0.622211	3588	Interleukin-36 gamma	Q9NZH8	Inflammation II
Caudate (QSM)	IL13	-0.0372159	0.0135411	-2.74836	0.00601074	-0.063756	-0.0106758	0.0347855	5055	Interleukin-13	P35225	Inflammation
Caudate (QSM)	IL10RA	0.00117805	0.0136527	0.0862874	0.931241	-0.0255807	0.0279368	0.958148	5055	Interleukin-10 receptor subunit alpha	Q13651	Inflammation
Caudate (QSM)	IL10RB	0.0729503	0.0150111	4.85977	1.21e-06	0.0435292	0.102371	3.33e-05	5166	Interleukin-10 receptor subunit beta	Q08334	Inflammation
Caudate (QSM)	IL11	0.00787505	0.0134205	0.586791	0.557371	-0.0184287	0.0341788	0.723343	5055	Interleukin-11	P20809	Inflammation
Caudate (QSM)	IL12A_IL12B	0.0315202	0.0149535	2.10789	0.0350892	0.00221199	0.0608285	0.112347	5132	Interleukin-12	P29459_P29460	Oncology
Caudate (QSM)	IL12B	0.0236763	0.0148211	1.59747	0.110222	-0.00537255	0.0527251	0.248287	5209	Interleukin-12 subunit beta	P29460	Inflammation
Caudate (QSM)	IL12RB1	0.00737795	0.0139227	0.529921	0.59619	-0.0199101	0.034666	0.752973	5055	Interleukin-12 receptor subunit beta-1	P42701	Inflammation
Caudate (QSM)	IL12RB2	-0.0188484	0.0160841	-1.17187	0.241328	-0.0503727	0.0126758	0.416723	3602	Interleukin-12 receptor subunit beta-2	Q99665	Inflammation II
Caudate (QSM)	IKZF2	-0.017144	0.013437	-1.27588	0.202057	-0.04348	0.009192	0.37154	5044	Zinc finger protein Helios	Q9UKS7	Oncology
Caudate (QSM)	IL13RA1	0.0436997	0.0138492	3.15539	0.00161231	0.0165557	0.0708437	0.0128633	5060	Interleukin-13 receptor subunit alpha-1	P78552	Oncology
Caudate (QSM)	IL13RA2	-0.00343767	0.0163225	-0.21061	0.833204	-0.0354291	0.0285538	0.903839	3618	Interleukin-13 receptor subunit alpha-2	Q14627	Neurology II
Caudate (QSM)	IL15	0.0226267	0.0142444	1.58846	0.112244	-0.00529185	0.0505452	0.250767	5141	Interleukin-15	P40933	Inflammation
Caudate (QSM)	IL15RA	-0.0373443	0.0143371	-2.60472	0.0092219	-0.0654446	-0.00924402	0.0469946	5055	Interleukin-15 receptor subunit alpha	Q13261	Inflammation
Caudate (QSM)	IL16	0.0463154	0.0142321	3.25429	0.00114404	0.018421	0.0742098	0.0097965	5209	Pro-interleukin-16	Q14005	Inflammation
Caudate (QSM)	IL17A	-0.0340548	0.0138352	-2.46147	0.0138705	-0.0611712	-0.00693838	0.0610748	5039	Interleukin-17A	Q16552	Inflammation
Caudate (QSM)	IL17C	-0.0123977	0.0144709	-0.856733	0.391633	-0.0407602	0.0159648	0.575236	5055	Interleukin-17C	Q9P0M4	Inflammation
Caudate (QSM)	IL10	-0.0326858	0.0136844	-2.38854	0.0169521	-0.0595067	-0.00586482	0.0693896	5055	Interleukin-10	P22301	Inflammation
Caudate (QSM)	IGHMBP2	-0.0476974	0.0165565	-2.88089	0.00398912	-0.0801475	-0.0152472	0.0255444	3614	DNA-binding protein SMUBP-2	P38935	Cardiometabolic II
Caudate (QSM)	IGFBP2	-0.0896122	0.0149103	-6.0101	1.98e-09	-0.118836	-0.0603886	1.09e-07	5216	Insulin-like growth factor-binding protein 2	P18065	Cardiometabolic
Caudate (QSM)	IGFBP3	0.012626	0.0152715	0.826773	0.408404	-0.0173055	0.0425575	0.593304	5166	Insulin-like growth factor-binding protein 3	P17936	Cardiometabolic
Caudate (QSM)	IGFBP4	0.105253	0.0161072	6.5345	7.01e-11	0.073683	0.136822	5.53e-09	5085	Insulin-like growth factor-binding protein 4	P22692	Neurology
Caudate (QSM)	IGFBP6	0.104743	0.0172262	6.08048	1.29e-09	0.0709808	0.138506	7.82e-08	5135	Insulin-like growth factor-binding protein 6	P24592	Cardiometabolic
Caudate (QSM)	IGFBP7	0.0236328	0.0151291	1.56207	0.118331	-0.00601972	0.0532853	0.260187	5222	Insulin-like growth factor-binding protein 7	Q16270	Cardiometabolic
Caudate (QSM)	IGFBPL1	0.036809	0.0153856	2.39243	0.0167729	0.00665375	0.0669642	0.0691765	5167	Insulin-like growth factor-binding protein-like 1	Q8WX77	Cardiometabolic
Caudate (QSM)	IGFL4	-0.00727895	0.0166564	-0.437005	0.662134	-0.039925	0.0253671	0.80284	3602	Insulin growth factor-like family member 4	Q6B9Z1	Inflammation II
Caudate (QSM)	IGFBP1	-0.0944609	0.0143506	-6.58235	5.09e-11	-0.122588	-0.0663342	4.42e-09	5215	Insulin-like growth factor-binding protein 1	P08833	Cardiometabolic
Caudate (QSM)	IGLC2	0.0167611	0.0172836	0.969768	0.332226	-0.0171142	0.0506364	0.518916	3709	Immunoglobulin lambda constant 2	P0DOY2	Inflammation II
Caudate (QSM)	IGLON5	-0.0108838	0.0165065	-0.65936	0.509707	-0.043236	0.0214685	0.683354	3604	IgLON family member 5	A6NGN9	Oncology II
Caudate (QSM)	IGSF21	-0.0390447	0.0174515	-2.23732	0.0253262	-0.0732491	-0.00484036	0.0912994	3624	Immunoglobulin superfamily member 21	Q96ID5	Cardiometabolic II
Caudate (QSM)	IGSF3	0.0235305	0.0144456	1.6289	0.103396	-0.00478241	0.0518433	0.23729	5132	Immunoglobulin superfamily member 3	O75054	Oncology
Caudate (QSM)	IGSF8	-0.000568	0.0144864	-0.0392132	0.968722	-0.0289608	0.0278247	0.981835	5167	Immunoglobulin superfamily member 8	Q969P0	Cardiometabolic
Caudate (QSM)	IGSF9	0.0540954	0.0173535	3.11727	0.00183937	0.0200832	0.0881076	0.0143345	3728	Protein turtle homolog A	Q9P2J2	Cardiometabolic II
Caudate (QSM)	IKBKG	-0.025155	0.0137152	-1.83409	0.0666989	-0.0520364	0.00172641	0.177378	5141	NF-kappa-B essential modulator	Q9Y6K9	Inflammation
Caudate (QSM)	IL17D	-0.00922642	0.0151019	-0.610944	0.541265	-0.0388257	0.0203728	0.708423	5055	Interleukin-17D	Q8TAD2	Inflammation
Caudate (QSM)	IL17F	-0.00461271	0.0135245	-0.341063	0.733071	-0.0311203	0.0218949	0.84607	5055	Interleukin-17F	Q96PD4	Inflammation
Caudate (QSM)	IL2RB	-0.0264571	0.0134513	-1.96689	0.049251	-0.0528212	-9.31e-05	0.143813	5055	Interleukin-2 receptor subunit beta	P14784	Inflammation
Caudate (QSM)	IL20RB	-0.0268489	0.016152	-1.66226	0.0965479	-0.0585062	0.00480848	0.228047	3602	Interleukin-20 receptor subunit beta	Q6UXL0	Inflammation II
Caudate (QSM)	IL21R	0.0110181	0.0167082	0.659447	0.509651	-0.0217293	0.0437656	0.683354	3602	Interleukin-21 receptor	Q9HBE5	Inflammation II
Caudate (QSM)	IL22	0.0166107	0.016735	0.992572	0.320984	-0.0161893	0.0494106	0.505814	3700	Interleukin-22	Q9GZX6	Oncology II
Caudate (QSM)	IL22RA1	-0.0155348	0.0137767	-1.12762	0.259536	-0.0425366	0.011467	0.438822	5055	Interleukin-22 receptor subunit alpha-1	Q8N6P7	Inflammation
Caudate (QSM)	IL24	0.00399297	0.0135715	0.294218	0.768604	-0.0226066	0.0305926	0.866534	5055	Interleukin-24	Q13007	Inflammation
Caudate (QSM)	IL25	0.00268449	0.0164788	0.162906	0.870602	-0.0296133	0.0349823	0.926442	3587	Interleukin-25	Q9H293	Oncology II
Caudate (QSM)	IL2RA	0.0567354	0.0143321	3.95863	7.64e-05	0.028645	0.0848258	0.0011268	5135	Interleukin-2 receptor subunit alpha	P01589	Cardiometabolic
Caudate (QSM)	IL20	-0.0156197	0.0136548	-1.1439	0.252721	-0.0423826	0.0111432	0.429787	5055	Interleukin-20	Q9NYY1	Inflammation
Caudate (QSM)	IL2RG	0.0277031	0.0163867	1.69059	0.0910008	-0.00441422	0.0598204	0.219195	3700	Cytokine receptor common subunit gamma	P31785	Oncology II
Caudate (QSM)	IL3	0.00862741	0.0162639	0.530464	0.595823	-0.0232493	0.0405041	0.752836	3604	Interleukin-3	P08700	Oncology II
Caudate (QSM)	IL31	0.0117398	0.0166614	0.704614	0.481097	-0.0209159	0.0443955	0.659531	3602	Interleukin-31	Q6EBC2	Inflammation II
Caudate (QSM)	IL31RA	-9.57e-05	0.0165415	-0.00578799	0.995382	-0.0325164	0.0323249	0.995742	3590	Interleukin-31 receptor subunit alpha	Q8NI17	Inflammation II
Caudate (QSM)	IL32	-0.039345	0.0148372	-2.65178	0.00803166	-0.0684254	-0.0102646	0.0425634	5141	Interleukin-32	P24001	Inflammation
Caudate (QSM)	IL33	-0.0024999	0.0133916	-0.186677	0.851922	-0.028747	0.0237472	0.916154	5055	Interleukin-33	O95760	Inflammation
Caudate (QSM)	IL34	-0.0146462	0.0136434	-1.0735	0.283096	-0.0413867	0.0120943	0.46523	5042	Interleukin-34	Q6ZMJ4	Neurology
Caudate (QSM)	IL20RA	-0.0161627	0.0134749	-1.19946	0.230405	-0.042573	0.0102477	0.404934	5055	Interleukin-20 receptor subunit alpha	Q9UHF4	Inflammation
Caudate (QSM)	IL1B	-0.0088116	0.0141738	-0.62168	0.534181	-0.0365918	0.0189686	0.703567	5029	Interleukin-1 beta	P01584	Inflammation
Caudate (QSM)	IL17RB	0.00813395	0.0145303	0.559792	0.575646	-0.0203449	0.0366128	0.736715	5058	Interleukin-17 receptor B	Q9NRM6	Inflammation
Caudate (QSM)	IL18	0.0202144	0.0144221	1.40163	0.161088	-0.00805241	0.0484811	0.318684	5130	Interleukin-18	Q14116	Inflammation
Caudate (QSM)	IL18BP	0.0435438	0.0152141	2.86207	0.00422586	0.0137247	0.0733628	0.0265938	5166	Interleukin-18-binding protein	O95998	Cardiometabolic
Caudate (QSM)	IL18R1	0.0171678	0.0141808	1.21063	0.226092	-0.0106261	0.0449617	0.400842	5209	Interleukin-18 receptor 1	Q13478	Inflammation
Caudate (QSM)	IL18RAP	-0.0157053	0.0140109	-1.12093	0.262369	-0.0431662	0.0117556	0.442076	5082	Interleukin-18 receptor accessory protein	O95256	Neurology
Caudate (QSM)	IL19	-0.0326851	0.014295	-2.28648	0.0222677	-0.0607027	-0.00466755	0.0835753	5039	Interleukin-19	Q9UHD0	Cardiometabolic
Caudate (QSM)	IL1A	0.0198917	0.0138008	1.44135	0.149549	-0.00715734	0.0469407	0.303675	5055	Interleukin-1 alpha	P01583	Inflammation
Caudate (QSM)	IL17RA	-0.0407312	0.0138611	-2.93852	0.00331255	-0.0678985	-0.0135639	0.0222206	5150	Interleukin-17 receptor A	Q96F46	Neurology
Caudate (QSM)	IL1R1	-0.0479767	0.0145826	-3.29	0.00100867	-0.0765581	-0.0193953	0.00879197	5144	Interleukin-1 receptor type 1	P14778	Neurology
Caudate (QSM)	IL1R2	-0.00366663	0.0144112	-0.25443	0.799173	-0.031912	0.0245787	0.885948	5135	Interleukin-1 receptor type 2	P27930	Inflammation
Caudate (QSM)	IL1RAP	-0.0496368	0.0141825	-3.49986	0.000469	-0.0774341	-0.0218396	0.00494893	5150	Interleukin-1 receptor accessory protein	Q9NPH3	Neurology
Caudate (QSM)	IL1RL1	0.0139348	0.015005	0.928676	0.3531	-0.0154745	0.0433441	0.53869	5209	Interleukin-1 receptor-like 1	Q01638	Cardiometabolic
Caudate (QSM)	IL1RL2	0.0133481	0.0144579	0.923242	0.355925	-0.0149888	0.041685	0.541531	5055	Interleukin-1 receptor-like 2	Q9HB29	Inflammation
Caudate (QSM)	IL1RN	0.0855511	0.0140288	6.09823	1.15e-09	0.0580551	0.113047	7.31e-08	5138	Interleukin-1 receptor antagonist protein	P18510	Inflammation
Caudate (QSM)	IL2	-0.0111522	0.0133825	-0.833341	0.404692	-0.0373814	0.015077	0.589377	5055	Interleukin-2	P60568	Inflammation
Caudate (QSM)	IL36A	0.00202272	0.0166537	0.121458	0.903335	-0.0306179	0.0346633	0.943735	3602	Interleukin-36 alpha	Q9UHA7	Inflammation II
Caudate (QSM)	LGALS3BP	0.00686584	0.0167005	0.411117	0.681011	-0.0258665	0.0395981	0.817997	3715	Galectin-3-binding protein	Q08380	Inflammation II
Caudate (QSM)	LELP1	0.00231535	0.0163156	0.14191	0.887159	-0.0296627	0.0342934	0.9352	3618	Late cornified envelope-like proline-rich protein 1	Q5T871	Neurology II
Caudate (QSM)	LEO1	0.00958096	0.0161133	0.5946	0.552147	-0.0220005	0.0411624	0.719121	3716	RNA polymerase-associated protein LEO1	Q8WVC0	Neurology II
Caudate (QSM)	LEP	0.122993	0.0167277	7.35264	2.25e-13	0.0902071	0.155778	3.65e-11	5167	Leptin	P41159	Cardiometabolic
Caudate (QSM)	LEPR	-0.0763175	0.013772	-5.54149	3.15e-08	-0.10331	-0.0493249	1.33e-06	5167	Leptin receptor	P48357	Cardiometabolic
Caudate (QSM)	LETM1	-0.0173625	0.0167508	-1.03652	0.30003	-0.0501934	0.0154685	0.483208	3716	Mitochondrial proton/calcium exchanger protein	O95202	Neurology II
Caudate (QSM)	LGALS1	0.0505176	0.0142563	3.54353	0.000398	0.0225758	0.0784595	0.00442245	5167	Galectin-1	P09382	Cardiometabolic
Caudate (QSM)	LGALS3	-0.0179995	0.0147517	-1.22017	0.222458	-0.0469123	0.0109133	0.395805	5181	Galectin-3	P17931	Cardiometabolic
Caudate (QSM)	LEFTY2	-0.0336309	0.0148097	-2.27087	0.0231959	-0.0626574	-0.00460444	0.0858452	5184	Left-right determination factor 2	O00292	Oncology
Caudate (QSM)	LGALS4	0.0207484	0.014977	1.38535	0.166005	-0.00860594	0.0501027	0.324021	5144	Galectin-4	P56470	Inflammation
Caudate (QSM)	LGALS7_LGALS7B	0.0173323	0.0146119	1.18618	0.235607	-0.0113065	0.0459711	0.411959	5148	Galectin-7	P47929	Oncology
Caudate (QSM)	LGALS8	-0.0213488	0.0138332	-1.5433	0.122819	-0.0484614	0.00576382	0.266839	5209	Galectin-8	O00214	Neurology
Caudate (QSM)	LGALS9	0.0613151	0.0153298	3.99974	6.43e-05	0.0312693	0.0913609	0.000994	5146	Galectin-9	O00182	Inflammation
Caudate (QSM)	LGMN	-0.00235255	0.0139608	-0.168512	0.866188	-0.0297152	0.0250101	0.924325	5166	Legumain	Q99538	Inflammation
Caudate (QSM)	LHB	-0.0117242	0.014273	-0.821424	0.411444	-0.0396988	0.0162504	0.596532	5044	Lutropin subunit beta	P01229	Oncology
Caudate (QSM)	LHPP	0.0273393	0.014441	1.89317	0.0583918	-0.000965	0.0556431	0.162385	5151	Phospholysine phosphohistidine inorganic pyrophosphate phosphatase	Q9H008	Inflammation
Caudate (QSM)	LEG1	-0.04831	0.017292	-2.79378	0.00523801	-0.0822016	-0.0144184	0.0314712	3511	Protein LEG1 homolog	Q6P5S2	Inflammation II
Caudate (QSM)	LBR	0.00340677	0.0136793	0.249046	0.803335	-0.0234041	0.0302176	0.887027	5209	Delta(14)-sterol reductase LBR	Q14739	Neurology
Caudate (QSM)	LAP3	-0.00277673	0.0137764	-0.201556	0.840272	-0.0297781	0.0242246	0.908738	5055	Cytosol aminopeptidase	P28838	Inflammation
Caudate (QSM)	LARP1	-0.0297134	0.0165538	-1.79496	0.0727416	-0.0621582	0.00273137	0.186812	3700	La-related protein 1	Q6PKG0	Oncology II
Caudate (QSM)	LAT	-0.0275853	0.0138791	-1.98753	0.0469159	-0.0547879	-0.000383	0.138658	5209	Linker for activation of T-cells family member 1	O43561	Inflammation
Caudate (QSM)	LAT2	-0.0129952	0.0138588	-0.937687	0.34845	-0.040158	0.0141675	0.533826	5132	Linker for activation of T-cells family member 2	Q9GZY6	Oncology
Caudate (QSM)	LATS1	-0.0317458	0.017063	-1.86051	0.0628956	-0.0651886	0.00169699	0.169894	3602	Serine/threonine-protein kinase LATS1	O95835	Inflammation II
Caudate (QSM)	LAYN	0.0367213	0.0156989	2.3391	0.0193688	0.005952	0.0674906	0.0758136	5120	Layilin	Q6UX15	Neurology
Caudate (QSM)	LBP	0.0136748	0.0140692	0.971971	0.331111	-0.0139002	0.0412499	0.517859	5166	Lipopolysaccharide-binding protein	P18428	Cardiometabolic
Caudate (QSM)	LAMTOR5	-0.0152246	0.0161558	-0.942366	0.346067	-0.0468893	0.0164401	0.531012	3700	Ragulator complex protein LAMTOR5	O43504	Oncology II
Caudate (QSM)	LCAT	0.0152663	0.0163395	0.934316	0.350202	-0.0167586	0.0472912	0.535388	3726	Phosphatidylcholine-sterol acyltransferase	P04180	Inflammation II
Caudate (QSM)	LCN15	0.00404975	0.0166219	0.24364	0.807523	-0.0285285	0.036628	0.889128	3716	Lipocalin-15	Q6UWW0	Neurology II
Caudate (QSM)	LCN2	0.0447361	0.0151771	2.9476	0.00321739	0.0149895	0.0744827	0.0217976	5000	Neutrophil gelatinase-associated lipocalin	P80188	Cardiometabolic
Caudate (QSM)	LCP1	0.009996	0.0163172	0.612605	0.540175	-0.0219851	0.0419771	0.708267	3721	Plastin-2	P13796	Cardiometabolic II
Caudate (QSM)	LDLR	0.0462656	0.0138685	3.33602	0.000856	0.0190838	0.0734474	0.00777643	5169	Low-density lipoprotein receptor	P01130	Cardiometabolic
Caudate (QSM)	LDLRAP1	-0.0455766	0.0167985	-2.71314	0.00669594	-0.0785011	-0.0126522	0.0371704	3716	Low density lipoprotein receptor adapter protein 1	Q5SW96	Neurology II
Caudate (QSM)	LECT2	0.0631178	0.0192602	3.2771	0.00105846	0.0253684	0.100867	0.00914409	3728	Leukocyte cell-derived chemotaxin-2	O14960	Cardiometabolic II
Caudate (QSM)	LIF	-0.0130872	0.0135186	-0.96809	0.333046	-0.0395832	0.0134087	0.519217	5047	Leukemia inhibitory factor	P15018	Neurology
Caudate (QSM)	LIFR	-0.0172134	0.0140897	-1.2217	0.221877	-0.0448288	0.0104019	0.395134	5141	Leukemia inhibitory factor receptor	P42702	Inflammation
Caudate (QSM)	LRP1	-0.0345795	0.0140446	-2.46212	0.0138446	-0.0621064	-0.00705261	0.0610668	5132	Prolow-density lipoprotein receptor-related protein 1	Q07954	Oncology
Caudate (QSM)	LPO	-0.0434341	0.0146397	-2.96686	0.00302296	-0.0721275	-0.0147408	0.0211174	4969	Lactoperoxidase	P22079	Neurology
Caudate (QSM)	LPP	-0.0407322	0.0167709	-2.42875	0.0152	-0.0736025	-0.0078619	0.064794	3614	Lipoma-preferred partner	Q93052	Cardiometabolic II
Caudate (QSM)	LRCH4	-0.00968498	0.0172151	-0.562587	0.573751	-0.0434259	0.024056	0.735127	3614	Leucine-rich repeat and calponin homology domain-containing protein 4	O75427	Cardiometabolic II
Caudate (QSM)	LRFN2	-0.00962146	0.0161219	-0.596793	0.550683	-0.0412199	0.021977	0.717535	3613	Leucine-rich repeat and fibronectin type-III domain-containing protein 2	Q9ULH4	Neurology II
Caudate (QSM)	LRG1	0.0141257	0.0177625	0.795258	0.426515	-0.0206881	0.0489396	0.609009	3715	Leucine-rich alpha-2-glycoprotein	P02750	Inflammation II
Caudate (QSM)	LRIG1	0.00157772	0.0144887	0.108893	0.913291	-0.0268195	0.029975	0.949268	5181	Leucine-rich repeats and immunoglobulin-like domains protein 1	Q96JA1	Oncology
Caudate (QSM)	LRIG3	0.00526783	0.0165683	0.317946	0.750545	-0.0272055	0.0377412	0.855756	3592	Leucine-rich repeats and immunoglobulin-like domains protein 3	Q6UXM1	Inflammation II
Caudate (QSM)	LPCAT2	0.0270669	0.0136224	1.98694	0.0469824	0.000367	0.0537663	0.138663	5132	Lysophosphatidylcholine acyltransferase 2	Q7L5N7	Oncology
Caudate (QSM)	LRP11	0.0348745	0.0146067	2.38756	0.0169965	0.00624579	0.0635031	0.0694124	5167	Low-density lipoprotein receptor-related protein 11	Q86VZ4	Cardiometabolic
Caudate (QSM)	LRP2	-0.0107571	0.0162189	-0.663243	0.507217	-0.0425455	0.0210313	0.681286	3613	Low-density lipoprotein receptor-related protein 2	P98164	Neurology II
Caudate (QSM)	LRP2BP	-0.000754	0.016529	-0.045606	0.963627	-0.03315	0.0316423	0.979391	3613	LRP2-binding protein	Q9P2M1	Neurology II
Caudate (QSM)	LRPAP1	0.00465626	0.0135334	0.344057	0.730818	-0.0218687	0.0311812	0.844475	5209	Alpha-2-macroglobulin receptor-associated protein	P30533	Neurology
Caudate (QSM)	LRRC25	-0.00505495	0.0142605	-0.354474	0.722999	-0.0330049	0.022895	0.843024	5132	Leucine-rich repeat-containing protein 25	Q8N386	Oncology
Caudate (QSM)	LRRC37A2	0.0129733	0.0163032	0.795751	0.426228	-0.0189804	0.044927	0.609009	3698	Leucine-rich repeat-containing protein 37A2	A6NM11	Oncology II
Caudate (QSM)	LRRC38	0.030972	0.0166022	1.86553	0.0621887	-0.00156781	0.0635117	0.168296	3613	Leucine-rich repeat-containing protein 38	Q5VT99	Neurology II
Caudate (QSM)	LPL	-0.044464	0.0158466	-2.8059	0.0050365	-0.0755227	-0.0134052	0.030575	5167	Lipoprotein lipase	P06858	Cardiometabolic
Caudate (QSM)	LILRB5	0.0428282	0.0137772	3.10863	0.00188971	0.0158254	0.069831	0.0146365	5222	Leukocyte immunoglobulin-like receptor subfamily B member 5	O75023	Cardiometabolic
Caudate (QSM)	LILRA3	-0.0263454	0.0168748	-1.56122	0.118556	-0.0594195	0.00672866	0.260289	3721	Leukocyte immunoglobulin-like receptor subfamily A member 3	Q8N6C8	Cardiometabolic II
Caudate (QSM)	LILRA4	-0.0180453	0.0162986	-1.10717	0.268295	-0.0499899	0.0138993	0.448438	3614	Leukocyte immunoglobulin-like receptor subfamily A member 4	P59901	Cardiometabolic II
Caudate (QSM)	LILRA5	0.0305305	0.0142476	2.14285	0.0321723	0.00260564	0.0584553	0.105861	5166	Leukocyte immunoglobulin-like receptor subfamily A member 5	A6NI73	Cardiometabolic
Caudate (QSM)	LILRA6	0.0139758	0.0162581	0.859622	0.390053	-0.0178895	0.0458411	0.574645	3728	Leukocyte immunoglobulin-like receptor subfamily A member 6	Q6PI73	Cardiometabolic II
Caudate (QSM)	LILRB1	-0.0327786	0.0140382	-2.33496	0.0195835	-0.0602929	-0.00526425	0.0764488	5222	Leukocyte immunoglobulin-like receptor subfamily B member 1	Q8NHL6	Cardiometabolic
Caudate (QSM)	LILRB2	0.00136988	0.014288	0.0958764	0.923622	-0.026634	0.0293738	0.954344	5203	Leukocyte immunoglobulin-like receptor subfamily B member 2	Q8N423	Cardiometabolic
Caudate (QSM)	LILRB4	0.0605529	0.014553	4.16086	3.22e-05	0.0320296	0.0890762	0.000538	5055	Leukocyte immunoglobulin-like receptor subfamily B member 4	Q8NHJ6	Inflammation
Caudate (QSM)	LILRA2	-0.00548615	0.0144291	-0.380215	0.703801	-0.0337666	0.0227943	0.829571	5150	Leukocyte immunoglobulin-like receptor subfamily A member 2	Q8N149	Neurology
Caudate (QSM)	LIPF	0.0250387	0.0175041	1.43044	0.152677	-0.00926882	0.0593461	0.30746	3624	Gastric triacylglycerol lipase	P07098	Cardiometabolic II
Caudate (QSM)	LMNB1	0.0101781	0.0169249	0.601373	0.547629	-0.022994	0.0433502	0.714511	3686	Lamin-B1	P20700	Oncology II
Caudate (QSM)	LMNB2	0.0493965	0.017729	2.7862	0.00536032	0.0146483	0.0841447	0.032074	3714	Lamin-B2	Q03252	Neurology II
Caudate (QSM)	LMOD1	0.0132088	0.0185397	0.712459	0.476225	-0.0231283	0.0495459	0.654817	3716	Leiomodin-1	P29536	Neurology II
Caudate (QSM)	LMOD2	-0.00537251	0.0159702	-0.336408	0.736583	-0.0366736	0.0259286	0.848116	3618	Leiomodin-2	Q6P5Q4	Neurology II
Caudate (QSM)	LONP1	-0.0414358	0.0169104	-2.45032	0.0143203	-0.0745795	-0.00829209	0.0622277	3624	Lon protease homolog, mitochondrial	P36776	Cardiometabolic II
Caudate (QSM)	LPA	-0.0238329	0.0163748	-1.45546	0.145629	-0.0559269	0.00826116	0.298203	3625	Apolipoprotein(a)	P08519	Inflammation II
Caudate (QSM)	LRRC59	-0.0270687	0.0166655	-1.62424	0.10441	-0.0597325	0.00559504	0.238745	3728	Leucine-rich repeat-containing protein 59	Q96AG4	Cardiometabolic II
Caudate (QSM)	LAMP3	0.10422	0.0155746	6.69169	2.44e-11	0.0736946	0.134746	2.64e-09	5203	Lysosome-associated membrane glycoprotein 3	Q9UQV4	Inflammation
Caudate (QSM)	KIT	-0.0177684	0.0145659	-1.21986	0.222573	-0.046317	0.0107802	0.395805	5164	Mast/stem cell growth factor receptor Kit	P10721	Cardiometabolic
Caudate (QSM)	KIR2DL2	0.00450745	0.0169333	0.266189	0.790109	-0.0286812	0.0376961	0.881252	3700	Killer cell immunoglobulin-like receptor 2DL2	P43627	Oncology II
Caudate (QSM)	KIR2DL3	0.0361669	0.0144721	2.49907	0.0124836	0.00780206	0.0645317	0.0566906	5044	Killer cell immunoglobulin-like receptor 2DL3	P43628	Oncology
Caudate (QSM)	KIR2DS4	0.018577	0.0157661	1.17829	0.238759	-0.0123241	0.0494781	0.415115	3698	Killer cell immunoglobulin-like receptor 2DS4	P43632	Oncology II
Caudate (QSM)	KIR3DL1	0.0126318	0.0138807	0.910027	0.362852	-0.0145738	0.0398374	0.549263	5044	Killer cell immunoglobulin-like receptor 3DL1	P43629	Oncology
Caudate (QSM)	KIR3DL2	-0.0119356	0.0161302	-0.739954	0.459377	-0.0435503	0.019679	0.639666	3604	Killer cell immunoglobulin-like receptor 3DL2	P43630	Oncology II
Caudate (QSM)	KIRREL1	0.0115543	0.0162207	0.712322	0.476312	-0.0202376	0.0433463	0.654817	3618	Kin of IRRE-like protein 1	Q96J84	Neurology II
Caudate (QSM)	KIRREL2	-0.0298263	0.0141399	-2.10938	0.0349613	-0.0575399	-0.0021127	0.112067	5047	Kin of IRRE-like protein 2	Q6UWL6	Neurology
Caudate (QSM)	KIF22	-0.0400828	0.0172249	-2.32703	0.0200192	-0.073843	-0.00632263	0.0777342	3614	Kinesin-like protein KIF22	Q14807	Cardiometabolic II
Caudate (QSM)	KITLG	-0.0433182	0.0145514	-2.97691	0.00292527	-0.0718384	-0.014798	0.0205826	5167	Kit ligand	P21583	Cardiometabolic
Caudate (QSM)	KLB	-0.0360462	0.013717	-2.62784	0.00861908	-0.0629311	-0.00916127	0.0445446	5047	Beta-klotho	Q86Z14	Neurology
Caudate (QSM)	KLF4	0.0357069	0.0169578	2.10563	0.0353054	0.00247024	0.0689435	0.112546	3618	Krueppel-like factor 4	O43474	Neurology II
Caudate (QSM)	KLHL41	-0.0112817	0.0164333	-0.686515	0.492431	-0.0434904	0.020927	0.668169	3716	Kelch-like protein 41	O60662	Neurology II
Caudate (QSM)	KLK1	-0.00445259	0.0139026	-0.320269	0.748778	-0.0317013	0.0227961	0.855132	5115	Kallikrein-1	P06870	Oncology
Caudate (QSM)	KLK10	-0.00518453	0.0139189	-0.372481	0.70955	-0.0324651	0.022096	0.832752	5147	Kallikrein-10	O43240	Oncology
Caudate (QSM)	KLK11	0.0063118	0.014336	0.440275	0.659757	-0.0217863	0.0344099	0.801368	5129	Kallikrein-11	Q9UBX7	Oncology
Caudate (QSM)	KIFBP	-0.0155483	0.0139364	-1.11566	0.264621	-0.0428632	0.0117666	0.444843	5132	KIF-binding protein	Q96EK5	Oncology
Caudate (QSM)	KHDC3L	-0.0183896	0.0166294	-1.10585	0.268866	-0.0509826	0.0142034	0.448667	3604	KH domain-containing protein 3	Q587J8	Oncology II
Caudate (QSM)	KCNC4	-0.0163674	0.0163768	-0.999429	0.317654	-0.0484654	0.0157305	0.502193	3618	Potassium voltage-gated channel subfamily C member 4	Q03721	Neurology II
Caudate (QSM)	KCNH2	0.00253218	0.0164366	0.154057	0.877573	-0.0296829	0.0347473	0.929795	3613	Potassium voltage-gated channel subfamily H member 2	Q12809	Neurology II
Caudate (QSM)	KCNIP4	-0.00747077	0.0135639	-0.550784	0.581806	-0.0340555	0.019114	0.740549	5047	Kv channel-interacting protein 4	Q6PIL6	Neurology
Caudate (QSM)	KCTD5	-0.00225652	0.0169245	-0.133328	0.893941	-0.0354279	0.0309149	0.940181	3631	BTB/POZ domain-containing protein KCTD5	Q9NXV2	Neurology II
Caudate (QSM)	KDM3A	-0.01897	0.016312	-1.16295	0.244929	-0.0509409	0.0130009	0.421445	3602	Lysine-specific demethylase 3A	Q9Y4C1	Inflammation II
Caudate (QSM)	KDR	0.0526781	0.0135739	3.88083	0.000105	0.0260737	0.0792826	0.00148683	5173	Vascular endothelial growth factor receptor 2	P35968	Oncology
Caudate (QSM)	KEL	0.0131387	0.0148068	0.887338	0.37494	-0.0158822	0.0421595	0.560873	5047	Kell blood group glycoprotein	P23276	Neurology
Caudate (QSM)	KAZN	-0.0508388	0.0169555	-2.99836	0.00273257	-0.084071	-0.0176066	0.019439	3698	Kazrin	Q674X7	Oncology II
Caudate (QSM)	KHK	-0.00067	0.0170816	-0.0392204	0.968717	-0.0341492	0.0328093	0.981835	3624	Ketohexokinase	P50053	Cardiometabolic II
Caudate (QSM)	KIAA0319	-0.0258056	0.0172399	-1.49686	0.134516	-0.0595952	0.00798394	0.282165	3714	Dyslexia-associated protein KIAA0319	Q5VV43	Neurology II
Caudate (QSM)	KIAA1549	0.00394137	0.0161456	0.244114	0.807156	-0.0277034	0.0355861	0.889128	3659	UPF0606 protein KIAA1549	Q9HCM3	Oncology II
Caudate (QSM)	KIAA1549L	0.0246603	0.0161357	1.52831	0.126523	-0.00696503	0.0562856	0.27216	3659	UPF0606 protein KIAA1549L	Q6ZVL6	Oncology II
Caudate (QSM)	KIAA2013	-0.0243783	0.0160449	-1.51938	0.128752	-0.0558257	0.00706907	0.274021	3700	Uncharacterized protein KIAA2013	Q8IYS2	Oncology II
Caudate (QSM)	KIF1C	0.0180714	0.0169002	1.0693	0.285005	-0.0150523	0.0511952	0.467536	3614	Kinesin-like protein KIF1C	O43896	Cardiometabolic II
Caudate (QSM)	KIF20B	0.00348361	0.0161142	0.216183	0.828857	-0.0280996	0.0350668	0.902447	3618	Kinesin-like protein KIF20B	Q96Q89	Neurology II
Caudate (QSM)	KLK12	-0.00672727	0.0141502	-0.475418	0.63451	-0.0344612	0.0210067	0.782419	5044	Kallikrein-12	Q9UKR0	Oncology
Caudate (QSM)	KLK13	-0.00173864	0.015138	-0.114853	0.908566	-0.0314085	0.0279313	0.947167	5060	Kallikrein-13	Q9UKR3	Oncology
Caudate (QSM)	LACTB2	-0.019641	0.0141024	-1.39274	0.16376	-0.0472812	0.0079993	0.321437	5167	Endoribonuclease LACTB2	Q53H82	Cardiometabolic
Caudate (QSM)	KRT6C	-0.008078	0.0165984	-0.486674	0.626519	-0.0406102	0.0244542	0.777491	3614	Keratin, type II cytoskeletal 6C	P48668	Cardiometabolic II
Caudate (QSM)	KRT8	0.000225	0.0176422	0.0127724	0.98981	-0.0343527	0.0348034	0.993211	3618	Keratin, type II cytoskeletal 8	P05787	Neurology II
Caudate (QSM)	KYAT1	-0.00315828	0.014086	-0.224214	0.8226	-0.0307664	0.0244498	0.898277	5163	Kynurenine--oxoglutarate transaminase 1	Q16773	Cardiometabolic
Caudate (QSM)	KYNU	0.0364737	0.0142638	2.55709	0.0105835	0.00851725	0.0644302	0.0518556	5209	Kynureninase	Q16719	Inflammation
Caudate (QSM)	L1CAM	0.0259944	0.014324	1.81475	0.0696208	-0.00208006	0.054069	0.182325	5173	Neural cell adhesion molecule L1	P32004	Oncology
Caudate (QSM)	L3HYPDH	-0.0393435	0.0165643	-2.37521	0.0175898	-0.0718089	-0.00687818	0.070747	3728	Trans-3-hydroxy-L-proline dehydratase	Q96EM0	Cardiometabolic II
Caudate (QSM)	LACRT	-0.0454782	0.017077	-2.66312	0.0077758	-0.0789486	-0.0120079	0.0416612	3692	Extracellular glycoprotein lacritin	Q9GZZ8	Oncology II
Caudate (QSM)	KRT19	0.0156296	0.0142229	1.09891	0.27186	-0.0122467	0.0435059	0.452841	5132	Keratin, type I cytoskeletal 19	P08727	Inflammation
Caudate (QSM)	LAG3	-0.0376696	0.014641	-2.57288	0.0101136	-0.0663654	-0.0089737	0.0498849	5132	Lymphocyte activation gene 3 protein	P18627	Oncology
Caudate (QSM)	LAIR1	0.0638657	0.01512	4.22393	2.44e-05	0.0342311	0.0935003	0.000428	5144	Leukocyte-associated immunoglobulin-like receptor 1	Q6GTX8	Inflammation
Caudate (QSM)	LAIR2	-0.0248247	0.0142699	-1.73965	0.0819806	-0.0527932	0.00314384	0.203731	5125	Leukocyte-associated immunoglobulin-like receptor 2	Q6ISS4	Neurology
Caudate (QSM)	LAMA1	-0.00290955	0.0166966	-0.17426	0.861671	-0.0356343	0.0298152	0.922077	3614	Laminin subunit alpha-1	P25391	Cardiometabolic II
Caudate (QSM)	LAMA4	0.00177526	0.0140459	0.12639	0.899428	-0.0257542	0.0293047	0.942012	5166	Laminin subunit alpha-4	Q16363	Inflammation
Caudate (QSM)	LAMB1	0.024705	0.017045	1.4494	0.147313	-0.00870256	0.0581125	0.300597	3624	Laminin subunit beta-1	P07942	Cardiometabolic II
Caudate (QSM)	LAMP1	0.040642	0.0171605	2.36835	0.0179205	0.00700806	0.074276	0.0715483	3612	Lysosome-associated membrane glycoprotein 1	P11279	Cardiometabolic II
Caudate (QSM)	KRT5	0.00519678	0.0147926	0.35131	0.72537	-0.0237961	0.0341897	0.843521	5047	Keratin, type II cytoskeletal 5	P13647	Neurology
Caudate (QSM)	KLRB1	-0.00700096	0.0148043	-0.472901	0.636304	-0.0360168	0.0220149	0.783639	5209	Killer cell lectin-like receptor subfamily B member 1	Q12918	Inflammation
Caudate (QSM)	KLK15	0.0292106	0.0161364	1.81023	0.0703424	-0.00241621	0.0608373	0.183721	3692	Kallikrein-15	Q9H2R5	Oncology II
Caudate (QSM)	KLK3	-0.00942287	0.0263717	-0.357309	0.720881	-0.0611105	0.0422648	0.842593	3721	Prostate-specific antigen	P07288	Cardiometabolic II
Caudate (QSM)	KLK4	0.00608956	0.0150316	0.405117	0.685408	-0.0233719	0.035551	0.820243	5186	Kallikrein-4	Q9Y5K2	Oncology
Caudate (QSM)	KLK6	-0.0448054	0.0146965	-3.04872	0.00230987	-0.0736099	-0.0160009	0.0172062	5165	Kallikrein-6	Q92876	Oncology
Caudate (QSM)	KLK7	-0.0284409	0.017368	-1.63755	0.101606	-0.0624815	0.00559974	0.234537	3537	Kallikrein-7	P49862	Inflammation II
Caudate (QSM)	KLK8	0.00943176	0.0150149	0.628161	0.529928	-0.0199969	0.0388604	0.699227	4961	Kallikrein-8	O60259	Oncology
Caudate (QSM)	KLKB1	-0.0117917	0.0172933	-0.681865	0.495368	-0.0456858	0.0221025	0.670907	3643	Plasma kallikrein	P03952	Inflammation II
Caudate (QSM)	KLK14	-0.0359067	0.0138729	-2.58825	0.00967346	-0.0630971	-0.00871622	0.048785	5186	Kallikrein-14	Q9P0G3	Oncology
Caudate (QSM)	KLRC1	-0.00510816	0.0162462	-0.314422	0.753219	-0.0369501	0.0267338	0.857465	3618	NKG2-A/NKG2-B type II integral membrane protein	P26715	Neurology II
Caudate (QSM)	KLRD1	-0.00612677	0.0144651	-0.423554	0.671909	-0.0344779	0.0222244	0.809395	5209	Natural killer cells antigen CD94	Q13241	Inflammation
Caudate (QSM)	KLRF1	0.0199669	0.0176971	1.12826	0.259285	-0.0147187	0.0546525	0.438652	3602	Killer cell lectin-like receptor subfamily F member 1	Q9NZS2	Inflammation II
Caudate (QSM)	KLRK1	0.0257494	0.0162925	1.58045	0.11409	-0.00618327	0.057682	0.25392	3714	NKG2-D type II integral membrane protein	P26718	Neurology II
Caudate (QSM)	KRT14	-0.00994596	0.0137027	-0.725837	0.467973	-0.0368028	0.0169109	0.647622	4909	Keratin, type I cytoskeletal 14	P02533	Neurology
Caudate (QSM)	KRT17	-0.016283	0.016428	-0.991176	0.321666	-0.0484812	0.0159152	0.506137	3614	Keratin, type I cytoskeletal 17	Q04695	Cardiometabolic II
Caudate (QSM)	KRT18	0.0325574	0.0145908	2.23136	0.0257002	0.00395996	0.0611548	0.0921733	5132	Keratin, type I cytoskeletal 18	P05783	Oncology
Caudate (QSM)	LAMP2	0.0233974	0.014676	1.59426	0.11094	-0.005367	0.0521618	0.249072	5011	Lysosome-associated membrane glycoprotein 2	P13473	Neurology
Caudate (QSM)	IGF2R	0.0251897	0.0142116	1.77247	0.0763756	-0.00266456	0.053044	0.193423	5150	Cation-independent mannose-6-phosphate receptor	P11717	Neurology
Caudate (QSM)	GHRL	-0.000961	0.0151082	-0.0636314	0.949266	-0.0305729	0.0286502	0.968879	5167	Appetite-regulating hormone	Q9UBU3	Cardiometabolic
Caudate (QSM)	GGH	0.0270866	0.0143764	1.88411	0.0596085	-0.00109058	0.0552637	0.16436	5050	Gamma-glutamyl hydrolase	Q92820	Cardiometabolic
Caudate (QSM)	GGT1	0.0592146	0.0152424	3.88486	0.000104	0.02934	0.0890892	0.0014697	5144	Glutathione hydrolase 1 proenzyme	P19440	Neurology
Caudate (QSM)	GGT5	0.00341926	0.0147166	0.23234	0.816283	-0.0254248	0.0322633	0.893596	5125	Glutathione hydrolase 5 proenzyme	P36269	Neurology
Caudate (QSM)	GH1	-0.0518059	0.0141406	-3.66362	0.000251	-0.0795211	-0.0240908	0.00306884	5166	Somatotropin	P01241	Cardiometabolic
Caudate (QSM)	GH2	-0.00901293	0.0139298	-0.647024	0.517646	-0.0363149	0.018289	0.690195	5044	Growth hormone variant	P01242	Oncology
Caudate (QSM)	GHR	0.0460897	0.0165516	2.78461	0.00538728	0.0136491	0.0785303	0.0320898	3632	Growth hormone receptor	P10912	Inflammation II
Caudate (QSM)	GHRHR	-0.00231077	0.0138728	-0.166569	0.867716	-0.0295009	0.0248793	0.925395	5047	Growth hormone-releasing hormone receptor	Q02643	Neurology
Caudate (QSM)	GGACT	-0.0238806	0.0165013	-1.4472	0.147926	-0.0562225	0.00846129	0.301427	3728	Gamma-glutamylaminecyclotransferase	Q9BVM4	Cardiometabolic II
Caudate (QSM)	GID8	-0.0345751	0.0162321	-2.13004	0.0332346	-0.0663895	-0.00276065	0.108457	3716	Glucose-induced degradation protein 8 homolog	Q9NWU2	Neurology II
Caudate (QSM)	GIGYF2	-0.0446693	0.0162481	-2.7492	0.00600315	-0.076515	-0.0128236	0.0347855	3716	GRB10-interacting GYF protein 2	Q6Y7W6	Neurology II
Caudate (QSM)	GIMAP7	-0.0188601	0.0168445	-1.11966	0.262932	-0.0518747	0.0141545	0.442531	3632	GTPase IMAP family member 7	Q8NHV1	Inflammation II
Caudate (QSM)	GIMAP8	0.0274829	0.0164886	1.66678	0.0956455	-0.00483417	0.0597999	0.226508	3604	GTPase IMAP family member 8	Q8ND71	Oncology II
Caudate (QSM)	GIP	0.0417584	0.0170599	2.44775	0.0144226	0.00832159	0.0751952	0.0623614	3624	Gastric inhibitory polypeptide	P09681	Cardiometabolic II
Caudate (QSM)	GIPC2	0.0512396	0.0174143	2.94238	0.00327736	0.0171081	0.0853711	0.0221525	3714	PDZ domain-containing protein GIPC2	Q8TF65	Neurology II
Caudate (QSM)	GIPC3	-0.0413052	0.0168813	-2.44681	0.0144595	-0.074392	-0.00821851	0.0623658	3698	PDZ domain-containing protein GIPC3	Q8TF64	Oncology II
Caudate (QSM)	GGCT	-0.0318833	0.0168394	-1.89337	0.0583862	-0.0648879	0.00112134	0.162385	3723	Gamma-glutamylcyclotransferase	O75223	Cardiometabolic II
Caudate (QSM)	GFAP	-0.0687469	0.0146419	-4.69523	2.73e-06	-0.0974444	-0.0400494	6.7e-05	5039	Glial fibrillary acidic protein	P14136	Oncology
Caudate (QSM)	GCHFR	0.0748093	0.017709	4.22437	2.46e-05	0.0401003	0.109518	0.000428	3541	GTP cyclohydrolase 1 feedback regulatory protein	P30047	Inflammation II
Caudate (QSM)	GCLM	-0.0112695	0.0167205	-0.673992	0.50036	-0.0440411	0.0215021	0.675475	3614	Glutamate--cysteine ligase regulatory subunit	P48507	Cardiometabolic II
Caudate (QSM)	GCNT1	-0.0178639	0.0144918	-1.23268	0.21775	-0.0462673	0.0105396	0.389602	5132	Beta-1,3-galactosyl-O-glycosyl-glycoprotein beta-1,6-N-acetylglucosaminyltransferase	Q02742	Oncology
Caudate (QSM)	GDF15	0.094622	0.0176406	5.36389	8.5e-08	0.0600471	0.129197	3.35e-06	5222	Growth/differentiation factor 15	Q99988	Cardiometabolic
Caudate (QSM)	GDF2	-0.0683793	0.0151079	-4.52607	6.14e-06	-0.0979901	-0.0387684	0.000135	5167	Growth/differentiation factor 2	Q9UK05	Cardiometabolic
Caudate (QSM)	GDNF	0.00711382	0.0141068	0.504282	0.614085	-0.0205351	0.0347627	0.770182	5047	Glial cell line-derived neurotrophic factor	P39905	Neurology
Caudate (QSM)	GET3	0.00183293	0.015746	0.116406	0.907337	-0.0290287	0.0326945	0.946561	3728	ATPase GET3	O43681	Cardiometabolic II
Caudate (QSM)	GCG	0.059938	0.0141152	4.24634	2.21e-05	0.0322727	0.0876032	0.000396	5044	Pro-glucagon	P01275	Oncology
Caudate (QSM)	GFER	0.00189227	0.0141623	0.133613	0.893714	-0.0258654	0.02965	0.940181	5044	FAD-linked sulfhydryl oxidase ALR	P55789	Oncology
Caudate (QSM)	GFOD2	0.00731868	0.013755	0.532074	0.594699	-0.0196406	0.034278	0.752242	5044	Glucose-fructose oxidoreductase domain-containing protein 2	Q3B7J2	Oncology
Caudate (QSM)	GFRA1	0.054676	0.0152696	3.58071	0.000346	0.0247482	0.0846038	0.00395991	5184	GDNF family receptor alpha-1	P56159	Oncology
Caudate (QSM)	GFRA2	-0.012492	0.013725	-0.910162	0.36278	-0.0393926	0.0144086	0.549263	5132	GDNF family receptor alpha-2	O00451	Oncology
Caudate (QSM)	GFRA3	0.0153099	0.0146855	1.04252	0.29722	-0.0134731	0.044093	0.480277	5113	GDNF family receptor alpha-3	O60609	Neurology
Caudate (QSM)	GFRAL	0.00866461	0.0173556	0.499239	0.617642	-0.0253518	0.042681	0.771722	3611	GDNF family receptor alpha-like	Q6UXV0	Neurology II
Caudate (QSM)	GGA1	-0.0132366	0.0133657	-0.99034	0.322056	-0.0394329	0.0129597	0.506137	5047	ADP-ribosylation factor-binding protein GGA1	Q9UJY5	Neurology
Caudate (QSM)	GIPR	-0.00777172	0.0163744	-0.474625	0.635083	-0.039865	0.0243216	0.782465	3602	Gastric inhibitory polypeptide receptor	P48546	Inflammation II
Caudate (QSM)	GIT1	-0.0373075	0.017095	-2.18236	0.0291477	-0.0708131	-0.0038019	0.0996621	3602	ARF GTPase-activating protein GIT1	Q9Y2X7	Inflammation II
Caudate (QSM)	GORASP2	-0.0316599	0.0168461	-1.87936	0.060275	-0.0646778	0.00135793	0.165261	3698	Golgi reassembly-stacking protein 2	Q9H8Y8	Oncology II
Caudate (QSM)	GNGT1	-0.00932292	0.0162318	-0.574362	0.565759	-0.0411366	0.0224908	0.730237	3613	Guanine nucleotide-binding protein G(T) subunit gamma-T1	P63211	Neurology II
Caudate (QSM)	GNLY	-0.00288856	0.0138633	-0.208361	0.834955	-0.03006	0.0242829	0.904664	5150	Granulysin	P22749	Neurology
Caudate (QSM)	GNPDA1	0.0112389	0.0165988	0.677092	0.498391	-0.0212941	0.0437719	0.673751	3624	Glucosamine-6-phosphate isomerase 1	P46926	Cardiometabolic II
Caudate (QSM)	GNPDA2	-0.0561432	0.0169119	-3.31974	0.00091	-0.08929	-0.0229964	0.00814683	3632	Glucosamine-6-phosphate isomerase 2	Q8TDQ7	Inflammation II
Caudate (QSM)	GOLGA3	-0.0110068	0.0161849	-0.680067	0.496505	-0.0427286	0.020715	0.672134	3716	Golgin subfamily A member 3	Q08378	Neurology II
Caudate (QSM)	GOLM2	0.00428367	0.0139684	0.306669	0.759108	-0.0230939	0.0316612	0.859716	5209	Protein GOLM2	Q6P4E1	Neurology
Caudate (QSM)	GOPC	-0.030928	0.0139836	-2.21174	0.0270289	-0.0583353	-0.00352069	0.0950896	5141	Golgi-associated PDZ and coiled-coil motif-containing protein	Q9HD26	Inflammation
Caudate (QSM)	GNAS	-0.00821086	0.0163237	-0.503004	0.614992	-0.0402046	0.0237829	0.770332	3716	Neuroendocrine secretory protein 55	O95467	Neurology II
Caudate (QSM)	GOT1	-0.0354083	0.0173532	-2.04044	0.0413773	-0.06942	-0.00139655	0.126648	3721	Aspartate aminotransferase, cytoplasmic	P17174	Cardiometabolic II
Caudate (QSM)	GP1BA	-0.050109	0.0143583	-3.4899	0.000487	-0.0782506	-0.0219673	0.00505231	5137	Platelet glycoprotein Ib alpha chain	P07359	Cardiometabolic
Caudate (QSM)	GP1BB	-0.0266645	0.0167162	-1.59513	0.110771	-0.0594276	0.0060986	0.249	3614	Platelet glycoprotein Ib beta chain	P13224	Cardiometabolic II
Caudate (QSM)	GP2	-0.0409146	0.0145456	-2.81286	0.00492949	-0.0694234	-0.0124059	0.0301763	5019	Pancreatic secretory granule membrane major glycoprotein GP2	P55259	Cardiometabolic
Caudate (QSM)	GP5	-0.0389802	0.0165601	-2.35386	0.0186331	-0.0714375	-0.00652295	0.0733271	3632	Platelet glycoprotein V	P40197	Inflammation II
Caudate (QSM)	GP6	-0.0241509	0.0139575	-1.73032	0.0836328	-0.0515071	0.0032052	0.206606	5145	Platelet glycoprotein VI	Q9HCN6	Neurology
Caudate (QSM)	GPA33	0.0287171	0.0137341	2.09094	0.036583	0.00179881	0.0556354	0.115483	5132	Cell surface A33 antigen	Q99795	Oncology
Caudate (QSM)	GNE	-0.0178764	0.0141449	-1.2638	0.206359	-0.0455999	0.0098471	0.376135	5044	Bifunctional UDP-N-acetylglucosamine 2-epimerase/N-acetylmannosamine kinase	Q9Y223	Oncology
Caudate (QSM)	GLRX	0.0182806	0.0141773	1.28943	0.197308	-0.00950635	0.0460675	0.366169	5124	Glutaredoxin-1	P35754	Cardiometabolic
Caudate (QSM)	GKN1	-0.000155	0.0141379	-0.0109456	0.991267	-0.0278645	0.027555	0.993991	4907	Gastrokine-1	Q9NS71	Neurology
Caudate (QSM)	GLA	0.0157056	0.0171717	0.914617	0.360454	-0.0179504	0.0493616	0.546767	3625	Alpha-galactosidase A	P06280	Inflammation II
Caudate (QSM)	GLB1	0.0398354	0.0138593	2.87428	0.00406626	0.0126717	0.066999	0.025736	5125	Beta-galactosidase	P16278	Neurology
Caudate (QSM)	GLI2	-0.0279195	0.0162912	-1.71377	0.0866569	-0.0598497	0.00401073	0.211394	3602	Zinc finger protein GLI2	P10070	Inflammation II
Caudate (QSM)	GLO1	0.00771437	0.0145115	0.531604	0.595024	-0.0207277	0.0361564	0.752242	5061	Lactoylglutathione lyase	Q04760	Cardiometabolic
Caudate (QSM)	GLOD4	0.00469966	0.0140833	0.333703	0.738617	-0.0229032	0.0323025	0.849111	5138	Glyoxalase domain-containing protein 4	Q9HC38	Inflammation
Caudate (QSM)	GLP1R	-0.00348122	0.0163521	-0.212891	0.831424	-0.0355307	0.0285683	0.90352	3618	Glucagon-like peptide 1 receptor	P43220	Neurology II
Caudate (QSM)	GJA8	-0.0113219	0.0165714	-0.683221	0.494512	-0.0438013	0.0211574	0.67068	3604	Gap junction alpha-8 protein	P48165	Oncology II
Caudate (QSM)	GLRX5	-0.0364702	0.0168591	-2.16324	0.0305886	-0.0695134	-0.00342698	0.102783	3632	Glutaredoxin-related protein 5, mitochondrial	Q86SX6	Inflammation II
Caudate (QSM)	GLT8D2	0.0154528	0.0136195	1.1346	0.256595	-0.011241	0.0421465	0.435109	5047	Glycosyltransferase 8 domain-containing protein 2	Q9H1C3	Neurology
Caudate (QSM)	GLYR1	-0.00531062	0.0159836	-0.332255	0.739716	-0.0366378	0.0260166	0.849713	3700	Putative oxidoreductase GLYR1	Q49A26	Oncology II
Caudate (QSM)	GM2A	0.0652055	0.0184034	3.54313	0.0004	0.0291355	0.101275	0.00442905	3626	Ganglioside GM2 activator	P17900	Cardiometabolic II
Caudate (QSM)	GMFG	-0.0307757	0.01692	-1.81889	0.0690086	-0.0639384	0.00238692	0.181349	3728	Glia maturation factor gamma	O60234	Cardiometabolic II
Caudate (QSM)	GMPR	0.00526837	0.0141936	0.371178	0.71052	-0.0225506	0.0330874	0.83322	5209	GMP reductase 1	P36959	Inflammation
Caudate (QSM)	GMPR2	-0.0166902	0.0172921	-0.965191	0.334514	-0.0505821	0.0172017	0.519564	3632	GMP reductase 2	Q9P2T1	Inflammation II
Caudate (QSM)	GPC1	-0.0369174	0.0144458	-2.55558	0.0106296	-0.0652306	-0.00860413	0.0519906	5186	Glypican-1	P35052	Oncology
Caudate (QSM)	GCC1	-0.041638	0.0167302	-2.4888	0.0128613	-0.0744286	-0.00884751	0.0577771	3714	GRIP and coiled-coil domain-containing protein 1	Q96CN9	Neurology II
Caudate (QSM)	TRAF3IP2	-0.0355759	0.0165366	-2.15134	0.0315157	-0.067987	-0.00316476	0.105025	3614	E3 ubiquitin ligase TRAF3IP2	O43734	Cardiometabolic II
Caudate (QSM)	TRIM21	-0.00798329	0.014176	-0.563154	0.573354	-0.0357678	0.0198012	0.734941	5141	E3 ubiquitin-protein ligase TRIM21	P19474	Inflammation
Caudate (QSM)	TRIAP1	-0.00898198	0.0137444	-0.6535	0.513463	-0.0359206	0.0179566	0.686059	5186	TP53-regulated inhibitor of apoptosis 1	O43715	Oncology
Caudate (QSM)	TREML2	0.0101707	0.0144777	0.702513	0.482391	-0.0182049	0.0385464	0.660686	5150	Trem-like transcript 2 protein	Q5T2D2	Neurology
Caudate (QSM)	TREML1	-0.0252678	0.0163408	-1.5463	0.122119	-0.0572952	0.00675969	0.265713	3726	Trem-like transcript 1 protein	Q86YW5	Inflammation II
Caudate (QSM)	TREM2	0.0191424	0.0153909	1.24375	0.213649	-0.0110232	0.049308	0.384622	5144	Triggering receptor expressed on myeloid cells 2	Q9NZC2	Inflammation
Caudate (QSM)	TREH	0.0608535	0.0161953	3.75747	0.000174	0.0291112	0.0925957	0.00224195	3721	Trehalase	O43280	Cardiometabolic II
Caudate (QSM)	TRDMT1	-0.0209587	0.0166153	-1.26141	0.207242	-0.0535242	0.0116067	0.377456	3659	tRNA (cytosine(38)-C(5))-methyltransferase	O14717	Oncology II
Caudate (QSM)	TRIM25	-0.0521712	0.0167836	-3.10847	0.00189501	-0.0850663	-0.019276	0.0146387	3698	E3 ubiquitin/ISG15 ligase TRIM25	Q14258	Oncology II
Caudate (QSM)	TRAF3	0.00968515	0.0164882	0.587397	0.556974	-0.0226312	0.0420015	0.72315	3602	TNF receptor-associated factor 3, Isoform 2	Q13114-2	Inflammation II
Caudate (QSM)	TRAF2	-0.0178741	0.0140335	-1.27367	0.202837	-0.0453792	0.00963105	0.371809	5141	TNF receptor-associated factor 2	Q12933	Inflammation
Caudate (QSM)	TPT1	0.00943838	0.013455	0.701477	0.483038	-0.016933	0.0358097	0.66119	5055	Translationally-controlled tumor protein	P13693	Inflammation
Caudate (QSM)	TPSG1	-0.00762778	0.016245	-0.469546	0.638708	-0.0394674	0.0242118	0.785274	3602	Tryptase gamma	Q9NRR2	Inflammation II
Caudate (QSM)	TPSD1	0.00308187	0.0160359	0.192186	0.847607	-0.0283479	0.0345117	0.913875	3716	Tryptase delta	Q9BZJ3	Neurology II
Caudate (QSM)	TPSAB1	0.0172781	0.0135601	1.27419	0.202654	-0.00929919	0.0438555	0.371809	5203	Tryptase alpha/beta-1	Q15661	Inflammation
Caudate (QSM)	TPRKB	-0.0197509	0.0162789	-1.21328	0.225102	-0.0516569	0.0121551	0.399816	3604	EKC/KEOPS complex subunit TPRKB	Q9Y3C4	Oncology II
Caudate (QSM)	TRIM24	-0.0122121	0.0165898	-0.736124	0.461703	-0.0447275	0.0203032	0.641376	3647	Transcription intermediary factor 1-alpha	O15164	Oncology II
Caudate (QSM)	TSHB	0.00569091	0.014002	0.406434	0.68444	-0.0217526	0.0331344	0.820243	5167	Thyrotropin subunit beta	P01222	Cardiometabolic
Caudate (QSM)	TSPYL1	-0.0054747	0.0169152	-0.323656	0.746217	-0.0386278	0.0276784	0.853488	3602	Testis-specific Y-encoded-like protein 1	Q9H0U9	Inflammation II
Caudate (QSM)	TSPAN8	0.0229625	0.0169667	1.35338	0.176016	-0.0102917	0.0562166	0.337914	3698	Tetraspanin-8	P19075	Oncology II
Caudate (QSM)	TSPAN7	-0.0184676	0.0156757	-1.1781	0.238833	-0.0491913	0.0122562	0.415115	3618	Tetraspanin-7	P41732	Neurology II
Caudate (QSM)	TSPAN15	-0.00539919	0.0166382	-0.324506	0.745574	-0.0380094	0.027211	0.85342	3614	Tetraspanin-15	O95858	Cardiometabolic II
Caudate (QSM)	TSPAN1	-0.034449	0.0144932	-2.37691	0.0174956	-0.0628551	-0.00604285	0.070692	5061	Tetraspanin-1	O60635	Cardiometabolic
Caudate (QSM)	TSNAX	-0.0246553	0.0167013	-1.47625	0.139964	-0.0573892	0.00807859	0.289444	3614	Translin-associated protein X	Q99598	Cardiometabolic II
Caudate (QSM)	TSLP	-0.00541141	0.0134406	-0.402617	0.687247	-0.0317545	0.0209317	0.82095	5061	Thymic stromal lymphopoietin	Q969D9	Cardiometabolic
Caudate (QSM)	TST	-0.0385999	0.0139886	-2.75938	0.00581211	-0.066017	-0.0111828	0.0340107	5034	Thiosulfate sulfurtransferase	Q16762	Neurology
Caudate (QSM)	TSC22D1	-0.041406	0.0164146	-2.52251	0.0116939	-0.0735781	-0.00923396	0.0544595	3716	TSC22 domain family protein 1	Q15714	Neurology II
Caudate (QSM)	TSC1	-0.0318634	0.0162398	-1.96206	0.0498329	-0.0636927	-3.41e-05	0.145075	3602	Hamartin	Q92574	Inflammation II
Caudate (QSM)	TRPV3	0.00711132	0.0160942	0.441855	0.658621	-0.0244328	0.0386554	0.801368	3614	Transient receptor potential cation channel subfamily V member 3	Q8NET8	Cardiometabolic II
Caudate (QSM)	TRIM58	-0.0370703	0.0165687	-2.23737	0.0253219	-0.0695444	-0.00459627	0.0912994	3700	E3 ubiquitin-protein ligase TRIM58	Q8NG06	Oncology II
Caudate (QSM)	TRIM5	-0.0280969	0.0137264	-2.04693	0.0407164	-0.0550002	-0.00119367	0.125546	5141	Tripartite motif-containing protein 5	Q9C035	Inflammation
Caudate (QSM)	TRIM40	-0.0164208	0.0163224	-1.00603	0.314468	-0.0484121	0.0155704	0.499589	3613	E3 ubiquitin ligase TRIM40	Q6P9F5	Neurology II
Caudate (QSM)	TRIM26	0.0139211	0.0161619	0.861356	0.3891	-0.0177555	0.0455978	0.574495	3604	Tripartite motif-containing protein 26	Q12899	Oncology II
Caudate (QSM)	TPR	0.0124132	0.0166707	0.744612	0.456555	-0.0202607	0.0450871	0.63604	3614	Nucleoprotein TPR	P12270	Cardiometabolic II
Caudate (QSM)	TPPP3	0.0311181	0.0136567	2.2786	0.0227327	0.00435151	0.0578847	0.0846205	5047	Tubulin polymerization-promoting protein family member 3	Q9BW30	Neurology
Caudate (QSM)	TNFSF13B	0.00599133	0.0151738	0.394848	0.692972	-0.0237487	0.0357314	0.824398	5218	Tumor necrosis factor ligand superfamily member 13B	Q9Y275	Cardiometabolic
Caudate (QSM)	TNR	-0.0150999	0.0148041	-1.01998	0.307786	-0.0441155	0.0139156	0.493157	5125	Tenascin-R	Q92752	Neurology
Caudate (QSM)	TNPO1	0.00134189	0.0159832	0.0839564	0.933096	-0.0299845	0.0326683	0.958503	3659	Transportin-1	Q92973	Oncology II
Caudate (QSM)	TNNI3	-0.00354148	0.0136319	-0.259794	0.795034	-0.0302595	0.0231765	0.883718	5061	Troponin I, cardiac muscle	P19429	Cardiometabolic
Caudate (QSM)	TNN	-0.031942	0.0163748	-1.95068	0.0511705	-0.0640359	0.000152	0.147646	3721	Tenascin-N	Q9UQP3	Cardiometabolic II
Caudate (QSM)	TNIP1	-0.0406194	0.0166272	-2.44295	0.0146145	-0.0732081	-0.00803067	0.0629415	3714	TNFAIP3-interacting protein 1	Q15025	Neurology II
Caudate (QSM)	TNFSF8	-0.00462334	0.0167679	-0.275726	0.782774	-0.0374877	0.0282411	0.875747	3721	Tumor necrosis factor ligand superfamily member 8	P32971	Cardiometabolic II
Caudate (QSM)	TNFSF14	0.0346687	0.0140071	2.47508	0.013353	0.00721525	0.0621221	0.0591666	5125	Tumor necrosis factor ligand superfamily member 14	O43557	Neurology
Caudate (QSM)	TOMM20	-0.0219493	0.0165101	-1.32944	0.183784	-0.0543085	0.01041	0.347571	3728	Mitochondrial import receptor subunit TOM20 homolog	Q15388	Cardiometabolic II
Caudate (QSM)	TNFSF13	-0.00702789	0.0151171	-0.464898	0.642024	-0.0366568	0.022601	0.788072	5166	Tumor necrosis factor ligand superfamily member 13	O75888	Inflammation
Caudate (QSM)	GATD3	-0.0504534	0.0166734	-3.02599	0.00249578	-0.0831326	-0.0177742	0.0181474	3624	Glutamine amidotransferase-like class 1 domain-containing protein 3B, mitochondrial	P0DPI2	Cardiometabolic II
Caudate (QSM)	GBA	-0.0155985	0.0162017	-0.96277	0.335728	-0.0473533	0.0161562	0.520895	3613	Lysosomal acid glucosylceramidase	P04062	Neurology II
Caudate (QSM)	GBP1	0.00651875	0.0168557	0.386738	0.698972	-0.0265179	0.0395554	0.829438	3706	Guanylate-binding protein 1	P32455	Neurology II
Caudate (QSM)	GBP2	-0.0246517	0.0136697	-1.80338	0.0713886	-0.0514438	0.00214048	0.18537	5055	Guanylate-binding protein 2	P32456	Inflammation
Caudate (QSM)	GBP4	-0.0161071	0.0139028	-1.15855	0.246695	-0.0433561	0.0111419	0.423237	5047	Guanylate-binding protein 4	Q96PP9	Neurology
Caudate (QSM)	GBP6	-0.0453961	0.0163021	-2.78467	0.00538628	-0.0773477	-0.0134445	0.0320898	3614	Guanylate-binding protein 6	Q6ZN66	Cardiometabolic II
Caudate (QSM)	TNXB	-0.0236737	0.0140967	-1.67937	0.0931404	-0.0513027	0.00395542	0.222561	5150	Tenascin-X	P22105	Neurology
Caudate (QSM)	TP53INP1	0.0156286	0.013322	1.17314	0.240795	-0.0104821	0.0417393	0.416597	5061	Tumor protein p53-inducible nuclear protein 1	Q96A56	Cardiometabolic
Caudate (QSM)	TPP1	0.0150205	0.0143372	1.04766	0.294845	-0.0130799	0.043121	0.478038	5109	Tripeptidyl-peptidase 1	O14773	Inflammation
Caudate (QSM)	TPMT	-0.00564813	0.0140311	-0.402544	0.687301	-0.0331485	0.0218523	0.82095	5044	Thiopurine S-methyltransferase	P51580	Oncology
Caudate (QSM)	TPM3	0.0183172	0.0164259	1.11514	0.264864	-0.013877	0.0505115	0.444997	3614	Tropomyosin alpha-3 chain	P06753	Cardiometabolic II
Caudate (QSM)	TPK1	0.0116632	0.0167982	0.694311	0.487531	-0.0212606	0.0445869	0.664337	3728	Thiamin pyrophosphokinase 1	Q9H3S4	Cardiometabolic II
Caudate (QSM)	TPD52L2	-0.0246238	0.0170065	-1.4479	0.147731	-0.057956	0.00870837	0.301239	3632	Tumor protein D54	O43399	Inflammation II
Caudate (QSM)	TPBGL	-0.00448119	0.0161973	-0.276662	0.782055	-0.0362273	0.027265	0.875279	3613	Trophoblast glycoprotein-like	P0DKB5	Neurology II
Caudate (QSM)	TP73	0.00932477	0.0163736	0.569499	0.569053	-0.022767	0.0414165	0.732967	3613	Tumor protein p73	O15350	Neurology II
Caudate (QSM)	TPPP2	0.0140021	0.0162813	0.860015	0.389837	-0.0179086	0.0459128	0.574645	3659	Tubulin polymerization-promoting protein family member 2	P59282	Oncology II
Caudate (QSM)	TP53I3	0.00110629	0.017348	0.0637701	0.949157	-0.0328953	0.0351078	0.968879	3549	Quinone oxidoreductase PIG3	Q53FA7	Inflammation II
Caudate (QSM)	TP53BP1	-0.009681	0.0162024	-0.597504	0.550209	-0.0414371	0.0220751	0.717236	3602	TP53-binding protein 1	Q12888	Inflammation II
Caudate (QSM)	TP53	-0.0174852	0.0135198	-1.29331	0.195964	-0.0439836	0.00901306	0.365124	5044	Cellular tumor antigen p53	P04637	Oncology
Caudate (QSM)	TOR1AIP1	0.0118053	0.0168865	0.699096	0.484537	-0.0212917	0.0449022	0.661763	3624	Torsin-1A-interacting protein 1	Q5JTV8	Cardiometabolic II
Caudate (QSM)	TOP2B	-0.0330887	0.0169699	-1.94985	0.0512722	-0.0663491	0.000172	0.147794	3602	DNA topoisomerase 2-beta	Q02880	Inflammation II
Caudate (QSM)	TOP1MT	0.0057505	0.0160065	0.35926	0.719422	-0.0256217	0.0371227	0.841294	3604	DNA topoisomerase I, mitochondrial	Q969P6	Oncology II
Caudate (QSM)	TOP1	-0.0239735	0.0161135	-1.4878	0.136891	-0.0555553	0.00760826	0.285311	3698	DNA topoisomerase 1	P11387	Oncology II
Caudate (QSM)	GC	0.0243416	0.0164855	1.47655	0.139882	-0.00796933	0.0566526	0.289444	3715	Vitamin D-binding protein	P02774	Inflammation II
Caudate (QSM)	HSD11B1	-0.0433409	0.0144114	-3.00741	0.00264769	-0.0715868	-0.0150951	0.0190425	5141	Corticosteroid 11-beta-dehydrogenase isozyme 1	P28845	Inflammation
Caudate (QSM)	HRC	-0.0372475	0.0170031	-2.19063	0.0285426	-0.070573	-0.00392204	0.0983994	3624	Sarcoplasmic reticulum histidine-rich calcium-binding protein	P23327	Cardiometabolic II
Caudate (QSM)	HRG	0.02001	0.0163767	1.22186	0.22184	-0.0120877	0.0521076	0.395134	3694	Histidine-rich glycoprotein	P04196	Inflammation II
Caudate (QSM)	HS1BP3	-0.011709	0.0167194	-0.700323	0.483771	-0.0444785	0.0210605	0.66119	3624	HCLS1-binding protein 3	Q53T59	Cardiometabolic II
Caudate (QSM)	HS3ST3B1	-0.00891394	0.0136525	-0.652917	0.51384	-0.0356723	0.0178445	0.686059	5132	Heparan sulfate glucosamine 3-O-sulfotransferase 3B1	Q9Y662	Oncology
Caudate (QSM)	HS6ST1	0.00792025	0.0140317	0.564452	0.572471	-0.0195815	0.0354219	0.734463	5186	Heparan-sulfate 6-O-sulfotransferase 1	O60243	Oncology
Caudate (QSM)	HS6ST2	0.0509858	0.0182392	2.79539	0.00521135	0.0152376	0.0867341	0.0314403	3602	Heparan-sulfate 6-O-sulfotransferase 2	Q96MM7	Inflammation II
Caudate (QSM)	HSBP1	-0.0167887	0.0161831	-1.03742	0.299608	-0.0485071	0.0149296	0.483208	3624	Heat shock factor-binding protein 1	O75506	Cardiometabolic II
Caudate (QSM)	HPSE	-0.0360378	0.0169595	-2.12493	0.0336594	-0.0692778	-0.0027978	0.108964	3663	Heparanase	Q9Y251	Cardiometabolic II
Caudate (QSM)	HSD17B14	-0.00284299	0.0164748	-0.172566	0.863002	-0.0351329	0.029447	0.922726	3714	17-beta-hydroxysteroid dehydrogenase 14	Q9BPX1	Neurology II
Caudate (QSM)	HSD17B3	-0.0105567	0.0165942	-0.636168	0.524708	-0.0430807	0.0219673	0.694536	3614	Testosterone 17-beta-dehydrogenase 3	P37058	Cardiometabolic II
Caudate (QSM)	HSDL2	-0.00184322	0.0164229	-0.112234	0.910644	-0.0340316	0.0303452	0.948455	3624	Hydroxysteroid dehydrogenase-like protein 2	Q6YN16	Cardiometabolic II
Caudate (QSM)	HSP90B1	-0.000908	0.0136123	-0.066721	0.946806	-0.0275878	0.0257714	0.968506	5030	Endoplasmin	P14625	Neurology
Caudate (QSM)	HSPA1A	-0.00278497	0.0139743	-0.199292	0.842042	-0.0301741	0.0246041	0.909979	5158	Heat shock 70 kDa protein 1A	P0DMV8	Inflammation
Caudate (QSM)	HSPA2	-0.00852085	0.0169326	-0.503222	0.614838	-0.0417081	0.0246664	0.770332	3700	Heat shock-related 70 kDa protein 2	P54652	Oncology II
Caudate (QSM)	HSPB1	-0.0161735	0.0139855	-1.15644	0.247554	-0.0435846	0.0112376	0.423965	5081	Heat shock protein beta-1	P04792	Cardiometabolic
Caudate (QSM)	HRAS	0.00459695	0.0163618	0.280956	0.77876	-0.0274716	0.0366655	0.8736	3654	GTPase Hras	P01112	Oncology II
Caudate (QSM)	HMOX1	0.019848	0.0146281	1.35684	0.174893	-0.00882263	0.0485186	0.3362	5125	Heme oxygenase 1	P09601	Cardiometabolic
Caudate (QSM)	HLA-DRA	-0.0207929	0.0137184	-1.51569	0.129659	-0.0476805	0.00609471	0.274829	5118	HLA class II histocompatibility antigen, DR alpha chain	P01903	Inflammation
Caudate (QSM)	HLA-E	0.02115	0.0148525	1.424	0.154508	-0.00796045	0.0502604	0.309652	5141	HLA class I histocompatibility antigen, alpha chain E	P13747	Inflammation
Caudate (QSM)	HMBS	0.0804592	0.0139386	5.77239	8.27e-09	0.05314	0.107778	4.03e-07	5186	Porphobilinogen deaminase	P08397	Oncology
Caudate (QSM)	HMCN2	-0.000116	0.017244	-0.00670202	0.994653	-0.0339133	0.0336821	0.995742	3624	Hemicentin-2	Q8NDA2	Inflammation II
Caudate (QSM)	HMGCL	-0.0446142	0.0166951	-2.6723	0.00756731	-0.077336	-0.0118925	0.0410756	3624	Hydroxymethylglutaryl-CoA lyase, mitochondrial	P35914	Cardiometabolic II
Caudate (QSM)	HMGCS1	-0.0145237	0.0164109	-0.885003	0.376214	-0.0466885	0.0176411	0.562204	3614	Hydroxymethylglutaryl-CoA synthase, cytoplasmic	Q01581	Cardiometabolic II
Caudate (QSM)	HMMR	-0.00701547	0.0162494	-0.431736	0.665959	-0.0388638	0.0248328	0.805885	3593	Hyaluronan mediated motility receptor	O75330	Oncology II
Caudate (QSM)	HLA-A	0.0141362	0.0163742	0.863322	0.388017	-0.0179566	0.0462291	0.573675	3716	HLA class I histocompatibility antigen, A alpha chain	P04439	Neurology II
Caudate (QSM)	HMOX2	-0.0101884	0.0136816	-0.744679	0.456501	-0.0370039	0.0166271	0.63604	5047	Heme oxygenase 2	P30519	Neurology
Caudate (QSM)	HNF1A	-0.0311045	0.0162322	-1.91622	0.0554161	-0.0629189	0.00071	0.15695	3613	Hepatocyte nuclear factor 1-alpha	P20823	Neurology II
Caudate (QSM)	HNMT	0.0750906	0.0148708	5.04954	4.58e-07	0.0459444	0.104237	1.45e-05	5109	Histamine N-methyltransferase	P50135	Neurology
Caudate (QSM)	HNRNPK	-0.0337754	0.0138544	-2.43788	0.014808	-0.0609296	-0.00662131	0.0634008	5043	Heterogeneous nuclear ribonucleoprotein K	P61978	Cardiometabolic
Caudate (QSM)	HNRNPUL1	-0.00868304	0.0167151	-0.519472	0.603463	-0.0414441	0.024078	0.759204	3716	Heterogeneous nuclear ribonucleoprotein U-like protein 1	Q9BUJ2	Neurology II
Caudate (QSM)	HPCAL1	-0.0321801	0.0139903	-2.30017	0.0214781	-0.0596006	-0.00475959	0.081123	5209	Hippocalcin-like protein 1	P37235	Inflammation
Caudate (QSM)	HPGDS	0.0250143	0.0140673	1.77819	0.0754327	-0.00255702	0.0525857	0.192034	5044	Hematopoietic prostaglandin D synthase	O60760	Oncology
Caudate (QSM)	HSPB6	0.0781196	0.0159299	4.90397	9.68e-07	0.0468976	0.109342	2.69e-05	5186	Heat shock protein beta-6	O14558	Oncology
Caudate (QSM)	HSPG2	0.0827709	0.015175	5.45441	5.15e-08	0.0530284	0.112513	2.12e-06	5120	Basement membrane-specific heparan sulfate proteoglycan core protein	P98160	Cardiometabolic
Caudate (QSM)	IFNL2	0.0241748	0.0161541	1.49651	0.134608	-0.00748663	0.0558362	0.282165	3618	Interferon lambda-2	Q8IZJ0	Neurology II
Caudate (QSM)	IFIT1	0.00091	0.0163294	0.0557322	0.955558	-0.031095	0.0329151	0.973223	3659	Interferon-induced protein with tetratricopeptide repeats 1	P09914	Oncology II
Caudate (QSM)	IFIT3	-0.0245475	0.0168227	-1.45919	0.1446	-0.0575194	0.00842445	0.297213	3659	Interferon-induced protein with tetratricopeptide repeats 3	O14879	Oncology II
Caudate (QSM)	IFNAR1	-0.0134438	0.0166419	-0.80783	0.419241	-0.0460614	0.0191737	0.603674	3698	Interferon alpha/beta receptor 1	P17181	Oncology II
Caudate (QSM)	IFNG	0.0115884	0.0139178	0.832631	0.405092	-0.01569	0.0388668	0.589666	5055	Interferon gamma	P01579	Inflammation
Caudate (QSM)	IFNGR1	-0.0183962	0.0145437	-1.26489	0.205967	-0.0469012	0.0101089	0.375889	5166	Interferon gamma receptor 1	P15260	Inflammation
Caudate (QSM)	IFNGR2	0.00355857	0.0138305	0.257299	0.796958	-0.0235487	0.0306658	0.885074	5125	Interferon gamma receptor 2	P38484	Neurology
Caudate (QSM)	IFNL1	0.017686	0.0139724	1.26578	0.205651	-0.0096994	0.0450713	0.375779	5047	Interferon lambda-1	Q8IU54	Neurology
Caudate (QSM)	IDUA	0.0147623	0.0138359	1.06695	0.286043	-0.0123556	0.0418802	0.46845	5186	Alpha-L-iduronidase	P35475	Oncology
Caudate (QSM)	IFNLR1	0.0559949	0.0138466	4.04394	5.33e-05	0.028856	0.0831337	0.000844	5141	Interferon lambda receptor 1	Q8IU57	Inflammation
Caudate (QSM)	IFNW1	-0.0125156	0.0163095	-0.76738	0.442906	-0.0444817	0.0194505	0.624776	3614	Interferon omega-1	P05000	Cardiometabolic II
Caudate (QSM)	IFT20	-0.039534	0.0162369	-2.43483	0.0149474	-0.0713577	-0.0077103	0.0638105	3613	Intraflagellar transport protein 20 homolog	Q8IY31	Neurology II
Caudate (QSM)	IGBP1	-0.0103309	0.0168211	-0.614163	0.539145	-0.0432996	0.0226378	0.707871	3716	Immunoglobulin-binding protein 1	P78318	Neurology II
Caudate (QSM)	IGDCC3	-0.00788345	0.016331	-0.482728	0.629318	-0.0398917	0.0241248	0.778978	3618	Immunoglobulin superfamily DCC subclass member 3	Q8IVU1	Neurology II
Caudate (QSM)	IGDCC4	-0.0242459	0.018098	-1.3397	0.180424	-0.0597173	0.0112255	0.343889	3721	Immunoglobulin superfamily DCC subclass member 4	Q8TDY8	Cardiometabolic II
Caudate (QSM)	IGF1R	-0.0108096	0.0143431	-0.753645	0.451097	-0.0389217	0.0173024	0.631731	5132	Insulin-like growth factor 1 receptor	P08069	Oncology
Caudate (QSM)	IFI30	0.0314858	0.0180138	1.74787	0.0805722	-0.00382065	0.0667923	0.201258	3620	Gamma-interferon-inducible lysosomal thiol reductase	P13284	Oncology II
Caudate (QSM)	ICAM3	0.0107236	0.0140312	0.764265	0.444744	-0.0167771	0.0382242	0.625775	5222	Intercellular adhesion molecule 3	P32942	Cardiometabolic
Caudate (QSM)	HTR1B	-0.00647412	0.0162811	-0.397646	0.690914	-0.0383845	0.0254362	0.82311	3618	5-hydroxytryptamine receptor 1B	P28222	Neurology II
Caudate (QSM)	HTRA2	-0.0287217	0.013834	-2.07617	0.0379281	-0.0558359	-0.00160755	0.118958	5173	Serine protease HTRA2, mitochondrial	O43464	Oncology
Caudate (QSM)	HYAL1	-0.0116218	0.014199	-0.818493	0.413114	-0.0394514	0.0162078	0.59836	5099	Hyaluronidase-1	Q12794	Cardiometabolic
Caudate (QSM)	HYOU1	0.0695734	0.01465	4.74903	2.1e-06	0.0408599	0.098287	5.42e-05	5222	Hypoxia up-regulated protein 1	Q9Y4L1	Cardiometabolic
Caudate (QSM)	ICA1	-0.0227912	0.0141145	-1.61474	0.106429	-0.0504551	0.00487264	0.241659	5055	Islet cell autoantigen 1	Q05084	Inflammation
Caudate (QSM)	ICAM1	0.0148204	0.014549	1.01865	0.308417	-0.0136952	0.0433359	0.493467	5134	Intercellular adhesion molecule 1	P05362	Cardiometabolic
Caudate (QSM)	ICAM2	-0.026008	0.0140264	-1.85422	0.063764	-0.0534993	0.00148317	0.171501	5222	Intercellular adhesion molecule 2	P13598	Cardiometabolic
Caudate (QSM)	HTR1A	-0.00268072	0.0163333	-0.164126	0.869641	-0.0346934	0.0293319	0.926442	3618	5-hydroxytryptamine receptor 1A	P08908	Neurology II
Caudate (QSM)	ICAM4	-0.0431307	0.0139265	-3.09702	0.00196535	-0.0704262	-0.0158353	0.0150344	5141	Intercellular adhesion molecule 4	Q14773	Inflammation
Caudate (QSM)	ICAM5	-0.0233047	0.0145928	-1.59701	0.110326	-0.051906	0.00529654	0.248287	5167	Intercellular adhesion molecule 5	Q9UMF0	Cardiometabolic
Caudate (QSM)	ICOSLG	-0.0244534	0.01378	-1.77456	0.0760309	-0.0514617	0.00255493	0.193018	5132	ICOS ligand	O75144	Oncology
Caudate (QSM)	ID4	-0.00147822	0.0163717	-0.0902911	0.928061	-0.0335661	0.0306097	0.956003	3659	DNA-binding protein inhibitor ID-4	P47928	Oncology II
Caudate (QSM)	IDI2	0.0205683	0.014113	1.4574	0.145068	-0.00709263	0.0482293	0.297405	5047	Isopentenyl-diphosphate delta-isomerase 2	Q9BXS1	Neurology
Caudate (QSM)	IDO1	0.0111784	0.0172	0.649906	0.515794	-0.022533	0.0448897	0.68804	3624	Indoleamine 2,3-dioxygenase 1	P14902	Cardiometabolic II
Caudate (QSM)	IDS	-0.0401066	0.0134627	-2.97909	0.00290448	-0.066493	-0.0137202	0.0204857	5209	Iduronate 2-sulfatase	P22304	Inflammation
Caudate (QSM)	IGF2BP3	0.000914	0.0161953	0.0564349	0.954999	-0.0308283	0.0326563	0.973223	3614	Insulin-like growth factor 2 mRNA-binding protein 3	O00425	Cardiometabolic II
Caudate (QSM)	HK2	0.00307948	0.0137278	0.224325	0.822514	-0.0238264	0.0299854	0.898277	5061	Hexokinase-2	P52789	Cardiometabolic
Caudate (QSM)	GSTA3	0.0519868	0.0140293	3.70559	0.000213	0.0244899	0.0794837	0.00267146	5044	Glutathione S-transferase A3	Q16772	Oncology
Caudate (QSM)	GRP	0.0435596	0.0170323	2.55747	0.0105842	0.010177	0.0769423	0.0518556	3624	Gastrin-releasing peptide	P07492	Cardiometabolic II
Caudate (QSM)	GRPEL1	-0.00449187	0.0137675	-0.326266	0.744236	-0.0314757	0.0224919	0.852558	5132	GrpE protein homolog 1, mitochondrial	Q9HAV7	Oncology
Caudate (QSM)	GRSF1	-0.0451342	0.0169124	-2.66871	0.00764887	-0.0782819	-0.0119866	0.0412265	3581	G-rich sequence factor 1	Q12849	Oncology II
Caudate (QSM)	GSAP	-0.00659815	0.0134766	-0.489599	0.624439	-0.0330118	0.0198156	0.775569	5044	Gamma-secretase-activating protein	A4D1B5	Oncology
Caudate (QSM)	GSN	-0.00399732	0.0165809	-0.24108	0.809507	-0.0364953	0.0285006	0.889635	3709	Gelsolin	P06396	Inflammation II
Caudate (QSM)	GSR	-0.0241155	0.016998	-1.41872	0.156064	-0.057431	0.00919999	0.311626	3700	Glutathione reductase, mitochondrial	P00390	Inflammation II
Caudate (QSM)	GSTA1	0.0478601	0.0139833	3.42266	0.000625	0.0204533	0.075267	0.00591464	5142	Glutathione S-transferase A1	P08263	Cardiometabolic
Caudate (QSM)	GRK5	-0.0187667	0.0137718	-1.36269	0.173041	-0.0457588	0.00822549	0.333958	5061	G protein-coupled receptor kinase 5	P34947	Cardiometabolic
Caudate (QSM)	GSTM4	-0.0103731	0.0162838	-0.637017	0.524154	-0.0422887	0.0215426	0.694536	3614	Glutathione S-transferase Mu 4	Q03013	Cardiometabolic II
Caudate (QSM)	GSTP1	-0.0129941	0.0131722	-0.986483	0.323944	-0.0388111	0.0128229	0.508831	5017	Glutathione S-transferase P	P09211	Neurology
Caudate (QSM)	GSTT2B	-0.0256147	0.0162373	-1.57752	0.114761	-0.0574392	0.00620983	0.254975	3714	Glutathione S-transferase theta-2B	P0CG30	Neurology II
Caudate (QSM)	GTF2IRD1	0.000451655	0.0160186	0.0281957	0.977508	-0.0309442	0.0318475	0.987655	3659	General transcription factor II-I repeat domain-containing protein 1	Q9UHL9	Oncology II
Caudate (QSM)	GTPBP2	-0.0425088	0.0168611	-2.52111	0.0117415	-0.075556	-0.00946161	0.0545108	3613	GTP-binding protein 2	Q9BX10	Neurology II
Caudate (QSM)	GUCA2A	0.0252449	0.0151007	1.67177	0.0946306	-0.0043519	0.0548417	0.224834	5131	Guanylin	Q02747	Neurology
Caudate (QSM)	GUCY2C	0.0118505	0.0166164	0.713183	0.475779	-0.020717	0.044418	0.6547	3659	Heat-stable enterotoxin receptor	P25092	Oncology II
Caudate (QSM)	GRN	0.00233756	0.0144028	0.162299	0.871077	-0.0258914	0.0305665	0.926601	5132	Progranulin	P28799	Neurology
Caudate (QSM)	GPR158	-0.00158617	0.0169353	-0.0936608	0.925384	-0.0347787	0.0316063	0.95515	3716	Probable G-protein coupled receptor 158	Q5T848	Neurology II
Caudate (QSM)	GPD1	0.0297356	0.0165144	1.80058	0.0718504	-0.00263206	0.0621033	0.185601	3700	Glycerol-3-phosphate dehydrogenase	P21695	Oncology II
Caudate (QSM)	GPHA2	0.0064708	0.0167367	0.386623	0.699058	-0.0263325	0.0392741	0.829438	3698	Glycoprotein hormone alpha-2	Q96T91	Oncology II
Caudate (QSM)	GPI	-0.0296307	0.016935	-1.74967	0.080258	-0.0628228	0.00356132	0.200645	3726	Glucose-6-phosphate isomerase	P06744	Inflammation II
Caudate (QSM)	GPIHBP1	0.0365994	0.0165271	2.21451	0.0268552	0.00420685	0.068992	0.0945926	3698	Glycosylphosphatidylinositol-anchored high density lipoprotein-binding protein 1	Q8IV16	Oncology II
Caudate (QSM)	GPKOW	0.0363843	0.0140865	2.58293	0.00982466	0.00877535	0.0639933	0.0489984	5047	G-patch domain and KOW motifs-containing protein	Q92917	Neurology
Caudate (QSM)	GPNMB	-0.0156863	0.0143738	-1.09132	0.275187	-0.0438584	0.0124858	0.456041	5053	Transmembrane glycoprotein NMB	Q14956	Cardiometabolic
Caudate (QSM)	GPR101	-0.00396831	0.0165249	-0.240141	0.810234	-0.0363565	0.0284199	0.889669	3618	Probable G-protein coupled receptor 101	Q96P66	Neurology II
Caudate (QSM)	GPC5	0.00844176	0.0141241	0.597686	0.550076	-0.0192409	0.0361245	0.717236	5125	Glypican-5	P78333	Neurology
Caudate (QSM)	GPR15L	0.00608379	0.0172922	0.351823	0.724991	-0.0278083	0.0399758	0.843521	3698	Protein GPR15L	Q6UWK7	Oncology II
Caudate (QSM)	GPR37	0.00985841	0.0149311	0.660259	0.509118	-0.0194061	0.0391229	0.683191	5061	Prosaposin receptor GPR37	O15354	Cardiometabolic
Caudate (QSM)	GPRC5C	-0.00503736	0.0164149	-0.306877	0.758954	-0.03721	0.0271353	0.859716	3700	G-protein coupled receptor family C group 5 member C	Q9NQ84	Oncology II
Caudate (QSM)	GRAP2	-0.0319374	0.0141554	-2.25619	0.0241005	-0.0596815	-0.00419323	0.0884859	5167	GRB2-related adapter protein 2	O75791	Cardiometabolic
Caudate (QSM)	GRHPR	-0.0099935	0.0169684	-0.588948	0.555932	-0.0432509	0.0232639	0.722118	3728	Glyoxylate reductase/hydroxypyruvate reductase	Q9UBQ7	Cardiometabolic II
Caudate (QSM)	GRIK2	-0.0264305	0.0163034	-1.62117	0.105068	-0.0583846	0.00552358	0.239579	3716	Glutamate receptor ionotropic, kainate 2	Q13002	Neurology II
Caudate (QSM)	GRIN2B	-0.0130685	0.0161852	-0.807432	0.419471	-0.0447909	0.018654	0.603674	3618	Glutamate receptor ionotropic, NMDA 2B	Q13224	Neurology II
Caudate (QSM)	GUK1	-0.000146	0.0163241	-0.00896108	0.992851	-0.0321409	0.0318483	0.994895	3614	Guanylate kinase	Q16774	Cardiometabolic II
Caudate (QSM)	GUSB	0.0669953	0.0151337	4.4269	9.76e-06	0.0373339	0.0966568	0.000199	5163	Beta-glucuronidase	P08236	Cardiometabolic
Caudate (QSM)	HEXIM1	-0.0238851	0.0138271	-1.7274	0.0841554	-0.0509858	0.00321563	0.207721	5141	Protein HEXIM1	O94992	Inflammation
Caudate (QSM)	HDDC2	0.00564353	0.0165989	0.339994	0.733881	-0.0268898	0.0381768	0.84607	3698	5'-deoxynucleotidase HDDC2	Q7Z4H3	Oncology II
Caudate (QSM)	HDGF	0.012057	0.0135721	0.888369	0.374384	-0.0145438	0.0386578	0.560328	5181	Hepatoma-derived growth factor	P51858	Oncology
Caudate (QSM)	HDGFL2	-0.028937	0.0165378	-1.74975	0.0802442	-0.0613504	0.00347643	0.200645	3714	Hepatoma-derived growth factor-related protein 2	Q7Z4V5	Neurology II
Caudate (QSM)	HEBP1	0.00240364	0.0136393	0.176229	0.860121	-0.024329	0.0291362	0.921333	5061	Heme-binding protein 1	Q9NRV9	Cardiometabolic
Caudate (QSM)	HEG1	0.0231433	0.0175882	1.31584	0.188311	-0.011329	0.0576157	0.354647	3632	Protein HEG homolog 1	Q9ULI3	Inflammation II
Caudate (QSM)	HEPACAM2	-0.000323	0.0161574	-0.0199867	0.984055	-0.0319908	0.0313449	0.990159	3714	HEPACAM family member 2	A8MVW5	Neurology II
Caudate (QSM)	HEPH	0.0599736	0.01709	3.50928	0.000455	0.0264778	0.0934694	0.00484543	3728	Hephaestin	Q9BQS7	Cardiometabolic II
Caudate (QSM)	HJV	0.0193701	0.0159916	1.21127	0.225869	-0.0119728	0.050713	0.400692	3716	Hemojuvelin	Q6ZVN8	Neurology II
Caudate (QSM)	HGF	0.0946684	0.0144686	6.54303	6.61e-11	0.0663105	0.123026	5.36e-09	5209	Hepatocyte growth factor	P14210	Inflammation
Caudate (QSM)	HGFAC	-0.00587997	0.0165756	-0.354737	0.722807	-0.0383675	0.0266076	0.843024	3688	Hepatocyte growth factor activator	Q04756	Inflammation II
Caudate (QSM)	HGS	-0.0109897	0.0142035	-0.773728	0.439128	-0.0388281	0.0168487	0.621247	5044	Hepatocyte growth factor-regulated tyrosine kinase substrate	O14964	Oncology
Caudate (QSM)	HHEX	-0.00792324	0.0164748	-0.480932	0.630593	-0.0402132	0.0243667	0.779691	3714	Hematopoietically-expressed homeobox protein HHEX	Q03014	Neurology II
Caudate (QSM)	HIF1A	0.00386412	0.0161732	0.238922	0.81118	-0.0278347	0.0355629	0.889669	3602	Hypoxia-inducible factor 1-alpha	Q16665	Inflammation II
Caudate (QSM)	HIP1	-0.0171806	0.0163217	-1.05262	0.292585	-0.0491705	0.0148093	0.475367	3614	Huntingtin-interacting protein 1	O00291	Cardiometabolic II
Caudate (QSM)	HIP1R	0.024218	0.0172065	1.40749	0.159367	-0.00950616	0.0579422	0.316565	3705	Huntingtin-interacting protein 1-related protein	O75146	Neurology II
Caudate (QSM)	HDAC9	-0.0163802	0.0160933	-1.01782	0.308831	-0.0479225	0.0151622	0.493589	3618	Histone deacetylase 9	Q9UKV0	Neurology II
Caudate (QSM)	GZMH	0.0071751	0.0145479	0.493207	0.621888	-0.0213382	0.0356884	0.774279	5061	Granzyme H	P20718	Cardiometabolic
Caudate (QSM)	GYS1	-0.0578907	0.0138434	-4.18182	2.94e-05	-0.0850233	-0.0307581	0.000499	5061	Glycogen [starch] synthase, muscle	P13807	Cardiometabolic
Caudate (QSM)	GZMA	0.0134902	0.0139492	0.967101	0.333539	-0.0138496	0.0408301	0.519458	5209	Granzyme A	P12544	Inflammation
Caudate (QSM)	GZMB	0.0195793	0.0142265	1.37626	0.168803	-0.00830413	0.0474628	0.327511	5141	Granzyme B	P10144	Inflammation
Caudate (QSM)	HDAC8	-0.0348423	0.0160626	-2.16916	0.0301359	-0.0663244	-0.0033603	0.101613	3602	Histone deacetylase 8	Q9BY41	Inflammation II
Caudate (QSM)	H2AP	0.00632454	0.016218	0.389971	0.696581	-0.0254621	0.0381112	0.827509	3604	Huntingtin-interacting protein M	O75409	Oncology II
Caudate (QSM)	HADH	0.0144844	0.0166308	0.870937	0.383847	-0.0181114	0.0470801	0.569818	3614	Hydroxyacyl-coenzyme A dehydrogenase, mitochondrial	Q16836	Cardiometabolic II
Caudate (QSM)	HAGH	0.0494194	0.0143836	3.43581	0.000595	0.021228	0.0776108	0.00571948	5181	Hydroxyacylglutathione hydrolase, mitochondrial	Q16775	Oncology
Caudate (QSM)	HAO1	0.0094228	0.0142077	0.663218	0.50722	-0.0184238	0.0372694	0.681286	5186	Hydroxyacid oxidase 1	Q9UJM8	Oncology
Caudate (QSM)	HARS1	-0.0230158	0.0141418	-1.6275	0.103692	-0.0507332	0.00470163	0.23729	5150	Histidine--tRNA ligase, cytoplasmic	P12081	Neurology
Caudate (QSM)	HAVCR1	0.0764644	0.0160163	4.77417	1.85e-06	0.0450731	0.107856	4.92e-05	5183	Hepatitis A virus cellular receptor 1	Q96D42	Oncology
Caudate (QSM)	HAVCR2	0.0524398	0.0150318	3.48859	0.00049	0.022978	0.0819016	0.00505231	5150	Hepatitis A virus cellular receptor 2	Q8TDQ0	Neurology
Caudate (QSM)	HBEGF	0.0075032	0.013922	0.538946	0.589948	-0.0197834	0.0347898	0.748001	5181	Proheparin-binding EGF-like growth factor	Q99075	Oncology
Caudate (QSM)	HBQ1	0.0326159	0.0141781	2.30044	0.0214631	0.00482728	0.0604044	0.081123	5186	Hemoglobin subunit theta-1	P09105	Oncology
Caudate (QSM)	HBZ	0.0194911	0.0161316	1.20825	0.227027	-0.0121263	0.0511084	0.402034	3728	Hemoglobin subunit zeta	P02008	Cardiometabolic II
Caudate (QSM)	HCG22	-0.0215729	0.0163018	-1.32334	0.185806	-0.0535239	0.0103781	0.35094	3614	Protein PBMUCL2	E2RYF7	Cardiometabolic II
Caudate (QSM)	HCLS1	-0.0160893	0.0137807	-1.16752	0.243053	-0.0430989	0.0109204	0.41871	5209	Hematopoietic lineage cell-specific protein	P14317	Inflammation
Caudate (QSM)	AMY2B	-0.0437246	0.0145644	-3.00216	0.00269444	-0.0722702	-0.0151789	0.0192837	4866	Alpha-amylase 2B	P19961	Cardiometabolic
Caudate (QSM)	AMY2A	-0.0525876	0.0143751	-3.65826	0.000257	-0.0807622	-0.024413	0.00309987	5012	Pancreatic alpha-amylase	P04746	Cardiometabolic
Caudate (QSM)	PCOLCE	0.00797645	0.0246373	0.323755	0.746159	-0.0403118	0.0562647	0.853488	1962	Procollagen C-endopeptidase enhancer 1	Q15113	Cardiometabolic
Putamen (QSM)	ATP5F1D	-0.00670531	0.0157121	-0.42676	0.66958	-0.0375005	0.0240899	0.806628	3614	ATP synthase subunit delta, mitochondrial	P30049	Cardiometabolic II
Putamen (QSM)	ATP2B4	-0.0134029	0.0158923	-0.843357	0.399085	-0.0445513	0.0177455	0.588847	3614	Plasma membrane calcium-transporting ATPase 4	P23634	Cardiometabolic II
Putamen (QSM)	ATP1B4	0.0116037	0.0157043	0.738888	0.460023	-0.0191762	0.0423836	0.639347	3604	Protein ATP1B4	Q9UN42	Oncology II
Putamen (QSM)	ATP1B3	0.0219142	0.0157653	1.39002	0.164608	-0.00898529	0.0528137	0.329667	3614	Sodium/potassium-transporting ATPase subunit beta-3	P54709	Cardiometabolic II
Putamen (QSM)	ATP1B2	0.0137266	0.015872	0.864829	0.38719	-0.017382	0.0448351	0.576192	3614	Sodium/potassium-transporting ATPase subunit beta-2	P14415	Cardiometabolic II
Putamen (QSM)	ATP1B1	-0.0196465	0.0159432	-1.23228	0.217925	-0.0508947	0.0116016	0.395488	3614	Sodium/potassium-transporting ATPase subunit beta-1	P05026	Cardiometabolic II
Putamen (QSM)	ATOX1	-0.00656551	0.0132379	-0.495964	0.619941	-0.0325113	0.0193802	0.766457	5173	Copper transport protein ATOX1	O00244	Oncology
Putamen (QSM)	ATG4A	0.0106655	0.0140424	0.759522	0.447576	-0.0168571	0.0381881	0.629376	5044	Cysteine protease ATG4A	Q8WYN0	Oncology
Putamen (QSM)	ATP5IF1	-0.0185955	0.013202	-1.40853	0.159034	-0.0444709	0.00728	0.323384	5166	ATPase inhibitor, mitochondrial	Q9UII2	Inflammation
Putamen (QSM)	ATP5PO	-0.000727	0.0131769	-0.0551421	0.956027	-0.0265529	0.0250997	0.979103	5047	ATP synthase subunit O, mitochondrial	P48047	Neurology
Putamen (QSM)	ATP6AP2	0.0121591	0.0132359	0.918643	0.358326	-0.0137828	0.038101	0.546949	5044	Renin receptor	O75787	Oncology
Putamen (QSM)	ATP6V1D	0.0127342	0.0133764	0.951985	0.34115	-0.0134832	0.0389515	0.527905	5132	V-type proton ATPase subunit D	Q9Y5K8	Oncology
Putamen (QSM)	ATP6V1F	-0.0156596	0.0134305	-1.16597	0.243681	-0.0419828	0.0106637	0.428789	5042	V-type proton ATPase subunit F	Q16864	Neurology
Putamen (QSM)	ATP6V1G1	-0.0297493	0.016461	-1.80726	0.0708053	-0.0620123	0.00251366	0.196073	3624	V-type proton ATPase subunit G 1	O75348	Cardiometabolic II
Putamen (QSM)	ATP6V1G2	-0.0157693	0.0157341	-1.00224	0.316295	-0.0466075	0.0150689	0.502677	3614	V-type proton ATPase subunit G 2	O95670	Cardiometabolic II
Putamen (QSM)	ATRAID	0.0697785	0.0169559	4.1153	3.95e-05	0.0365456	0.103011	0.000822	3698	All-trans retinoic acid-induced differentiation factor	Q6UW56	Oncology II
Putamen (QSM)	APOBR	-0.0107461	0.0162306	-0.662089	0.507957	-0.0425575	0.0210653	0.676658	3624	Apolipoprotein B receptor	Q0VD83	Cardiometabolic II
Putamen (QSM)	APOB	0.012673	0.0157733	0.803444	0.42177	-0.0182422	0.0435882	0.606982	3726	Apolipoprotein B-100	P04114	Inflammation II
Putamen (QSM)	APOA4	0.0242178	0.0167543	1.44547	0.148412	-0.00862008	0.0570557	0.307132	3715	Apolipoprotein A-IV	P06727	Inflammation II
Putamen (QSM)	ATG16L1	-0.0444124	0.0163765	-2.71196	0.00671991	-0.0765098	-0.012315	0.0423805	3698	Autophagy-related protein 16-1	Q676U5	Oncology II
Putamen (QSM)	AREG	0.0196594	0.0132882	1.47946	0.13908	-0.0063851	0.0457038	0.293011	5132	Amphiregulin	P15514	Oncology
Putamen (QSM)	ARHGEF1	-0.0169465	0.016231	-1.04408	0.296518	-0.0487587	0.0148657	0.482895	3714	Rho guanine nucleotide exchange factor 1	Q92888	Neurology II
Putamen (QSM)	ARHGAP5	0.00383842	0.0159766	0.240253	0.810148	-0.0274751	0.035152	0.895394	3604	Rho GTPase-activating protein 5	Q13017	Oncology II
Putamen (QSM)	ARHGAP45	-0.0445008	0.0166224	-2.67716	0.00745856	-0.07708	-0.0119215	0.0457542	3632	Rho GTPase-activating protein 45	Q92619	Inflammation II
Putamen (QSM)	ARHGAP30	-0.00441857	0.0156459	-0.282411	0.777645	-0.035084	0.0262468	0.8747	3659	Rho GTPase-activating protein 30	Q7Z6I6	Oncology II
Putamen (QSM)	ARHGAP25	-0.00899152	0.0132149	-0.68041	0.496276	-0.0348922	0.0169091	0.669652	5044	Rho GTPase-activating protein 25	P42331	Oncology
Putamen (QSM)	ARHGAP1	-0.0169259	0.0134038	-1.26278	0.206728	-0.0431968	0.00934493	0.38085	5044	Rho GTPase-activating protein 1	Q07960	Oncology
Putamen (QSM)	ARG2	-0.0115654	0.0158752	-0.728519	0.466343	-0.0426803	0.0195495	0.644144	3700	Arginase-2, mitochondrial	P78540	Oncology II
Putamen (QSM)	ARG1	0.0404568	0.0137235	2.94799	0.00321293	0.0135592	0.0673543	0.0255613	5134	Arginase-1	P05089	Oncology
Putamen (QSM)	ARFIP1	-0.0294195	0.0159945	-1.83935	0.0659441	-0.0607681	0.00192916	0.186045	3716	Arfaptin-1	P53367	Neurology II
Putamen (QSM)	ARF6	-0.0121949	0.0161621	-0.754537	0.450575	-0.0438719	0.0194822	0.630417	3698	ADP-ribosylation factor 6	P62330	Oncology II
Putamen (QSM)	APOC1	0.0210589	0.0168343	1.25095	0.211032	-0.0119357	0.0540534	0.385343	3711	Apolipoprotein C-I	P02654	Inflammation II
Putamen (QSM)	ARAF	-0.0358233	0.0163186	-2.19524	0.0282093	-0.0678072	-0.00383942	0.109101	3659	Serine/threonine-protein kinase A-Raf	P10398	Oncology II
Putamen (QSM)	APRT	-0.00349855	0.013698	-0.255407	0.798419	-0.030346	0.0233489	0.886795	5122	Adenine phosphoribosyltransferase	P07741	Neurology
Putamen (QSM)	APPL2	-0.0458453	0.0165001	-2.77848	0.00548968	-0.078185	-0.0135056	0.0374529	3632	DCC-interacting protein 13-beta	Q8NEU8	Inflammation II
Putamen (QSM)	APP	-0.0228343	0.0131901	-1.73117	0.0834812	-0.0486865	0.00301777	0.218325	5137	Amyloid-beta precursor protein	P05067	Neurology
Putamen (QSM)	APOM	-0.0138027	0.0139536	-0.989189	0.322617	-0.0411512	0.0135458	0.509213	5164	Apolipoprotein M	O95445	Cardiometabolic
Putamen (QSM)	APOL1	-0.0177323	0.0163403	-1.08519	0.27791	-0.0497587	0.0142942	0.462655	3726	Apolipoprotein L1	O14791	Inflammation II
Putamen (QSM)	APOH	0.0334922	0.0135163	2.47791	0.0132473	0.00700076	0.0599836	0.0656743	5150	Beta-2-glycoprotein 1	P02749	Neurology
Putamen (QSM)	APOF	-0.0349081	0.017122	-2.03879	0.0415416	-0.0684665	-0.00134972	0.139909	3726	Apolipoprotein F	Q13790	Inflammation II
Putamen (QSM)	APOD	-0.042002	0.0172464	-2.4354	0.0149247	-0.0758044	-0.00819963	0.0713261	3534	Apolipoprotein D	P05090	Inflammation II
Putamen (QSM)	ARHGEF10	-0.0174571	0.0162399	-1.07495	0.282467	-0.0492866	0.0143725	0.467853	3716	Rho guanine nucleotide exchange factor 10	O15013	Neurology II
Putamen (QSM)	ARHGEF12	-0.0209649	0.0133453	-1.57096	0.116255	-0.0471213	0.00519143	0.264174	5141	Rho guanine nucleotide exchange factor 12	Q9NZN5	Inflammation
Putamen (QSM)	ART5	-0.0118662	0.0158862	-0.746953	0.455141	-0.0430027	0.0192702	0.635587	3618	Ecto-ADP-ribosyltransferase 5	Q96L15	Neurology II
Putamen (QSM)	ATF2	-0.00553615	0.0129295	-0.428181	0.668538	-0.0308774	0.0198051	0.806628	5047	Cyclic AMP-dependent transcription factor ATF-2	P15336	Neurology
Putamen (QSM)	ASS1	-0.00344146	0.0172708	-0.199265	0.842067	-0.0372916	0.0304087	0.914962	3614	Argininosuccinate synthase	P00966	Cardiometabolic II
Putamen (QSM)	ASRGL1	-0.0245565	0.0163213	-1.50457	0.132523	-0.0565456	0.00743265	0.283909	3624	Isoaspartyl peptidase/L-asparaginase	Q7L266	Cardiometabolic II
Putamen (QSM)	ASPSCR1	-0.0428499	0.0162617	-2.63503	0.00844825	-0.0747222	-0.0109777	0.0497356	3716	Tether containing UBX domain for GLUT4	Q9BZE9	Neurology II
Putamen (QSM)	ASPN	-0.0193961	0.0163084	-1.18933	0.234385	-0.05136	0.0125678	0.417829	3728	Asporin	Q9BXN1	Cardiometabolic II
Putamen (QSM)	ASGR2	0.0624375	0.0166101	3.75901	0.000173	0.0298823	0.0949926	0.00277915	3726	Asialoglycoprotein receptor 2	P07307	Inflammation II
Putamen (QSM)	ASGR1	0.105549	0.0141603	7.45386	1.06e-13	0.0777954	0.133303	2.58e-11	5125	Asialoglycoprotein receptor 1	P07306	Neurology
Putamen (QSM)	ASAH2	0.037029	0.0138994	2.66407	0.00774445	0.00978666	0.0642713	0.0468194	5125	Neutral ceramidase	Q9NR71	Neurology
Putamen (QSM)	ASAH1	-0.0197989	0.0159071	-1.24466	0.213336	-0.0509762	0.0113784	0.388368	3682	Acid ceramidase	Q13510	Cardiometabolic II
Putamen (QSM)	ARTN	0.000233	0.0128933	0.0180571	0.985594	-0.0250376	0.0255032	0.995223	5055	Artemin	Q5T4W7	Inflammation
Putamen (QSM)	ARHGEF5	0.000285	0.0161248	0.0176856	0.985891	-0.0313189	0.0318893	0.995223	3618	Rho guanine nucleotide exchange factor 5	Q12774	Neurology II
Putamen (QSM)	ART3	-0.0142355	0.0156021	-0.91241	0.361595	-0.044815	0.016344	0.550213	5166	Ecto-ADP-ribosyltransferase 3	Q13508	Cardiometabolic
Putamen (QSM)	ARSB	-0.0159647	0.013591	-1.17465	0.24019	-0.0426027	0.0106732	0.424211	5132	Arylsulfatase B	P15848	Oncology
Putamen (QSM)	ARSA	0.0223983	0.0136976	1.6352	0.102068	-0.00444845	0.0492451	0.245098	5150	Arylsulfatase A	P15289	Neurology
Putamen (QSM)	ARNTL	0.00315225	0.0159087	0.198146	0.842942	-0.0280282	0.0343327	0.914975	3614	Aryl hydrocarbon receptor nuclear translocator-like protein 1	O00327	Cardiometabolic II
Putamen (QSM)	ARNT	-0.00393571	0.0130921	-0.300617	0.763719	-0.0295957	0.0217243	0.865706	5055	Aryl hydrocarbon receptor nuclear translocator	P27540	Inflammation
Putamen (QSM)	ARMCX2	0.00631433	0.015615	0.404376	0.68596	-0.0242905	0.0369192	0.818854	3618	Armadillo repeat-containing X-linked protein 2	Q7L311	Neurology II
Putamen (QSM)	ARL2BP	-0.0329702	0.0164637	-2.00261	0.0452947	-0.0652384	-0.000702	0.148774	3614	ADP-ribosylation factor-like protein 2-binding protein	Q9Y2Y0	Cardiometabolic II
Putamen (QSM)	ARL13B	-0.0358435	0.0163549	-2.19161	0.0284718	-0.0678985	-0.00378853	0.109971	3614	ADP-ribosylation factor-like protein 13B	Q3SXY8	Cardiometabolic II
Putamen (QSM)	ARID4B	0.00921433	0.0133035	0.692625	0.488577	-0.01686	0.0352887	0.661709	5047	AT-rich interactive domain-containing protein 4B	Q4LE39	Neurology
Putamen (QSM)	ARID3A	0.0219295	0.0156008	1.40566	0.159912	-0.00864761	0.0525066	0.324491	3618	AT-rich interactive domain-containing protein 3A	Q99856	Neurology II
Putamen (QSM)	ATF4	0.00851626	0.0159268	0.534711	0.592883	-0.0226998	0.0397323	0.747181	3604	Cyclic AMP-dependent transcription factor ATF-4	P18848	Oncology II
Putamen (QSM)	BLNK	0.0158552	0.0162492	0.975754	0.329252	-0.0159926	0.0477031	0.515782	3602	B-cell linker protein	Q8WV28	Inflammation II
Putamen (QSM)	BNIP2	-0.0320436	0.0161041	-1.98978	0.0466882	-0.063607	-0.00048	0.151309	3728	BCL2/adenovirus E1B 19 kDa protein-interacting protein 2	Q12982	Cardiometabolic II
Putamen (QSM)	BMPER	0.0288275	0.0170224	1.6935	0.0904463	-0.00453581	0.0621908	0.228859	3632	BMP-binding endothelial regulator protein	Q8N8U9	Inflammation II
Putamen (QSM)	BMP6	-0.0240982	0.0135423	-1.77947	0.0752228	-0.0506406	0.00244427	0.204669	5057	Bone morphogenetic protein 6	P22004	Cardiometabolic
Putamen (QSM)	BMP4	-0.00450582	0.0134326	-0.335439	0.737308	-0.0308332	0.0218216	0.850292	5119	Bone morphogenetic protein 4	P12644	Neurology
Putamen (QSM)	BMP10	-0.0323329	0.0170187	-1.89985	0.0575331	-0.065689	0.00102313	0.171776	3632	Bone morphogenetic protein 10	O95393	Inflammation II
Putamen (QSM)	BLVRB	0.0220071	0.0137844	1.59653	0.110432	-0.0050097	0.049024	0.255581	5150	Flavin reductase	P30043	Neurology
Putamen (QSM)	BLOC1S3	-0.039536	0.0159299	-2.48188	0.0131134	-0.070758	-0.00831406	0.0655767	3714	Biogenesis of lysosome-related organelles complex 1 subunit 3	Q6QNY0	Neurology II
Putamen (QSM)	BLOC1S2	-0.00959223	0.015862	-0.60473	0.545396	-0.0406812	0.0214967	0.706701	3618	Biogenesis of lysosome-related organelles complex 1 subunit 2	Q6QNY1	Neurology II
Putamen (QSM)	BOC	-0.0536341	0.0138881	-3.86188	0.000114	-0.0808542	-0.0264139	0.00198023	5061	Brother of CDO	Q9BWV1	Cardiometabolic
Putamen (QSM)	BLMH	-0.0669864	0.0137385	-4.87582	1.12e-06	-0.0939133	-0.0400594	3.83e-05	5222	Bleomycin hydrolase	Q13867	Cardiometabolic
Putamen (QSM)	BIRC2	-0.0234118	0.0134081	-1.74609	0.0808561	-0.0496912	0.00286761	0.214052	5044	Baculoviral IAP repeat-containing protein 2	Q13490	Oncology
Putamen (QSM)	BIN2	-0.0232237	0.0133432	-1.74049	0.0818329	-0.049376	0.00292847	0.215661	5150	Bridging integrator 2	Q9UBW5	Neurology
Putamen (QSM)	BID	-0.0158194	0.013628	-1.1608	0.245777	-0.0425299	0.010891	0.430257	5141	BH3-interacting domain death agonist	P55957	Inflammation
Putamen (QSM)	BHMT2	0.0229999	0.0159386	1.44303	0.149098	-0.00823916	0.054239	0.307463	3614	S-methylmethionine--homocysteine S-methyltransferase BHMT2	Q9H2M3	Cardiometabolic II
Putamen (QSM)	BHLHE40	-0.0131065	0.0159568	-0.821373	0.411488	-0.0443812	0.0181683	0.599434	3618	Class E basic helix-loop-helix protein 40	O14503	Neurology II
Putamen (QSM)	BGN	-0.0215409	0.0134237	-1.60469	0.108625	-0.0478508	0.00476911	0.253326	5040	Biglycan	P21810	Oncology
Putamen (QSM)	BGLAP	0.0275074	0.0172364	1.5959	0.110597	-0.0062752	0.0612901	0.255696	3721	Osteocalcin	P02818	Cardiometabolic II
Putamen (QSM)	BNIP3L	-0.0209723	0.0165907	-1.2641	0.206275	-0.0534894	0.0115448	0.380778	3602	BCL2/adenovirus E1B 19 kDa protein-interacting protein 3-like	O60238	Inflammation II
Putamen (QSM)	BTD	0.0270018	0.0161237	1.67467	0.0940837	-0.00459997	0.0586036	0.231835	3715	Biotinidase	P43251	Inflammation II
Putamen (QSM)	BRDT	-0.022633	0.016278	-1.3904	0.164493	-0.0545373	0.00927136	0.329664	3614	Bromodomain testis-specific protein	Q58F21	Cardiometabolic II
Putamen (QSM)	BTC	-0.0184774	0.0135206	-1.36661	0.171809	-0.0449774	0.00802252	0.337542	5044	Probetacellulin	P35070	Oncology
Putamen (QSM)	BST2	-0.0179194	0.0134561	-1.3317	0.183018	-0.0442928	0.00845398	0.351342	5209	Bone marrow stromal antigen 2	Q10589	Neurology
Putamen (QSM)	BST1	0.0216762	0.0133304	1.62607	0.103995	-0.00445091	0.0478034	0.247408	5209	ADP-ribosyl cyclase/cyclic ADP-ribose hydrolase 2	Q10588	Neurology
Putamen (QSM)	BSND	-0.00373978	0.0161092	-0.232151	0.816434	-0.0353133	0.0278337	0.899278	3604	Barttin	Q8WZ55	Oncology II
Putamen (QSM)	BSG	0.0582201	0.0147307	3.9523	7.84e-05	0.0293485	0.0870917	0.00142253	5203	Basigin	P35613	Inflammation
Putamen (QSM)	BRSK2	-0.035213	0.0158338	-2.2239	0.0262152	-0.0662467	-0.0041792	0.103817	3716	Serine/threonine-protein kinase BRSK2	Q8IWQ3	Neurology II
Putamen (QSM)	BRME1	-0.0182306	0.0157023	-1.16101	0.245714	-0.0490065	0.0125454	0.430257	3618	Break repair meiotic recombinase recruitment factor 1	Q0VDD7	Neurology II
Putamen (QSM)	BRK1	-0.0345442	0.013954	-2.47558	0.0133346	-0.0618935	-0.00719495	0.0659949	5047	Protein BRICK1	Q8WUW1	Neurology
Putamen (QSM)	BOLA1	0.0254553	0.0157966	1.61145	0.10717	-0.00550537	0.056416	0.251179	3618	BolA-like protein 1	Q9Y3E2	Neurology II
Putamen (QSM)	BRD3	-0.00546873	0.016029	-0.341176	0.732991	-0.0368851	0.0259476	0.848034	3614	Bromodomain-containing protein 3	Q15059	Cardiometabolic II
Putamen (QSM)	BRD2	0.00563884	0.0158235	0.356358	0.721593	-0.0253747	0.0366523	0.842147	3618	Bromodomain-containing protein 2	P25440	Neurology II
Putamen (QSM)	BRD1	0.00735321	0.0158839	0.462934	0.64344	-0.0237788	0.0384852	0.78678	3659	Bromodomain-containing protein 1	O95696	Oncology II
Putamen (QSM)	BRAP	-0.0341544	0.0165223	-2.06717	0.0387885	-0.0665374	-0.00177135	0.13388	3656	BRCA1-associated protein	Q7Z569	Oncology II
Putamen (QSM)	BPIFB2	0.0468029	0.0165337	2.83075	0.00466897	0.0143974	0.0792085	0.0339139	3719	BPI fold-containing family B member 2	Q8N4F0	Cardiometabolic II
Putamen (QSM)	BPIFB1	-0.0117865	0.0138953	-0.848237	0.396345	-0.0390209	0.0154478	0.58605	5163	BPI fold-containing family B member 1	Q8TDL5	Cardiometabolic
Putamen (QSM)	BPIFA2	-0.040651	0.0170258	-2.38762	0.0170111	-0.0740209	-0.00728118	0.0785956	3494	BPI fold-containing family A member 2	Q96DR5	Cardiometabolic II
Putamen (QSM)	BOLA2_BOLA2B	0.000418	0.0168025	0.024897	0.980138	-0.0325139	0.0333506	0.991686	3624	BolA-like protein 2	Q9H3K6	Cardiometabolic II
Putamen (QSM)	BEX3	-0.0132136	0.0158822	-0.831975	0.405479	-0.0443421	0.0179149	0.595217	3604	Protein BEX3	Q00994	Oncology II
Putamen (QSM)	B2M	0.0501395	0.0174873	2.8672	0.00416473	0.015865	0.0844139	0.0311023	3715	Beta-2-microglobulin	P61769	Inflammation II
Putamen (QSM)	BAG4	-0.0185953	0.0165261	-1.12521	0.260577	-0.0509859	0.0137953	0.4461	3602	BAG family molecular chaperone regulator 4	O95429	Inflammation II
Putamen (QSM)	BAG3	0.0426821	0.0137275	3.10923	0.00188611	0.0157766	0.0695875	0.0171572	5119	BAG family molecular chaperone regulator 3	O95817	Neurology
Putamen (QSM)	BACH1	-0.0353072	0.0131866	-2.67751	0.00744096	-0.0611525	-0.00946195	0.0457423	5141	Transcription regulator protein BACH1	O14867	Inflammation
Putamen (QSM)	BABAM1	-0.033445	0.0161438	-2.07169	0.038366	-0.0650864	-0.00180367	0.133051	3602	BRISC and BRCA1-A complex member 1	Q9NWV8	Inflammation II
Putamen (QSM)	B4GAT1	-0.0642862	0.0137311	-4.68179	2.92e-06	-0.0911987	-0.0373737	8.35e-05	5150	Beta-1,4-glucuronyltransferase 1	O43505	Neurology
Putamen (QSM)	B4GALT1	0.0070664	0.0138837	0.508972	0.610793	-0.0201451	0.0342779	0.760885	5166	Beta-1,4-galactosyltransferase 1	P15291	Inflammation
Putamen (QSM)	B3GNT7	0.00142631	0.0172835	0.0825244	0.934234	-0.0324488	0.0353014	0.967998	3624	UDP-GlcNAc:betaGal beta-1,3-N-acetylglucosaminyltransferase 7	Q8NFL0	Cardiometabolic II
Putamen (QSM)	B3GAT3	-0.000689	0.0159451	-0.0431852	0.965556	-0.0319405	0.0305633	0.983749	3614	Galactosylgalactosylxylosylprotein 3-beta-glucuronosyltransferase 3	O94766	Cardiometabolic II
Putamen (QSM)	BAIAP2	0.0151405	0.0137166	1.10381	0.269728	-0.0117435	0.0420245	0.455	5044	Brain-specific angiogenesis inhibitor 1-associated protein 2	Q9UQB8	Oncology
Putamen (QSM)	AZU1	0.0299636	0.0135619	2.20939	0.0271922	0.00338274	0.0565444	0.106722	5058	Azurocidin	P20160	Cardiometabolic
Putamen (QSM)	AZI2	-0.0490618	0.0161354	-3.04063	0.00237746	-0.0806866	-0.0174369	0.0202988	3716	5-azacytidine-induced protein 2	Q9H6S1	Neurology II
Putamen (QSM)	AXL	-0.0191712	0.013773	-1.39194	0.164001	-0.0461657	0.00782339	0.329129	5166	Tyrosine-protein kinase receptor UFO	P30530	Cardiometabolic
Putamen (QSM)	AXIN1	-0.0249823	0.0134131	-1.86253	0.0625858	-0.0512714	0.00130689	0.179696	5141	Axin-1	O15169	Inflammation
Putamen (QSM)	ATXN3	-0.0098458	0.0167149	-0.589045	0.555867	-0.0426063	0.0229147	0.716614	3714	Ataxin-3	P54252	Neurology II
Putamen (QSM)	ATXN2L	-0.0295804	0.0158247	-1.86926	0.0616662	-0.0605962	0.0014354	0.178636	3716	Ataxin-2-like protein	Q8WWM7	Neurology II
Putamen (QSM)	ATXN2	-0.00549472	0.0158449	-0.346783	0.728775	-0.0365501	0.0255606	0.845828	3618	Ataxin-2	Q99700	Neurology II
Putamen (QSM)	ATXN10	-0.0178773	0.01335	-1.33913	0.18059	-0.0440427	0.00828817	0.348069	5047	Ataxin-10	Q9UBB4	Neurology
Putamen (QSM)	BAG6	-0.0399388	0.0134581	-2.96765	0.00301501	-0.0663162	-0.0135615	0.0243874	5061	Large proline-rich protein BAG6	P46379	Cardiometabolic
Putamen (QSM)	BECN1	-0.0132216	0.0166346	-0.794822	0.42677	-0.0458248	0.0193817	0.610567	3624	Beclin-1	Q14457	Cardiometabolic II
Putamen (QSM)	BCHE	0.0198259	0.0163447	1.21298	0.225216	-0.0122092	0.0518609	0.404892	3644	Cholinesterase	P06276	Inflammation II
Putamen (QSM)	BDNF	-0.0286078	0.0161373	-1.77278	0.0763477	-0.0602363	0.00302065	0.206613	3721	Brain-derived neurotrophic factor	P23560	Cardiometabolic II
Putamen (QSM)	BCR	-0.00847509	0.0133947	-0.632719	0.526945	-0.0347283	0.0177781	0.693412	5141	Breakpoint cluster region protein	P11274	Inflammation
Putamen (QSM)	BCL7B	0.00089	0.0154864	0.057465	0.954178	-0.0294628	0.0312427	0.978988	3700	B-cell CLL/lymphoma 7 protein family member B	Q9BQE9	Oncology II
Putamen (QSM)	BCL7A	-0.00646073	0.0158315	-0.408092	0.683231	-0.03749	0.0245685	0.817302	3604	B-cell CLL/lymphoma 7 protein family member A	Q4VC05	Oncology II
Putamen (QSM)	BCL2L15	0.0291011	0.0163398	1.781	0.0749972	-0.00292421	0.0611265	0.204474	3602	Bcl-2-like protein 15	Q5TBC7	Inflammation II
Putamen (QSM)	BCL2L11	-0.00199779	0.0138913	-0.143816	0.885652	-0.0292243	0.0252287	0.943145	5141	Bcl-2-like protein 11, Isoform BimL	O43521-2	Inflammation
Putamen (QSM)	BCL2L1	-0.0249159	0.0164819	-1.51172	0.130692	-0.0572198	0.00738797	0.280809	3714	Bcl-2-like protein 1	Q07817	Neurology II
Putamen (QSM)	BCL2	0.0134471	0.0164435	0.817775	0.413539	-0.0187816	0.0456757	0.600763	3698	Apoptosis regulator Bcl-2	P10415	Oncology II
Putamen (QSM)	BAMBI	-0.0189661	0.0136584	-1.3886	0.165015	-0.0457361	0.00780385	0.329804	5044	BMP and activin membrane-bound inhibitor homolog	Q13145	Oncology
Putamen (QSM)	BCAT2	0.00462862	0.0159613	0.28999	0.771841	-0.026655	0.0359123	0.870856	3618	Branched-chain-amino-acid aminotransferase, mitochondrial	O15382	Neurology II
Putamen (QSM)	BCAT1	-0.0258451	0.015981	-1.61724	0.105912	-0.0571672	0.00547711	0.249518	3728	Branched-chain-amino-acid aminotransferase, cytosolic	P54687	Cardiometabolic II
Putamen (QSM)	BCAN	-0.174546	0.0142253	-12.2701	3.96e-34	-0.202427	-0.146665	1.16e-30	5125	Brevican core protein	Q96GW7	Neurology
Putamen (QSM)	BCAM	-0.026007	0.0138077	-1.88351	0.0596875	-0.0530696	0.00105561	0.175644	5150	Basal cell adhesion molecule	P50895	Neurology
Putamen (QSM)	BAX	-0.012353	0.0136437	-0.9054	0.365297	-0.0390942	0.0143882	0.554737	5042	Apoptosis regulator BAX	Q07812	Neurology
Putamen (QSM)	BATF	-0.0179551	0.0154108	-1.1651	0.244057	-0.0481598	0.0122496	0.428789	3613	Basic leucine zipper transcriptional factor ATF-like	Q16520	Neurology II
Putamen (QSM)	BAP18	0.00543901	0.0161233	0.337338	0.735881	-0.0261621	0.0370401	0.849653	3714	Chromatin complexes subunit BAP18	Q8IXM2	Neurology II
Putamen (QSM)	BANK1	-0.0169075	0.0133721	-1.26438	0.20615	-0.0431164	0.00930138	0.380778	5141	B-cell scaffold protein with ankyrin repeats	Q8NDB2	Inflammation
Putamen (QSM)	ATRN	-0.0157557	0.0163568	-0.963246	0.335487	-0.0478145	0.0163032	0.521527	3715	Attractin, Isoform 2	O75882-2	Inflammation II
Putamen (QSM)	APOA2	-0.00943025	0.0168369	-0.560093	0.57545	-0.04243	0.0235695	0.731844	3726	Apolipoprotein A-II	P02652	Inflammation II
Putamen (QSM)	ADAMTSL2	0.0423327	0.0168987	2.50509	0.0122849	0.00921186	0.0754535	0.0633778	3721	ADAMTS-like protein 2	Q86TH1	Cardiometabolic II
Putamen (QSM)	ADGRE2	-0.0242046	0.0143094	-1.69151	0.0907995	-0.0522506	0.00384138	0.229157	5166	Adhesion G protein-coupled receptor E2	Q9UHX3	Inflammation
Putamen (QSM)	ADGRE1	-0.0451002	0.0161799	-2.78742	0.00534023	-0.0768122	-0.0133882	0.0369815	3698	Adhesion G protein-coupled receptor E1	Q14246	Oncology II
Putamen (QSM)	ADGRD1	0.0521318	0.0184801	2.82097	0.0048141	0.0159114	0.0883521	0.0346236	3632	Adhesion G-protein coupled receptor D1	Q6QNK2	Inflammation II
Putamen (QSM)	ADGRB3	0.00579657	0.0138588	0.418258	0.675776	-0.0213663	0.0329594	0.81171	5119	Adhesion G protein-coupled receptor B3	O60242	Neurology
Putamen (QSM)	ADD1	-0.0138603	0.0171028	-0.810413	0.417757	-0.0473812	0.0196605	0.604484	3632	Alpha-adducin	P35611	Inflammation II
Putamen (QSM)	ADCYAP1R1	0.0152746	0.0131296	1.16337	0.244733	-0.0104589	0.0410081	0.429259	5044	Pituitary adenylate cyclase-activating polypeptide type I receptor	P41586	Oncology
Putamen (QSM)	ADAMTSL5	0.0300431	0.0161035	1.86563	0.0621722	-0.00151909	0.0616053	0.179388	3728	ADAMTS-like protein 5	Q6ZMM2	Cardiometabolic II
Putamen (QSM)	ADAMTSL4	-0.00460593	0.016708	-0.275672	0.782816	-0.037353	0.0281412	0.877387	3624	ADAMTS-like protein 4	Q6UY14	Cardiometabolic II
Putamen (QSM)	ADGRF5	-0.00891801	0.016267	-0.548228	0.583568	-0.0408007	0.0229646	0.739271	3728	Adhesion G protein-coupled receptor F5	Q8IZF2	Cardiometabolic II
Putamen (QSM)	ADAMTS8	-0.0163193	0.0137652	-1.18555	0.235855	-0.0432987	0.01066	0.419681	5173	A disintegrin and metalloproteinase with thrombospondin motifs 8	Q9UP79	Oncology
Putamen (QSM)	ADAMTS4	-0.0132234	0.0165723	-0.797926	0.424967	-0.0457044	0.0192576	0.610008	3602	A disintegrin and metalloproteinase with thrombospondin motifs 4	O75173	Inflammation II
Putamen (QSM)	ADAMTS16	0.0161169	0.0143885	1.12013	0.262713	-0.012084	0.0443179	0.447824	5061	A disintegrin and metalloproteinase with thrombospondin motifs 16	Q8TE57	Cardiometabolic
Putamen (QSM)	ADAMTS15	0.101664	0.0138431	7.34406	2.4e-13	0.0745324	0.128796	5.04e-11	5132	A disintegrin and metalloproteinase with thrombospondin motifs 15	Q8TE58	Oncology
Putamen (QSM)	ADAMTS13	-0.0381338	0.013545	-2.81534	0.00489098	-0.0646816	-0.011586	0.0349185	5222	A disintegrin and metalloproteinase with thrombospondin motifs 13	Q76LX8	Cardiometabolic
Putamen (QSM)	ADAMTS1	0.0218556	0.0163423	1.33736	0.181189	-0.0101747	0.053886	0.348992	3602	A disintegrin and metalloproteinase with thrombospondin motifs 1	Q9UHI8	Inflammation II
Putamen (QSM)	ADAM9	0.0713489	0.016781	4.25177	2.17e-05	0.0384588	0.104239	0.000504	3698	Disintegrin and metalloproteinase domain-containing protein 9	Q13443	Oncology II
Putamen (QSM)	ADGRE5	0.00143227	0.0143769	0.0996224	0.920648	-0.026746	0.0296106	0.961461	5203	Adhesion G protein-coupled receptor E5	P48960	Cardiometabolic
Putamen (QSM)	ADRA2A	-0.011141	0.0160027	-0.696194	0.486352	-0.0425058	0.0202238	0.659614	3614	Alpha-2A adrenergic receptor	P08913	Cardiometabolic II
Putamen (QSM)	AGRN	0.0579909	0.0144766	4.00583	6.27e-05	0.0296172	0.0863646	0.00119612	5166	Agrin	O00468	Inflammation
Putamen (QSM)	AGR3	-0.000719	0.0132228	-0.0543631	0.956648	-0.0266351	0.0251974	0.979114	5035	Anterior gradient protein 3	Q8TD06	Oncology
Putamen (QSM)	AGR2	-0.00196944	0.0139327	-0.141354	0.887596	-0.0292771	0.0253382	0.944526	5011	Anterior gradient protein 2 homolog	O95994	Neurology
Putamen (QSM)	AGER	-0.0198202	0.0143505	-1.38115	0.167293	-0.0479465	0.00830621	0.331747	5135	Advanced glycosylation end product-specific receptor	Q15109	Inflammation
Putamen (QSM)	AGBL2	0.00389266	0.0157629	0.24695	0.804961	-0.0270021	0.0347875	0.891687	3618	Cytosolic carboxypeptidase 2	Q5U5Z8	Neurology II
Putamen (QSM)	AFP	-0.0138156	0.0136321	-1.01346	0.310886	-0.040534	0.0129027	0.497418	5115	Alpha-fetoprotein	P02771	Neurology
Putamen (QSM)	AFM	0.0556114	0.0165401	3.36221	0.000781	0.0231933	0.0880295	0.00890941	3715	Afamin	P43652	Inflammation II
Putamen (QSM)	AFAP1	0.00626156	0.0162554	0.385198	0.700114	-0.0255985	0.0381217	0.829007	3632	Actin filament-associated protein 1	Q8N556	Inflammation II
Putamen (QSM)	AGRP	0.00501935	0.0138192	0.363216	0.716459	-0.0220658	0.0321045	0.837829	5209	Agouti-related protein	O00253	Inflammation
Putamen (QSM)	ADM	0.100462	0.0150922	6.65652	3.1e-11	0.0708814	0.130042	4.52e-09	5186	Pro-adrenomedullin	P35318	Oncology
Putamen (QSM)	ADIPOQ	-0.093206	0.018976	-4.91179	9.42e-07	-0.130398	-0.0560137	3.27e-05	3715	Adiponectin	Q15848	Inflammation II
Putamen (QSM)	ADH4	0.0450619	0.0138274	3.25888	0.00112594	0.0179607	0.0721632	0.0117002	5061	All-trans-retinol dehydrogenase [NAD(+)] ADH4	P08319	Cardiometabolic
Putamen (QSM)	ADH1B	0.01622	0.0167765	0.966832	0.333693	-0.0166613	0.0491014	0.519949	3632	All-trans-retinol dehydrogenase	P00325	Inflammation II
Putamen (QSM)	ADGRV1	-0.0108305	0.0162283	-0.667382	0.504571	-0.0426373	0.0209764	0.675806	3618	Adhesion G-protein coupled receptor V1	Q8WXG9	Neurology II
Putamen (QSM)	ADGRG2	-0.0610502	0.0148441	-4.11275	3.97e-05	-0.0901442	-0.0319562	0.000822	5167	Adhesion G-protein coupled receptor G2	Q8IZP9	Cardiometabolic
Putamen (QSM)	ADGRG1	0.0226826	0.0145637	1.55747	0.11942	-0.00586175	0.051227	0.268953	5132	Adhesion G-protein coupled receptor G1	Q9Y653	Oncology
Putamen (QSM)	ADAM8	0.0173202	0.0137779	1.2571	0.208773	-0.00968394	0.0443244	0.383634	5204	Disintegrin and metalloproteinase domain-containing protein 8	P78325	Neurology
Putamen (QSM)	ACAA1	0.00505865	0.0136728	0.36998	0.711413	-0.0217395	0.0318568	0.836051	5044	3-ketoacyl-CoA thiolase, peroxisomal	P09110	Oncology
Putamen (QSM)	ACOX1	-0.0209234	0.0134091	-1.56039	0.11873	-0.0472047	0.00535795	0.267715	5167	Peroxisomal acyl-coenzyme A oxidase 1	Q15067	Cardiometabolic
Putamen (QSM)	ACOT13	-0.0448695	0.0164648	-2.72518	0.00645713	-0.0771399	-0.0125991	0.0413483	3698	Acyl-coenzyme A thioesterase 13	Q9NPJ3	Oncology II
Putamen (QSM)	ACHE	-0.0553013	0.0176966	-3.12497	0.00179239	-0.0899859	-0.0206166	0.0166152	3632	Acetylcholinesterase	P22303	Inflammation II
Putamen (QSM)	ACE2	0.0471478	0.016091	2.93007	0.00340406	0.01561	0.0786855	0.0267068	5061	Angiotensin-converting enzyme 2	Q9BYF1	Cardiometabolic
Putamen (QSM)	ACE	-0.00145513	0.0161924	-0.0898647	0.9284	-0.0331917	0.0302814	0.96543	3726	Angiotensin-converting enzyme	P12821	Inflammation II
Putamen (QSM)	ACAN	-0.0794947	0.0143414	-5.54302	3.12e-08	-0.107603	-0.051386	1.85e-06	5106	Aggrecan core protein	P16112	Cardiometabolic
Putamen (QSM)	ACADSB	-0.0200578	0.0160477	-1.24988	0.211422	-0.0515108	0.0113952	0.385603	3728	Short/branched chain specific acyl-CoA dehydrogenase, mitochondrial	P45954	Cardiometabolic II
Putamen (QSM)	ACADM	-0.0108194	0.0160058	-0.675968	0.499104	-0.0421903	0.0205514	0.671605	3659	Medium-chain specific acyl-CoA dehydrogenase, mitochondrial	P11310	Oncology II
Putamen (QSM)	ACP5	0.0838292	0.0140024	5.98678	2.29e-09	0.056385	0.111273	1.85e-07	5163	Tartrate-resistant acid phosphatase type 5	P13686	Cardiometabolic
Putamen (QSM)	ABRAXAS2	-0.0356994	0.016638	-2.14566	0.0319673	-0.0683092	-0.00308957	0.117898	3614	BRISC complex subunit Abraxas 2	Q15018	Cardiometabolic II
Putamen (QSM)	ABO	-0.0328187	0.0155628	-2.10879	0.0350295	-0.0633213	-0.0023162	0.125813	3726	Histo-blood group ABO system transferase	P16442	Inflammation II
Putamen (QSM)	ABL1	-0.010651	0.0133292	-0.799075	0.424284	-0.0367758	0.0154737	0.6097	5132	Tyrosine-protein kinase ABL1	P00519	Oncology
Putamen (QSM)	ABHD14B	-0.00170576	0.0134022	-0.127274	0.898728	-0.0279736	0.024562	0.951173	5094	Protein ABHD14B	Q96IU4	Neurology
Putamen (QSM)	ABCA2	0.0484505	0.0160683	3.01529	0.00258533	0.0169573	0.0799438	0.0216309	3614	ATP-binding cassette sub-family A member 2	Q9BZC7	Cardiometabolic II
Putamen (QSM)	AARSD1	-0.000459	0.0142603	-0.0322044	0.97431	-0.0284089	0.0274904	0.989216	5132	Alanyl-tRNA editing protein Aarsd1	Q9BTE6	Oncology
Putamen (QSM)	AAMDC	-0.00272514	0.016278	-0.167412	0.867055	-0.0346295	0.0291792	0.92973	3624	Mth938 domain-containing protein	Q9H7C9	Cardiometabolic II
Putamen (QSM)	ACP1	0.0101691	0.0163457	0.622129	0.533897	-0.0218678	0.042206	0.698154	3602	Low molecular weight phosphotyrosine protein phosphatase	P24666	Inflammation II
Putamen (QSM)	ACVRL1	0.0757498	0.0149427	5.06934	4.13e-07	0.0464626	0.105037	1.77e-05	5119	Serine/threonine-protein kinase receptor R3	P37023	Neurology
Putamen (QSM)	ADAM22	0.0186333	0.0144086	1.29321	0.195998	-0.00960699	0.0468736	0.369234	5125	Disintegrin and metalloproteinase domain-containing protein 22	Q9P0K1	Neurology
Putamen (QSM)	ADAM15	-0.0489253	0.0135304	-3.61596	0.000302	-0.0754443	-0.0224062	0.00420161	5061	Disintegrin and metalloproteinase domain-containing protein 15	Q13444	Cardiometabolic
Putamen (QSM)	ADAM12	0.0470961	0.0166261	2.83265	0.00464224	0.0145094	0.0796827	0.0338038	3602	Disintegrin and metalloproteinase domain-containing protein 12	O43184	Inflammation II
Putamen (QSM)	ADA2	-0.037088	0.014715	-2.52043	0.0117515	-0.0659288	-0.00824719	0.0619396	5127	Adenosine deaminase 2	Q9NZK5	Cardiometabolic
Putamen (QSM)	ADA	-0.00290631	0.0133493	-0.217713	0.827662	-0.0290705	0.0232579	0.904843	5209	Adenosine deaminase	P00813	Inflammation
Putamen (QSM)	ACYP1	-0.0226756	0.0167606	-1.35292	0.176168	-0.0555257	0.0101745	0.34294	3616	Acylphosphatase-1	P07311	Inflammation II
Putamen (QSM)	ACY3	-0.0214106	0.0166538	-1.28563	0.198655	-0.0540514	0.0112302	0.372797	3614	N-acyl-aromatic-L-amino acid amidohydrolase	Q96HD9	Cardiometabolic II
Putamen (QSM)	ACY1	0.0606382	0.0143878	4.21456	2.55e-05	0.0324387	0.0888377	0.000581	5167	Aminoacylase-1	Q03154	Cardiometabolic
Putamen (QSM)	ADAM23	-0.0204203	0.0137264	-1.48766	0.1369	-0.0473236	0.006483	0.289673	5209	Disintegrin and metalloproteinase domain-containing protein 23	O75077	Inflammation
Putamen (QSM)	ACTN4	-0.00338134	0.0131051	-0.258017	0.796404	-0.0290668	0.0223042	0.885006	5055	Alpha-actinin-4	O43707	Inflammation
Putamen (QSM)	ACTN2	-0.0111326	0.0164445	-0.676984	0.49846	-0.0433632	0.0210979	0.671048	3614	Alpha-actinin-2	P35609	Cardiometabolic II
Putamen (QSM)	ACTA2	-0.0125139	0.0152575	-0.820178	0.412154	-0.0424181	0.0173903	0.599945	5061	Actin, aortic smooth muscle	P62736	Cardiometabolic
Putamen (QSM)	ACSL1	-0.000423	0.0160666	-0.0263509	0.978979	-0.0319134	0.0310667	0.990856	3614	Long-chain-fatty-acid--CoA ligase 1	P33121	Cardiometabolic II
Putamen (QSM)	ACRV1	0.025276	0.0256087	0.98701	0.323705	-0.0249161	0.0754682	0.510377	3602	Acrosomal protein SP-10	P26436	Inflammation II
Putamen (QSM)	ACRBP	-0.0255651	0.0164426	-1.55481	0.120077	-0.0577919	0.00666174	0.269022	3700	Acrosin-binding protein	Q8NEB7	Oncology II
Putamen (QSM)	ACP6	0.00930784	0.0135198	0.68846	0.491194	-0.0171905	0.0358062	0.66433	5184	Lysophosphatidic acid phosphatase type 6	Q9NPH0	Oncology
Putamen (QSM)	A1BG	-0.0423988	0.017066	-2.4844	0.013021	-0.0758476	-0.00895005	0.0653454	3715	Alpha-1B-glycoprotein	P04217	Inflammation II
Putamen (QSM)	AGT	0.00733514	0.0159366	0.46027	0.645349	-0.0239	0.0385703	0.788131	3726	Angiotensinogen	P01019	Inflammation II
Putamen (QSM)	ANGPTL2	0.0404819	0.0140782	2.87551	0.00405039	0.0128892	0.0680746	0.0304823	5153	Angiopoietin-related protein 2	Q9UKU9	Inflammation
Putamen (QSM)	ANP32C	0.021493	0.0157294	1.36642	0.171892	-0.00933606	0.052322	0.337542	3624	Acidic leucine-rich nuclear phosphoprotein 32 family member C	O43423	Cardiometabolic II
Putamen (QSM)	ANKRD54	-0.00130599	0.0139778	-0.0934335	0.925563	-0.0287019	0.0260899	0.963853	5044	Ankyrin repeat domain-containing protein 54	Q6NXT1	Oncology
Putamen (QSM)	ANKRA2	-0.00775992	0.0158807	-0.488638	0.625128	-0.0388856	0.0233657	0.771828	3604	Ankyrin repeat family A protein 2	Q9H9E1	Oncology II
Putamen (QSM)	ANKMY2	-0.0397929	0.0167166	-2.38044	0.0173442	-0.0725569	-0.00702892	0.0791416	3602	Ankyrin repeat and MYND domain-containing protein 2	Q8IV38	Inflammation II
Putamen (QSM)	ANK2	-0.0129516	0.0157674	-0.821415	0.411464	-0.0438551	0.0179519	0.599434	3614	Ankyrin-2	Q01484	Cardiometabolic II
Putamen (QSM)	ANGPTL7	0.0215588	0.0142344	1.51456	0.129946	-0.00634012	0.0494576	0.279826	5186	Angiopoietin-related protein 7	O43827	Oncology
Putamen (QSM)	ANGPTL4	-0.0114069	0.013679	-0.8339	0.404376	-0.0382173	0.0154034	0.59437	5159	Angiopoietin-related protein 4	Q9BY76	Inflammation
Putamen (QSM)	ANGPTL3	0.0196167	0.014753	1.32968	0.183684	-0.00929859	0.048532	0.352171	5153	Angiopoietin-related protein 3	Q9Y5C1	Cardiometabolic
Putamen (QSM)	ANXA1	0.0189748	0.0169135	1.12187	0.261992	-0.0141751	0.0521246	0.447269	3605	Annexin A1	P04083	Inflammation II
Putamen (QSM)	ANGPTL1	-0.0129875	0.013808	-0.940574	0.346968	-0.0400507	0.0140757	0.534925	5088	Angiopoietin-related protein 1	O95841	Cardiometabolic
Putamen (QSM)	ANGPT2	0.0205556	0.0137514	1.4948	0.135027	-0.0063966	0.0475077	0.287166	5186	Angiopoietin-2	O15123	Oncology
Putamen (QSM)	ANGPT1	-0.0190063	0.0135382	-1.4039	0.16041	-0.0455407	0.00752811	0.325275	5129	Angiopoietin-1	Q15389	Inflammation
Putamen (QSM)	ANG	0.0294044	0.0139821	2.103	0.0355147	0.00199992	0.0568089	0.126931	5140	Angiogenin	P03950	Cardiometabolic
Putamen (QSM)	AMY1A_AMY1B_AMY1C	-0.0422091	0.01666	-2.53356	0.0113347	-0.0748622	-0.00955612	0.0602868	3495	Alpha-amylase 1A_Alpha-amylase 1B_Alpha-amylase 1C	P0DUB6_P0DTE7_P0DTE8	Inflammation II
Putamen (QSM)	AMPD3	0.0243753	0.0164858	1.47857	0.139342	-0.00793623	0.0566869	0.293171	3714	AMP deaminase 3	Q01432	Neurology II
Putamen (QSM)	AMOTL2	-0.0177387	0.0158198	-1.1213	0.262234	-0.0487449	0.0132675	0.447269	3680	Angiomotin-like protein 2	Q9Y2J4	Oncology II
Putamen (QSM)	ANPEP	-0.0309383	0.01351	-2.29003	0.02206	-0.0574174	-0.00445918	0.0932964	5159	Aminopeptidase N	P15144	Cardiometabolic
Putamen (QSM)	AOC3	-0.027697	0.0143579	-1.92905	0.0537798	-0.0558379	0.000444	0.165302	5166	Membrane primary amine oxidase	Q16853	Cardiometabolic
Putamen (QSM)	APLP1	-0.0493316	0.0133565	-3.69346	0.000224	-0.0755099	-0.0231534	0.00332998	5167	Amyloid-like protein 1	P51693	Cardiometabolic
Putamen (QSM)	APEX1	0.00625124	0.0137555	0.454454	0.649521	-0.0207091	0.0332115	0.792232	5175	DNA-(apurinic or apyrimidinic site) endonuclease	P27695	Oncology
Putamen (QSM)	APCS	0.0637193	0.0173455	3.67353	0.000243	0.0297227	0.0977158	0.00354268	3684	Serum amyloid P-component	P02743	Inflammation II
Putamen (QSM)	APBB1IP	1.88e-05	0.0132158	0.00142081	0.998866	-0.0258837	0.0259212	0.999209	5132	Amyloid beta A4 precursor protein-binding family B member 1-interacting protein	Q7Z5R6	Oncology
Putamen (QSM)	AP3S2	-0.0206267	0.0161753	-1.2752	0.20232	-0.0523298	0.0110763	0.376769	3714	AP-3 complex subunit sigma-2	P59780	Neurology II
Putamen (QSM)	AP3B1	-0.0399643	0.0163031	-2.45133	0.0142792	-0.0719178	-0.00801082	0.0692612	3698	AP-3 complex subunit beta-1	O00203	Oncology II
Putamen (QSM)	AP2B1	-0.0232633	0.0160562	-1.44887	0.147461	-0.0547329	0.00820616	0.30603	3613	AP-2 complex subunit beta	P63010	Neurology II
Putamen (QSM)	AP1G2	-0.0431402	0.0161792	-2.6664	0.00770054	-0.0748509	-0.0114295	0.0466984	3700	AP-1 complex subunit gamma-like 2	O75843	Oncology II
Putamen (QSM)	APOA1	0.0190571	0.0169706	1.12295	0.261534	-0.0142047	0.052319	0.446891	3715	Apolipoprotein A-I	P02647	Inflammation II
Putamen (QSM)	AOC1	-0.0191285	0.0132384	-1.44492	0.148542	-0.0450754	0.00681833	0.307183	5055	Amiloride-sensitive amine oxidase [copper-containing]	P19801	Inflammation
Putamen (QSM)	ANXA5	0.00430779	0.013241	0.325339	0.744938	-0.021644	0.0302596	0.855376	5033	Annexin A5	P08758	Neurology
Putamen (QSM)	ANXA4	-0.0362637	0.0136921	-2.64851	0.00810949	-0.0630996	-0.00942767	0.0484247	5148	Annexin A4	P09525	Cardiometabolic
Putamen (QSM)	ANXA3	-0.0179439	0.0136044	-1.31898	0.187235	-0.044608	0.00872024	0.357571	5204	Annexin A3	P12429	Neurology
Putamen (QSM)	ANXA2	0.0238004	0.0165102	1.44156	0.149516	-0.00855902	0.0561599	0.307889	3561	Annexin A2	P07355	Cardiometabolic II
Putamen (QSM)	ANXA11	-0.0300209	0.0132039	-2.27363	0.0230294	-0.0559001	-0.00414167	0.0956555	5130	Annexin A11	P50995	Inflammation
Putamen (QSM)	ANXA10	-0.0119919	0.0138002	-0.868963	0.384909	-0.0390397	0.015056	0.573729	5047	Annexin A10	Q9UJ72	Neurology
Putamen (QSM)	AMOT	0.0353453	0.0177057	1.99627	0.0459794	0.000643	0.0700478	0.150662	3632	Angiomotin	Q4VCS5	Inflammation II
Putamen (QSM)	AIF1	-0.0206145	0.0133489	-1.54429	0.122582	-0.0467778	0.00554885	0.270552	5044	Allograft inflammatory factor 1	P55008	Oncology
Putamen (QSM)	AKR1C4	0.0310094	0.0130273	2.38033	0.0173341	0.00547628	0.0565425	0.0791416	5061	Aldo-keto reductase family 1 member C4	P17516	Cardiometabolic
Putamen (QSM)	AKR1B10	0.0193937	0.0162034	1.1969	0.231426	-0.0123643	0.0511517	0.413818	3613	Aldo-keto reductase family 1 member B10	O60218	Neurology II
Putamen (QSM)	AKR1B1	-0.018907	0.0136232	-1.38785	0.165244	-0.0456081	0.00779404	0.329989	5044	Aldo-keto reductase family 1 member B1	P15121	Oncology
Putamen (QSM)	AKAP12	0.0034586	0.0159694	0.216578	0.82855	-0.0278408	0.034758	0.904988	3632	A-kinase anchor protein 12	Q02952	Inflammation II
Putamen (QSM)	AK2	-0.0463534	0.0161783	-2.86515	0.00419166	-0.0780623	-0.0146444	0.031218	3714	Adenylate kinase 2, mitochondrial	P54819	Neurology II
Putamen (QSM)	AK1	0.00384029	0.0140716	0.272912	0.784932	-0.0237395	0.03142	0.878056	5167	Adenylate kinase isoenzyme 1	P00568	Cardiometabolic
Putamen (QSM)	AIFM1	-0.0171768	0.0135404	-1.26856	0.204656	-0.0437156	0.0093619	0.379667	5123	Apoptosis-inducing factor 1, mitochondrial	O95831	Oncology
Putamen (QSM)	AIF1L	0.00549175	0.0156349	0.351249	0.725422	-0.0251521	0.0361356	0.844027	3624	Allograft inflammatory factor 1-like	Q9BQI0	Cardiometabolic II
Putamen (QSM)	AKT1S1	-0.0213143	0.0137836	-1.54635	0.122083	-0.0483296	0.00570106	0.270369	5047	Proline-rich AKT1 substrate 1	Q96B36	Neurology
Putamen (QSM)	AIDA	-0.0251279	0.0153932	-1.63241	0.102682	-0.055298	0.00504217	0.245965	3613	Axin interactor, dorsalization-associated protein	Q96BJ3	Neurology II
Putamen (QSM)	AHSP	0.096734	0.0141443	6.83909	8.9e-12	0.0690117	0.124456	1.37e-09	5145	Alpha-hemoglobin-stabilizing protein	Q9NZD4	Neurology
Putamen (QSM)	AHSG	0.00313595	0.0159908	0.19611	0.844535	-0.0282054	0.0344773	0.915274	3726	Alpha-2-HS-glycoprotein	P02765	Inflammation II
Putamen (QSM)	AHSA1	-0.0285992	0.0157568	-1.81503	0.0696001	-0.059482	0.00228363	0.193739	3700	Activator of 90 kDa heat shock protein ATPase homolog 1	O95433	Oncology II
Putamen (QSM)	AHNAK2	0.0399189	0.0164854	2.42148	0.0155067	0.00760821	0.0722296	0.073506	3624	Protein AHNAK2	Q8IVF2	Cardiometabolic II
Putamen (QSM)	AHNAK	0.0679233	0.017013	3.99243	6.67e-05	0.0345784	0.101268	0.00125007	3624	Neuroblast differentiation-associated protein AHNAK	Q09666	Cardiometabolic II
Putamen (QSM)	AHCY	-0.025146	0.0135996	-1.84902	0.0645123	-0.0518008	0.0015088	0.183067	5167	Adenosylhomocysteinase	P23526	Cardiometabolic
Putamen (QSM)	AKR7L	0.0142692	0.0163187	0.874405	0.381957	-0.0177149	0.0462533	0.571077	3602	Aflatoxin B1 aldehyde reductase member 4	Q8NHP1	Inflammation II
Putamen (QSM)	ALMS1	-0.00318342	0.0160187	-0.198731	0.842484	-0.0345796	0.0282127	0.914962	3659	Alstrom syndrome protein 1	Q8TCU4	Oncology II
Putamen (QSM)	AMIGO2	-0.0681133	0.0136506	-4.98978	6.25e-07	-0.094868	-0.0413587	2.43e-05	5132	Amphoterin-induced protein 2	Q86SJ2	Oncology
Putamen (QSM)	AMIGO1	-0.00275218	0.0157927	-0.174269	0.861664	-0.0337054	0.028201	0.926384	3613	Amphoterin-induced protein 1	Q86WK6	Neurology II
Putamen (QSM)	AMFR	0.00687824	0.0129916	0.529436	0.596527	-0.0185849	0.0323414	0.750477	5047	E3 ubiquitin-protein ligase AMFR	Q9UKV5	Neurology
Putamen (QSM)	AMDHD2	0.0163453	0.0157545	1.0375	0.299571	-0.014533	0.0472236	0.485099	3721	N-acetylglucosamine-6-phosphate deacetylase	Q9Y303	Cardiometabolic II
Putamen (QSM)	AMBP	0.0695531	0.0146762	4.73917	2.2e-06	0.0407883	0.098318	6.56e-05	5183	Protein AMBP	P02760	Oncology
Putamen (QSM)	AMBN	-0.0051246	0.0133438	-0.384043	0.700963	-0.031278	0.0210288	0.82934	5055	Ameloblastin	Q9NP70	Inflammation
Putamen (QSM)	ALPP	0.0476121	0.0144181	3.30224	0.000966	0.0193531	0.0758711	0.0103678	5132	Alkaline phosphatase, placental type	P05187	Oncology
Putamen (QSM)	ALPI	0.00897505	0.0157884	0.56846	0.569758	-0.0219696	0.0399197	0.727775	3602	Intestinal-type alkaline phosphatase	P09923	Inflammation II
Putamen (QSM)	AMN	0.0058522	0.0135641	0.431449	0.666161	-0.0207329	0.0324373	0.80571	5055	Protein amnionless	Q9BXJ7	Inflammation
Putamen (QSM)	ALDH5A1	-0.0147679	0.0161326	-0.915406	0.360038	-0.0463871	0.0168514	0.548415	3716	Succinate-semialdehyde dehydrogenase, mitochondrial	P51649	Neurology II
Putamen (QSM)	ALDH3A1	0.0263401	0.0145036	1.81611	0.0694125	-0.00208643	0.0547666	0.193739	5132	Aldehyde dehydrogenase, dimeric NADP-preferring	P30838	Inflammation
Putamen (QSM)	ALDH2	0.0156669	0.0154272	1.01554	0.309918	-0.0145699	0.0459036	0.49614	3700	Aldehyde dehydrogenase, mitochondrial	P05091	Oncology II
Putamen (QSM)	ALDH1A1	0.0579828	0.0143307	4.04605	5.29e-05	0.0298951	0.0860706	0.00102951	5150	Retinal dehydrogenase 1	P00352	Neurology
Putamen (QSM)	ALCAM	-0.0382687	0.0147303	-2.59797	0.00940428	-0.0671395	-0.00939792	0.0531827	5222	CD166 antigen	Q13740	Cardiometabolic
Putamen (QSM)	AKT3	-0.0319237	0.0134638	-2.37108	0.0177738	-0.0583122	-0.0055352	0.0800919	5024	RAC-gamma serine/threonine-protein kinase	Q9Y243	Oncology
Putamen (QSM)	AKT2	-0.0326657	0.016391	-1.9929	0.0463455	-0.0647915	-0.00054	0.151204	3716	RAC-beta serine/threonine-protein kinase	P31751	Neurology II
Putamen (QSM)	AGXT	0.00298765	0.0135525	0.22045	0.825529	-0.0235747	0.02955	0.904157	5167	Serine--pyruvate aminotransferase	P21549	Cardiometabolic
Putamen (QSM)	CHCHD10	0.0560978	0.0180167	3.11365	0.00186207	0.0207856	0.0914099	0.0170983	3714	Coiled-coil-helix-coiled-coil-helix domain-containing protein 10, mitochondrial	Q8WYQ3	Neurology II
Putamen (QSM)	CHP1	-0.00182465	0.0155879	-0.117056	0.906822	-0.0323764	0.0287271	0.956965	3618	Calcineurin B homologous protein 1	Q99653	Neurology II
Putamen (QSM)	CHMP6	-0.0244829	0.0162358	-1.50796	0.131651	-0.0563044	0.00733866	0.282247	3728	Charged multivesicular body protein 6	Q96FZ7	Cardiometabolic II
Putamen (QSM)	CHMP1A	-0.0200053	0.0136332	-1.46739	0.142331	-0.0467259	0.00671531	0.297712	5125	Charged multivesicular body protein 1a	Q9HD42	Neurology
Putamen (QSM)	CHM	-0.0553124	0.0161156	-3.43222	0.000605	-0.0868985	-0.0237263	0.0072455	3613	Rab proteins geranylgeranyltransferase component A 1	P24386	Neurology II
Putamen (QSM)	CHL1	-0.014938	0.0135505	-1.10239	0.270342	-0.0414965	0.0116205	0.45551	5154	Neural cell adhesion molecule L1-like protein	O00533	Cardiometabolic
Putamen (QSM)	CHIT1	-0.022539	0.0146878	-1.53453	0.12496	-0.0513266	0.00624867	0.272708	5188	Chitotriosidase-1	Q13231	Cardiometabolic
Putamen (QSM)	CHI3L1	0.05553	0.0147354	3.76847	0.000166	0.0266491	0.0844109	0.00271109	5049	Chitinase-3-like protein 1	P36222	Cardiometabolic
Putamen (QSM)	CHGB	0.0144325	0.0143515	1.00564	0.314635	-0.013696	0.042561	0.50122	5198	Secretogranin-1	P05060	Neurology
Putamen (QSM)	CHGA	0.028925	0.0175282	1.6502	0.0989874	-0.00542963	0.0632797	0.239472	3721	Chromogranin-A	P10645	Cardiometabolic II
Putamen (QSM)	CHEK2	-0.0149805	0.0130928	-1.14418	0.252604	-0.040642	0.0106809	0.436968	5061	Serine/threonine-protein kinase Chk2	O96017	Cardiometabolic
Putamen (QSM)	CHCHD6	0.00953667	0.0162696	0.586163	0.557802	-0.0223513	0.0414246	0.717841	3700	MICOS complex subunit MIC25	Q9BRQ6	Oncology II
Putamen (QSM)	CFHR2	-0.00025	0.0164605	-0.0151715	0.987896	-0.0325118	0.0320123	0.995365	3680	Complement factor H-related protein 2	P36980	Inflammation II
Putamen (QSM)	CHAD	-0.0252933	0.0169708	-1.4904	0.136206	-0.0585554	0.00796885	0.288904	3632	Chondroadherin	O15335	Inflammation II
Putamen (QSM)	CHAC2	-0.0145788	0.0136809	-1.06563	0.28664	-0.0413928	0.0122352	0.471543	5044	Glutathione-specific gamma-glutamylcyclotransferase 2	Q8WUX2	Oncology
Putamen (QSM)	CGREF1	0.0505881	0.0137535	3.6782	0.000237	0.0236317	0.0775445	0.00348185	5167	Cell growth regulator with EF hand domain protein 1	Q99674	Cardiometabolic
Putamen (QSM)	CGN	-0.00632001	0.01568	-0.403061	0.686927	-0.0370523	0.0244123	0.819039	3613	Cingulin	Q9P2M7	Neurology II
Putamen (QSM)	CGB3_CGB5_CGB8	-0.0399959	0.0165793	-2.4124	0.0158963	-0.0724908	-0.00750108	0.0746266	3726	Choriogonadotropin subunit beta 3	P0DN86	Inflammation II
Putamen (QSM)	CGA	-0.032082	0.0163549	-1.96161	0.0498618	-0.064137	-2.7e-05	0.157401	5150	Glycoprotein hormones alpha chain	P01215	Neurology
Putamen (QSM)	CFP	0.0086084	0.0158544	0.542965	0.587187	-0.0224657	0.0396825	0.741923	3715	Properdin	P27918	Inflammation II
Putamen (QSM)	CFI	0.0184044	0.0162653	1.13151	0.257912	-0.0134749	0.0502837	0.443785	3715	Complement factor I	P05156	Inflammation II
Putamen (QSM)	CFHR5	0.0158351	0.0164728	0.961291	0.33647	-0.0164509	0.0481212	0.522324	3667	Complement factor H-related protein 5	Q9BXR6	Inflammation II
Putamen (QSM)	CFHR4	-0.0250898	0.0163236	-1.53702	0.124375	-0.0570835	0.006904	0.272588	3708	Complement factor H-related protein 4	Q92496	Inflammation II
Putamen (QSM)	CHRDL1	0.0453143	0.0157438	2.87824	0.00401559	0.0144571	0.0761716	0.0302985	5159	Chordin-like protein 1	Q9BU40	Inflammation
Putamen (QSM)	CHRDL2	0.00247139	0.0133826	0.184672	0.853493	-0.023758	0.0287007	0.921331	5167	Chordin-like protein 2	Q6WN34	Cardiometabolic
Putamen (QSM)	CLEC10A	0.0316084	0.0138116	2.28854	0.0221468	0.00453817	0.0586786	0.0932964	5125	C-type lectin domain family 10 member A	Q8IUN9	Neurology
Putamen (QSM)	CLEC4G	0.0573935	0.0136607	4.20135	2.7e-05	0.030619	0.084168	0.000601	5141	C-type lectin domain family 4 member G	Q6UXB4	Inflammation
Putamen (QSM)	CLEC4D	0.0317924	0.0144709	2.19698	0.0280666	0.00342984	0.0601549	0.108986	5141	C-type lectin domain family 4 member D	Q8WXI8	Inflammation
Putamen (QSM)	CLEC4C	-0.0174698	0.0139694	-1.25057	0.211147	-0.0448493	0.00990975	0.385343	5141	C-type lectin domain family 4 member C	Q8WTT0	Inflammation
Putamen (QSM)	CLEC4A	-0.0182346	0.013556	-1.34513	0.178642	-0.0448039	0.00833466	0.345912	5141	C-type lectin domain family 4 member A	Q9UMR7	Inflammation
Putamen (QSM)	CLEC3B	0.0119898	0.0162954	0.735778	0.461914	-0.0199486	0.0439281	0.640797	3636	Tetranectin	P05452	Inflammation II
Putamen (QSM)	CLEC2L	-0.0162053	0.0155895	-1.0395	0.298641	-0.0467601	0.0143495	0.484461	3613	C-type lectin domain family 2 member L	P0C7M8	Neurology II
Putamen (QSM)	CLEC1B	-0.0182105	0.01328	-1.37127	0.170349	-0.0442389	0.00781781	0.336449	5209	C-type lectin domain family 1 member B	Q9P126	Neurology
Putamen (QSM)	CLEC1A	0.0176895	0.0140061	1.26298	0.206655	-0.00976205	0.045141	0.38085	5061	C-type lectin domain family 1 member A	Q8NC01	Cardiometabolic
Putamen (QSM)	CLEC14A	0.025064	0.0145667	1.72063	0.0853781	-0.00348629	0.0536142	0.221014	5150	C-type lectin domain family 14 member A	Q86T13	Neurology
Putamen (QSM)	CLEC12A	-0.0188446	0.0161024	-1.1703	0.241959	-0.0504047	0.0127155	0.426642	3602	C-type lectin domain family 12 member A	Q5QGZ9	Inflammation II
Putamen (QSM)	CLEC11A	-0.0298051	0.0132	-2.25796	0.0239901	-0.0556767	-0.00393356	0.0982041	5145	C-type lectin domain family 11 member A	Q9Y240	Neurology
Putamen (QSM)	CHRM1	-0.00415052	0.0157767	-0.263079	0.792505	-0.0350723	0.0267713	0.883249	3613	Muscarinic acetylcholine receptor M1	P11229	Neurology II
Putamen (QSM)	CLC	-0.00148464	0.0136907	-0.108442	0.913649	-0.0283178	0.0253486	0.960474	5142	Galectin-10	Q05315	Cardiometabolic
Putamen (QSM)	CLASP1	-0.0449538	0.0153687	-2.92502	0.00346601	-0.075076	-0.0148317	0.0267744	3604	CLIP-associating protein 1	Q7Z460	Oncology II
Putamen (QSM)	CKMT1A_CKMT1B	-0.0224348	0.0134979	-1.66209	0.0965558	-0.0488903	0.00402066	0.235545	5130	Creatine kinase U-type, mitochondrial	P12532	Inflammation
Putamen (QSM)	CKB	-0.0531156	0.0170214	-3.12051	0.00181933	-0.086477	-0.0197541	0.0168115	3721	Creatine kinase B-type	P12277	Cardiometabolic II
Putamen (QSM)	CKAP4	0.0486847	0.0144364	3.37235	0.000751	0.0203898	0.0769796	0.00859726	5190	Cytoskeleton-associated protein 4	Q07065	Inflammation
Putamen (QSM)	CIT	0.013203	0.0158543	0.832774	0.405028	-0.0178708	0.0442768	0.59491	3613	Citron Rho-interacting kinase	O14578	Neurology II
Putamen (QSM)	CIRBP	-0.0512182	0.0164341	-3.11658	0.00184374	-0.0834284	-0.019008	0.0169833	3698	Cold-inducible RNA-binding protein	Q14011	Oncology II
Putamen (QSM)	CINP	-0.0174135	0.015597	-1.11647	0.264297	-0.0479831	0.0131561	0.4487	3659	Cyclin-dependent kinase 2-interacting protein	Q9BW66	Oncology II
Putamen (QSM)	CILP	0.022537	0.017551	1.28409	0.199193	-0.0118624	0.0569364	0.372848	3721	Cartilage intermediate layer protein 1	O75339	Cardiometabolic II
Putamen (QSM)	CIAPIN1	-0.0249047	0.0134185	-1.856	0.0635103	-0.0512044	0.001395	0.181458	5173	Anamorsin	Q6FI81	Oncology
Putamen (QSM)	CLEC4M	-0.0298552	0.0161169	-1.85241	0.0640462	-0.0614438	0.00173337	0.182454	3716	C-type lectin domain family 4 member M	Q9H2X3	Cardiometabolic II
Putamen (QSM)	CFH	0.0408112	0.0163446	2.49692	0.0125737	0.00877637	0.072846	0.064526	3493	Complement factor H	P08603	Inflammation II
Putamen (QSM)	CDSN	0.0295798	0.01369	2.16069	0.030765	0.00274795	0.0564117	0.116214	5201	Corneodesmosin	Q15517	Inflammation
Putamen (QSM)	CEBPA	0.0268454	0.015967	1.68131	0.0927901	-0.00444926	0.0581401	0.230159	3602	CCAAT/enhancer-binding protein alpha	P49715	Inflammation II
Putamen (QSM)	CEACAM8	0.0224115	0.0143913	1.5573	0.119463	-0.0057949	0.0506179	0.268953	5061	Carcinoembryonic antigen-related cell adhesion molecule 8	P31997	Cardiometabolic
Putamen (QSM)	CEACAM6	0.0323421	0.0166143	1.94664	0.0516538	-0.000221	0.0649056	0.161142	3721	Carcinoembryonic antigen-related cell adhesion molecule 6	P40199	Cardiometabolic II
Putamen (QSM)	CEACAM5	0.0280782	0.0142874	1.96525	0.0494417	7.55e-05	0.056081	0.156869	4973	Carcinoembryonic antigen-related cell adhesion molecule 5	P06731	Oncology
Putamen (QSM)	CEACAM3	0.00619535	0.0133938	0.462554	0.643704	-0.020056	0.0324467	0.78678	5044	Carcinoembryonic antigen-related cell adhesion molecule 3	P40198	Oncology
Putamen (QSM)	CEACAM21	0.0130063	0.0133368	0.975215	0.3295	-0.0131334	0.0391459	0.515782	5141	Carcinoembryonic antigen-related cell adhesion molecule 21	Q3KPI0	Inflammation
Putamen (QSM)	CEACAM20	-0.0157942	0.0161672	-0.976933	0.328668	-0.0474813	0.0158928	0.515645	3659	Carcinoembryonic antigen-related cell adhesion molecule 20	Q6UY09	Oncology II
Putamen (QSM)	CEACAM19	0.00788159	0.0165872	0.475162	0.6347	-0.0246286	0.0403918	0.779034	3698	Carcinoembryonic antigen-related cell adhesion molecule 19	Q7Z692	Oncology II
Putamen (QSM)	CEACAM18	-0.00709627	0.0157284	-0.451176	0.65189	-0.0379233	0.0237308	0.794457	3659	Carcinoembryonic antigen-related cell adhesion molecule 18	A8MTB9	Oncology II
Putamen (QSM)	CEACAM16	-0.0104584	0.0167429	-0.624647	0.532242	-0.0432738	0.022357	0.696614	3698	Carcinoembryonic antigen-related cell adhesion molecule 16	Q2WEN9	Oncology II
Putamen (QSM)	CEACAM1	0.000406	0.0139752	0.0290511	0.976825	-0.0269848	0.0277968	0.990273	5157	Carcinoembryonic antigen-related cell adhesion molecule 1	P13688	Oncology
Putamen (QSM)	CDH6	-0.026701	0.0139033	-1.92048	0.0548528	-0.053951	0.000549	0.166953	5167	Cadherin-6	P55285	Cardiometabolic
Putamen (QSM)	CDON	-0.00523783	0.0137449	-0.381073	0.703165	-0.0321774	0.0217018	0.830263	5152	Cell adhesion molecule-related/down-regulated by oncogenes	Q4KMG0	Inflammation
Putamen (QSM)	CDNF	-0.00915089	0.0142378	-0.642719	0.520435	-0.0370564	0.0187546	0.688256	5132	Cerebral dopamine neurotrophic factor	Q49AH0	Oncology
Putamen (QSM)	CDKN2D	-0.0253777	0.013501	-1.87969	0.0602076	-0.0518393	0.00108381	0.175729	5132	Cyclin-dependent kinase 4 inhibitor D	P55273	Oncology
Putamen (QSM)	CDKN1A	-0.0131532	0.0135963	-0.967412	0.333384	-0.0398015	0.013495	0.519949	5132	Cyclin-dependent kinase inhibitor 1	P38936	Oncology
Putamen (QSM)	CDKL5	-0.023323	0.0158482	-1.47166	0.141202	-0.0543848	0.00773879	0.295859	3618	Cyclin-dependent kinase-like 5	O76039	Neurology II
Putamen (QSM)	CDK5RAP3	-0.0251447	0.0156749	-1.60414	0.10877	-0.0558669	0.00557755	0.253326	3716	CDK5 regulatory subunit-associated protein 3	Q96JB5	Neurology II
Putamen (QSM)	CDK1	0.0250535	0.0163783	1.52968	0.126185	-0.00704731	0.0571543	0.274391	3604	Cyclin-dependent kinase 1	P06493	Oncology II
Putamen (QSM)	CDHR5	-0.0184577	0.0131985	-1.39847	0.162032	-0.0443264	0.00741088	0.326243	5167	Cadherin-related family member 5	Q9HBB8	Cardiometabolic
Putamen (QSM)	CDHR2	0.141912	0.0158174	8.97191	4.02e-19	0.110911	0.172913	2.94e-16	5132	Cadherin-related family member 2	Q9BYE9	Oncology
Putamen (QSM)	CDHR1	-0.0256599	0.0134477	-1.90813	0.0564318	-0.0520169	0.000697	0.170255	5047	Cadherin-related family member 1	Q96JP9	Neurology
Putamen (QSM)	CEBPB	0.00795063	0.0138185	0.575362	0.565072	-0.0191331	0.0350344	0.724509	5061	CCAAT/enhancer-binding protein beta	P17676	Cardiometabolic
Putamen (QSM)	CELA2A	0.00906081	0.0164908	0.549447	0.582732	-0.0232605	0.0413822	0.738853	3721	Chymotrypsin-like elastase family member 2A	P08217	Cardiometabolic II
Putamen (QSM)	CEP290	-0.0097257	0.0157333	-0.618162	0.536508	-0.0405624	0.0211109	0.700057	3659	Centrosomal protein of 290 kDa	O15078	Oncology II
Putamen (QSM)	CFC1	0.0246998	0.0133072	1.85612	0.0634949	-0.00138186	0.0507814	0.181458	5044	Cryptic protein	P0CG37	Oncology
Putamen (QSM)	CFB	0.0272307	0.0163322	1.66731	0.0955396	-0.0047797	0.0592412	0.234433	3651	Complement factor B	P00751	Inflammation II
Putamen (QSM)	CETN3	-0.0179246	0.0164865	-1.08723	0.277008	-0.0502376	0.0143884	0.46168	3698	Centrin-3	O15182	Oncology II
Putamen (QSM)	CETN2	-0.0280181	0.0137817	-2.03299	0.0421066	-0.0550298	-0.00100636	0.141486	5047	Centrin-2	P41208	Neurology
Putamen (QSM)	CES3	0.0426074	0.0132941	3.20499	0.00135897	0.0165515	0.0686634	0.0135434	5132	Carboxylesterase 3	Q6UWW8	Oncology
Putamen (QSM)	CES2	0.0240753	0.0136588	1.76262	0.0780245	-0.00269549	0.0508461	0.209363	5132	Cocaine esterase	O00748	Oncology
Putamen (QSM)	CES1	0.0841486	0.0139142	6.04769	1.57e-09	0.0568773	0.11142	1.31e-07	5187	Liver carboxylesterase 1	P23141	Cardiometabolic
Putamen (QSM)	CERT	-0.0225951	0.0136026	-1.66109	0.0967583	-0.0492557	0.00406549	0.235545	5047	Ceramide transfer protein	Q9Y5P4	Neurology
Putamen (QSM)	CEP85	-0.0392533	0.0137061	-2.86393	0.0042016	-0.0661168	-0.0123898	0.031218	5044	Centrosomal protein of 85 kDa	Q6P2H3	Oncology
Putamen (QSM)	CEP43	-0.0153242	0.0136066	-1.12624	0.26012	-0.0419926	0.0113442	0.445746	5029	Centrosomal protein 43	O95684	Cardiometabolic
Putamen (QSM)	CEP350	-0.0273295	0.0160211	-1.70584	0.0881242	-0.0587303	0.0040713	0.225554	3604	Centrosome-associated protein 350	Q5VT06	Oncology II
Putamen (QSM)	CELA3A	-0.0402767	0.0136629	-2.94788	0.00321385	-0.0670555	-0.0134979	0.0255613	5216	Chymotrypsin-like elastase family member 3A	P09093	Cardiometabolic
Putamen (QSM)	CEP20	-0.0132993	0.0136453	-0.974642	0.329785	-0.0400436	0.013445	0.515782	5044	Centrosomal protein 20	Q96NB1	Oncology
Putamen (QSM)	CEP170	-0.0555003	0.0160786	-3.45181	0.000563	-0.0870138	-0.0239868	0.00679632	3624	Centrosomal protein of 170 kDa	Q5SW79	Cardiometabolic II
Putamen (QSM)	CEP164	-0.0157558	0.013416	-1.1744	0.240289	-0.0420508	0.0105391	0.424211	5055	Centrosomal protein of 164 kDa	Q9UPV0	Inflammation
Putamen (QSM)	CEP152	-0.00766256	0.0159252	-0.48116	0.630433	-0.0388754	0.0235502	0.7751	3604	Centrosomal protein of 152 kDa	O94986	Oncology II
Putamen (QSM)	CEP112	0.00285141	0.0156397	0.182319	0.855343	-0.0278018	0.0335047	0.922645	3614	Centrosomal protein of 112 kDa	Q8N8E3	Cardiometabolic II
Putamen (QSM)	CENPJ	-0.0162141	0.0157515	-1.02936	0.303377	-0.0470865	0.0146584	0.489758	3659	Centromere protein J	Q9HC77	Oncology II
Putamen (QSM)	CENPF	0.0162459	0.0167275	0.971209	0.331509	-0.0165394	0.0490312	0.517374	3659	Centromere protein F	P49454	Oncology II
Putamen (QSM)	CEND1	0.00627602	0.0162203	0.386923	0.698836	-0.0255152	0.0380673	0.828166	3618	Cell cycle exit and neuronal differentiation protein 1	Q8N111	Neurology II
Putamen (QSM)	CEMIP2	0.0247281	0.0161916	1.52722	0.126794	-0.00700675	0.056463	0.274861	3602	Cell surface hyaluronidase	Q9UHN6	Inflammation II
Putamen (QSM)	CELSR2	0.0279376	0.0169617	1.6471	0.0996255	-0.00530677	0.0611819	0.240817	3632	Cadherin EGF LAG seven-pass G-type receptor 2	Q9HCU4	Inflammation II
Putamen (QSM)	CFD	0.065805	0.0172707	3.81022	0.000141	0.0319551	0.0996549	0.00238175	3715	Complement factor D	P00746	Inflammation II
Putamen (QSM)	CLEC5A	-0.018564	0.0147713	-1.25676	0.208897	-0.0475152	0.0103872	0.383634	5155	C-type lectin domain family 5 member A	Q9NY25	Cardiometabolic
Putamen (QSM)	CPA4	0.0171588	0.0165016	1.03983	0.29849	-0.0151837	0.0495014	0.484461	3559	Carboxypeptidase A4	Q9UI42	Inflammation II
Putamen (QSM)	CPXM1	-0.00772205	0.0133537	-0.57827	0.563107	-0.0338948	0.0184507	0.723075	5173	Probable carboxypeptidase X1	Q96SM3	Oncology
Putamen (QSM)	CPVL	-0.0145492	0.0134477	-1.08191	0.279344	-0.0409063	0.0118079	0.464204	5179	Probable serine carboxypeptidase CPVL	Q9H3G5	Oncology
Putamen (QSM)	CPTP	-0.00811852	0.0158863	-0.511039	0.609355	-0.0392551	0.0230181	0.759742	3614	Ceramide-1-phosphate transfer protein	Q5TA50	Cardiometabolic II
Putamen (QSM)	CPQ	0.0171757	0.0169027	1.01615	0.309625	-0.015953	0.0503044	0.495944	3717	Carboxypeptidase Q	Q9Y646	Cardiometabolic II
Putamen (QSM)	CPPED1	-0.00865329	0.0136412	-0.634351	0.52588	-0.0353895	0.0180829	0.692634	5209	Serine/threonine-protein phosphatase CPPED1	Q9BRF8	Neurology
Putamen (QSM)	CPOX	0.0278645	0.0165638	1.68226	0.0926068	-0.00459991	0.0603289	0.230159	3602	Oxygen-dependent coproporphyrinogen-III oxidase, mitochondrial	P36551	Inflammation II
Putamen (QSM)	CPM	0.0518413	0.0141935	3.65246	0.000262	0.0240225	0.0796601	0.00373631	5192	Carboxypeptidase M	P14384	Neurology
Putamen (QSM)	CPLX2	0.024687	0.0159695	1.54588	0.122221	-0.00661267	0.0559866	0.270369	3604	Complexin-2	Q6PUV4	Oncology II
Putamen (QSM)	CPE	-0.0174326	0.0132874	-1.31197	0.189591	-0.0434753	0.0086102	0.36089	5151	Carboxypeptidase E	P16870	Oncology
Putamen (QSM)	CPB2	0.0142166	0.0158279	0.8982	0.369138	-0.0168055	0.0452388	0.558777	3711	Carboxypeptidase B2	Q96IY4	Inflammation II
Putamen (QSM)	CPB1	-0.0182017	0.0137908	-1.31984	0.186945	-0.0452311	0.00882775	0.357251	5222	Carboxypeptidase B	P15086	Cardiometabolic
Putamen (QSM)	COMP	-0.00678999	0.0147162	-0.461396	0.644534	-0.0356332	0.0220532	0.787465	5094	Cartilage oligomeric matrix protein	P49747	Cardiometabolic
Putamen (QSM)	CPA2	-0.0181375	0.0135699	-1.3366	0.181412	-0.044734	0.00845897	0.349191	5190	Carboxypeptidase A2	P48052	Neurology
Putamen (QSM)	CPA1	-0.0169633	0.0136171	-1.24573	0.212918	-0.0436523	0.00972575	0.387849	5222	Carboxypeptidase A1	P15085	Cardiometabolic
Putamen (QSM)	COX6B1	-0.00408498	0.016102	-0.253694	0.799746	-0.0356443	0.0274743	0.887256	3728	Cytochrome c oxidase subunit 6B1	P14854	Cardiometabolic II
Putamen (QSM)	COX5B	-0.0226198	0.0131908	-1.71481	0.0864403	-0.0484733	0.00323375	0.222973	5132	Cytochrome c oxidase subunit 5B, mitochondrial	P10606	Oncology
Putamen (QSM)	CORO6	0.00126316	0.0161313	0.0783046	0.93759	-0.0303537	0.03288	0.96912	3618	Coronin-6	Q6QEF8	Neurology II
Putamen (QSM)	CORO1A	-0.0326345	0.0135701	-2.40488	0.0162136	-0.0592315	-0.00603755	0.0759931	5081	Coronin-1A	P31146	Cardiometabolic
Putamen (QSM)	COQ7	-0.0135076	0.0156607	-0.862514	0.388462	-0.044202	0.0171868	0.577551	3624	5-demethoxyubiquinone hydroxylase, mitochondrial	Q99807	Cardiometabolic II
Putamen (QSM)	COPE	0.00807149	0.0127677	0.63218	0.527298	-0.0169528	0.0330957	0.693563	5047	Coatomer subunit epsilon	O14579	Neurology
Putamen (QSM)	COPB2	-0.0164703	0.0160785	-1.02437	0.30573	-0.0479836	0.015043	0.492134	3614	Coatomer subunit beta'	P35606	Cardiometabolic II
Putamen (QSM)	COMT	-0.02497	0.0137572	-1.81505	0.0695762	-0.0519336	0.00199359	0.193739	5003	Catechol O-methyltransferase	P21964	Cardiometabolic
Putamen (QSM)	CPXM2	0.0330938	0.0170548	1.94044	0.0524018	-0.000333	0.0665205	0.162703	3728	Inactive carboxypeptidase-like protein X2	Q8N436	Cardiometabolic II
Putamen (QSM)	CR1	-0.023793	0.0163159	-1.45827	0.14485	-0.0557716	0.00818552	0.302332	3708	Complement receptor type 1	P17927	Inflammation II
Putamen (QSM)	CRIM1	-0.0350033	0.0141549	-2.47287	0.0134354	-0.0627465	-0.00726015	0.0663813	5166	Cysteine-rich motor neuron 1 protein	Q9NZV1	Inflammation
Putamen (QSM)	CRYBB1	-0.0383502	0.0163364	-2.34753	0.0189506	-0.070369	-0.0063315	0.0839041	3728	Beta-crystallin B1	P53674	Cardiometabolic II
Putamen (QSM)	CRX	-0.00523695	0.0133676	-0.391765	0.695249	-0.031437	0.0209631	0.825255	5061	Cone-rod homeobox protein	O43186	Cardiometabolic
Putamen (QSM)	CRTAP	0.0280712	0.0158712	1.76868	0.0770315	-0.00303583	0.0591781	0.207517	3613	Cartilage-associated protein	O75718	Neurology II
Putamen (QSM)	CRTAM	0.0144586	0.0138462	1.04423	0.296429	-0.0126794	0.0415967	0.482895	5125	Cytotoxic and regulatory T-cell molecule	O95727	Neurology
Putamen (QSM)	CRTAC1	-0.0511156	0.0144119	-3.54677	0.000393	-0.0793623	-0.0228688	0.00517483	5222	Cartilage acidic protein 1	Q9NQ79	Cardiometabolic
Putamen (QSM)	CRNN	-0.0108055	0.0142735	-0.757028	0.449069	-0.0387811	0.0171701	0.629515	5014	Cornulin	Q9UBG3	Oncology
Putamen (QSM)	CRLF1	0.0120158	0.0135531	0.886572	0.375351	-0.0145478	0.0385794	0.565544	5166	Cytokine receptor-like factor 1	O75462	Inflammation
Putamen (QSM)	CRKL	-0.0172405	0.0134926	-1.27778	0.201386	-0.0436856	0.00920448	0.375989	5151	Crk-like protein	P46109	Inflammation
Putamen (QSM)	CRISP3	-0.017672	0.0161486	-1.09434	0.273878	-0.0493227	0.0139786	0.458294	3693	Cysteine-rich secretory protein 3	P54108	Inflammation II
Putamen (QSM)	CRISP2	-0.0289303	0.0158793	-1.82189	0.0685298	-0.0600531	0.00219254	0.191857	5186	Cysteine-rich secretory protein 2	P16562	Oncology
Putamen (QSM)	CRIP2	0.0445782	0.0140759	3.16698	0.00154941	0.0169899	0.0721665	0.0146417	5125	Cysteine-rich protein 2	P52943	Neurology
Putamen (QSM)	CR2	-0.040812	0.0139651	-2.92243	0.00348823	-0.068183	-0.0134409	0.0268487	5166	Complement receptor type 2	P20023	Cardiometabolic
Putamen (QSM)	CRHR1	-0.0221614	0.0132414	-1.67364	0.094264	-0.0481141	0.00379138	0.232083	5061	Corticotropin-releasing factor receptor 1	P34998	Cardiometabolic
Putamen (QSM)	CRHBP	0.0632844	0.0140904	4.49131	7.23e-06	0.0356677	0.0909011	0.000189	5144	Corticotropin-releasing factor-binding protein	P24387	Inflammation
Putamen (QSM)	CRH	-0.0216716	0.013559	-1.59832	0.110036	-0.0482469	0.0049036	0.255003	5036	Corticoliberin	P06850	Oncology
Putamen (QSM)	CRELD2	0.0231706	0.0136954	1.69184	0.0907363	-0.00367201	0.0500131	0.229157	5159	Protein disulfide isomerase CRELD2	Q6UXH1	Inflammation
Putamen (QSM)	CRELD1	0.0627242	0.0170983	3.66843	0.000248	0.029212	0.0962363	0.00359653	3632	Protein disulfide isomerase CRELD1	Q96HD1	Inflammation II
Putamen (QSM)	CREG1	0.0512362	0.0138841	3.69028	0.000226	0.0240239	0.0784486	0.00335513	5097	Protein CREG1	O75629	Oncology
Putamen (QSM)	CREBZF	0.0114639	0.0160108	0.716011	0.474031	-0.0199166	0.0428444	0.650669	3604	CREB/ATF bZIP transcription factor	Q9NS37	Oncology II
Putamen (QSM)	CREB3	-0.00530579	0.0160677	-0.330214	0.741257	-0.036798	0.0261864	0.852976	3604	Cyclic AMP-responsive element-binding protein 3	O43889	Oncology II
Putamen (QSM)	CRADD	-0.01667	0.0137223	-1.21481	0.224494	-0.0435651	0.0102252	0.404643	5120	Death domain-containing protein CRADD	P78560	Neurology
Putamen (QSM)	CRACR2A	-0.0369236	0.013233	-2.79026	0.00528644	-0.0628599	-0.0109874	0.0367566	5044	EF-hand calcium-binding domain-containing protein 4B	Q9BSW2	Oncology
Putamen (QSM)	CRYBB2	0.00658643	0.016301	0.404051	0.686199	-0.025363	0.0385358	0.818854	3714	Beta-crystallin B2	P43320	Neurology II
Putamen (QSM)	COMMD9	-0.0315479	0.0158488	-1.99056	0.0466038	-0.062611	-0.000485	0.151204	3700	COMM domain-containing protein 9	Q9P000	Oncology II
Putamen (QSM)	CLSTN1	-0.00693075	0.0132493	-0.523102	0.600926	-0.032899	0.0190375	0.753416	5047	Calsyntenin-1	O94985	Neurology
Putamen (QSM)	CNPY2	-0.0116026	0.0131179	-0.884485	0.376477	-0.0373131	0.014108	0.566364	5061	Protein canopy homolog 2	Q9Y2B0	Cardiometabolic
Putamen (QSM)	CNP	-0.0234178	0.0167401	-1.3989	0.161928	-0.0562278	0.0093922	0.326243	3611	2',3'-cyclic-nucleotide 3'-phosphodiesterase	P09543	Cardiometabolic II
Putamen (QSM)	CNGB3	-0.0141086	0.0159031	-0.887159	0.375052	-0.0452781	0.0170609	0.565442	3618	Cyclic nucleotide-gated cation channel beta-3	Q9NQW8	Neurology II
Putamen (QSM)	CNDP1	0.0186604	0.0133903	1.39357	0.163506	-0.00758414	0.044905	0.328588	5166	Beta-Ala-His dipeptidase	Q96KN2	Cardiometabolic
Putamen (QSM)	CMIP	-0.0331485	0.0164253	-2.01813	0.0436499	-0.0653415	-0.000955	0.145003	3700	C-Maf-inducing protein	Q8IY22	Oncology II
Putamen (QSM)	CMC1	-0.0333089	0.0163247	-2.04039	0.041382	-0.0653048	-0.001313	0.139694	3728	COX assembly mitochondrial protein homolog	Q7Z7K0	Cardiometabolic II
Putamen (QSM)	CLUL1	-0.0464444	0.0140473	-3.30628	0.000952	-0.0739767	-0.0189122	0.010257	5161	Clusterin-like protein 1	Q15846	Cardiometabolic
Putamen (QSM)	CLU	0.0117194	0.0161206	0.726987	0.46728	-0.0198763	0.0433151	0.644829	3715	Clusterin	P10909	Inflammation II
Putamen (QSM)	CLTA	-0.014977	0.0130507	-1.14761	0.251186	-0.0405558	0.0106018	0.435483	5061	Clathrin light chain A	P09496	Cardiometabolic
Putamen (QSM)	CLSTN3	0.00606669	0.0162498	0.37334	0.708917	-0.0257823	0.0379157	0.833684	3714	Calsyntenin-3	Q9BQT9	Neurology II
Putamen (QSM)	CLSTN2	-0.0313226	0.0133818	-2.34068	0.0192862	-0.0575504	-0.00509472	0.085069	5209	Calsyntenin-2	Q9H4D0	Inflammation
Putamen (QSM)	CLEC6A	0.0240922	0.0138579	1.73852	0.0821813	-0.00306881	0.0512533	0.215994	5044	C-type lectin domain family 6 member A	Q6EIG7	Oncology
Putamen (QSM)	CLSPN	-0.018826	0.0130247	-1.44541	0.148405	-0.044354	0.00670192	0.307132	5042	Claspin	Q9HAW4	Neurology
Putamen (QSM)	CLPS	-0.0276988	0.0137667	-2.01202	0.0442705	-0.054681	-0.000717	0.146398	5145	Colipase	P04118	Neurology
Putamen (QSM)	CLPP	-0.0264774	0.0136158	-1.94461	0.0518767	-0.0531639	0.000209	0.161321	5120	ATP-dependent Clp protease proteolytic subunit, mitochondrial	Q16740	Neurology
Putamen (QSM)	CLNS1A	-0.00333287	0.0162823	-0.204693	0.837823	-0.0352455	0.0285798	0.910813	3613	Methylosome subunit pICln	P54105	Neurology II
Putamen (QSM)	CLMP	0.0895183	0.0153548	5.82998	5.88e-09	0.0594234	0.119613	4.4e-07	5186	CXADR-like membrane protein	Q9H6B4	Oncology
Putamen (QSM)	CLIP2	-0.0329691	0.0133576	-2.4682	0.0136121	-0.0591494	-0.00678874	0.06669	5141	CAP-Gly domain-containing linker protein 2	Q9UDT6	Inflammation
Putamen (QSM)	CLINT1	-0.00494385	0.0157252	-0.314391	0.753242	-0.0357646	0.0258769	0.859503	3604	Clathrin interactor 1	Q14677	Oncology II
Putamen (QSM)	CLIC5	0.00432977	0.0158898	0.272486	0.785264	-0.0268138	0.0354733	0.878056	3613	Chloride intracellular channel protein 5	Q9NZA1	Neurology II
Putamen (QSM)	CLGN	0.0228494	0.0162865	1.40297	0.160713	-0.0090715	0.0547703	0.325369	3613	Calmegin	O14967	Neurology II
Putamen (QSM)	CLEC7A	0.00790912	0.0146131	0.541235	0.588369	-0.020732	0.0365503	0.743096	5209	C-type lectin domain family 7 member A	Q9BXN2	Inflammation
Putamen (QSM)	CNPY4	-0.0200582	0.0133741	-1.49978	0.133733	-0.0462709	0.00615452	0.285871	5132	Protein canopy homolog 4	Q8N129	Oncology
Putamen (QSM)	CNST	-0.0387449	0.0132436	-2.92555	0.00345349	-0.0647019	-0.0127879	0.0267744	5167	Consortin	Q6PJW8	Cardiometabolic
Putamen (QSM)	COL1A1	-0.0272117	0.0137839	-1.97416	0.0484161	-0.0542278	-0.000196	0.154362	5222	Collagen alpha-1(I) chain	P02452	Cardiometabolic
Putamen (QSM)	COLEC12	0.0834792	0.0153348	5.44378	5.46e-08	0.0534236	0.113535	2.95e-06	5144	Collectin-12	Q5KU26	Inflammation
Putamen (QSM)	COL9A2	0.0171617	0.0156441	1.09701	0.272711	-0.0135002	0.0478236	0.457391	3659	Collagen alpha-2(IX) chain	Q14055	Oncology II
Putamen (QSM)	COL9A1	0.0241978	0.014363	1.68474	0.0921003	-0.00395307	0.0523487	0.229945	5141	Collagen alpha-1(IX) chain	P20849	Inflammation
Putamen (QSM)	COL6A3	0.0921284	0.0147833	6.23193	4.97e-10	0.0631537	0.121103	5.38e-08	5222	Collagen alpha-3(VI) chain	P12111	Cardiometabolic
Putamen (QSM)	COL5A1	-0.0362035	0.0167598	-2.16014	0.0308277	-0.0690522	-0.00335489	0.116301	3632	Collagen alpha-1(V) chain	P20908	Inflammation II
Putamen (QSM)	COL4A4	0.0181143	0.0156882	1.15465	0.24831	-0.0126339	0.0488626	0.432616	3653	Collagen alpha-4(IV) chain	P53420	Oncology II
Putamen (QSM)	COL4A1	-0.0614558	0.013587	-4.52314	6.23e-06	-0.0880858	-0.0348258	0.000164	5167	Collagen alpha-1(IV) chain	P02462	Cardiometabolic
Putamen (QSM)	COL3A1	0.0352596	0.0163488	2.15671	0.031093	0.0032165	0.0673027	0.116324	3721	Collagen alpha-1(III) chain	P02461	Cardiometabolic II
Putamen (QSM)	COL2A1	-0.0372647	0.0163431	-2.28015	0.0226571	-0.0692966	-0.00523283	0.0947832	3624	Collagen alpha-1(II) chain	P02458	Cardiometabolic II
Putamen (QSM)	COL28A1	0.0187737	0.016389	1.14551	0.252075	-0.0133481	0.0508955	0.436312	3613	Collagen alpha-1(XXVIII) chain	Q2UY09	Neurology II
Putamen (QSM)	COL24A1	-0.00822005	0.0163929	-0.501438	0.616093	-0.0403496	0.0239095	0.764227	3698	Collagen alpha-1(XXIV) chain	Q17RW2	Oncology II
Putamen (QSM)	CNTF	0.00655358	0.0161429	0.405973	0.684787	-0.0250859	0.0381931	0.818492	3618	Ciliary neurotrophic factor	P26441	Neurology II
Putamen (QSM)	COL18A1	0.03734	0.0147229	2.53618	0.0112363	0.00848354	0.0661964	0.0600231	5191	Collagen alpha-1(XVIII) chain	P39060	Cardiometabolic
Putamen (QSM)	COL15A1	0.108235	0.0174963	6.18616	6.84e-10	0.0739427	0.142527	6.8e-08	3721	Collagen alpha-1(XV) chain	P39059	Cardiometabolic II
Putamen (QSM)	COCH	0.0502108	0.0166937	3.00777	0.00264947	0.0174917	0.08293	0.0220106	3728	Cochlin	O43405	Cardiometabolic II
Putamen (QSM)	CNTNAP4	-0.0198672	0.0154684	-1.28437	0.199094	-0.0501846	0.0104503	0.372848	3613	Contactin-associated protein-like 4	Q9C0A0	Neurology II
Putamen (QSM)	CNTNAP2	-0.0720293	0.0139497	-5.16351	2.52e-07	-0.0993702	-0.0446884	1.13e-05	5141	Contactin-associated protein-like 2	Q9UHC6	Inflammation
Putamen (QSM)	CNTN5	-0.0410635	0.0146668	-2.79976	0.00513323	-0.0698099	-0.0123172	0.0361182	5130	Contactin-5	O94779	Neurology
Putamen (QSM)	CNTN4	-0.0436409	0.0135655	-3.21706	0.00130316	-0.0702288	-0.0170531	0.0131885	5150	Contactin-4	Q8IWV2	Neurology
Putamen (QSM)	CNTN3	0.0774607	0.01464	5.29102	1.27e-07	0.0487668	0.106155	6.27e-06	5150	Contactin-3	Q9P232	Neurology
Putamen (QSM)	CNTN2	-0.0491951	0.0138384	-3.55498	0.000381	-0.0763178	-0.0220724	0.00503931	5186	Contactin-2	Q02246	Oncology
Putamen (QSM)	CNTN1	-0.0546719	0.0149275	-3.66251	0.000252	-0.0839292	-0.0254147	0.00363423	5222	Contactin-1	Q12860	Cardiometabolic
Putamen (QSM)	COMMD1	-0.0253298	0.0162928	-1.55466	0.120114	-0.0572632	0.00660349	0.269022	3624	COMM domain-containing protein 1	Q8N668	Cardiometabolic II
Putamen (QSM)	CAPS	0.0136584	0.01648	0.828788	0.407278	-0.0186417	0.0459585	0.596416	3714	Calcyphosin	Q13938	Neurology II
Putamen (QSM)	CASQ2	0.0139075	0.0156776	0.887091	0.375089	-0.0168201	0.0446351	0.565442	3614	Calsequestrin-2	O14958	Cardiometabolic II
Putamen (QSM)	CASP9	-0.0197602	0.0160938	-1.22781	0.219598	-0.0513035	0.0117831	0.398278	3602	Caspase-9	P55211	Inflammation II
Putamen (QSM)	CASP8	-0.0223867	0.0132769	-1.68614	0.09183	-0.048409	0.00363558	0.229945	5181	Caspase-8	Q14790	Oncology
Putamen (QSM)	CASP7	-0.0308743	0.0164056	-1.88193	0.059924	-0.0630287	0.00128016	0.175729	3714	Caspase-7	P55210	Neurology II
Putamen (QSM)	CASP4	-0.00800242	0.0155779	-0.513703	0.607491	-0.0385346	0.0225297	0.758255	3659	Caspase-4	P49662	Oncology II
Putamen (QSM)	CASP3	-0.0314576	0.0135401	-2.32329	0.0202022	-0.0579958	-0.00491943	0.0875229	5222	Caspase-3	P42574	Cardiometabolic
Putamen (QSM)	CASP2	-0.0268398	0.0132461	-2.02625	0.0427913	-0.0528017	-0.000878	0.142638	5141	Caspase-2	P42575	Inflammation
Putamen (QSM)	CASP10	-0.0118082	0.0134512	-0.877853	0.380066	-0.0381721	0.0145557	0.568832	5047	Caspase-10	Q92851	Neurology
Putamen (QSM)	CASP1	0.00131922	0.0135598	0.097289	0.922501	-0.0252574	0.0278959	0.962033	5047	Caspase-1	P29466	Neurology
Putamen (QSM)	CASC3	-0.025418	0.0165522	-1.53563	0.124718	-0.0578598	0.00702372	0.272588	3613	Protein CASC3	O15234	Neurology II
Putamen (QSM)	CARHSP1	0.0417066	0.0139731	2.98478	0.00285152	0.0143198	0.0690933	0.0234459	5047	Calcium-regulated heat-stable protein 1	Q9Y2V2	Neurology
Putamen (QSM)	CALCA	0.0728767	0.0166204	4.38476	1.18e-05	0.0403012	0.105452	0.000288	5120	Calcitonin	P01258	Neurology
Putamen (QSM)	CAPN3	0.0049046	0.015813	0.310162	0.756455	-0.0260884	0.0358976	0.861486	3700	Calpain-3	P20807	Oncology II
Putamen (QSM)	CAPG	0.0302475	0.0140512	2.15267	0.0313916	0.00270775	0.0577873	0.116918	5110	Macrophage-capping protein	P40121	Oncology
Putamen (QSM)	CANT1	-0.00601887	0.0138189	-0.435554	0.663179	-0.0331034	0.0210656	0.804187	5130	Soluble calcium-activated nucleotidase 1	Q8WVQ1	Cardiometabolic
Putamen (QSM)	CAMSAP1	-0.0703061	0.0159854	-4.39814	1.12e-05	-0.101637	-0.0389752	0.000278	3716	Calmodulin-regulated spectrin-associated protein 1	Q5T5Y3	Neurology II
Putamen (QSM)	CAMLG	-0.0451449	0.0159623	-2.82822	0.00470681	-0.0764304	-0.0138593	0.0340196	3613	Guided entry of tail-anchored proteins factor CAMLG	P49069	Neurology II
Putamen (QSM)	CAMKK1	-0.0263035	0.0132614	-1.98346	0.0473709	-0.0522954	-0.000312	0.152171	5044	Calcium/calmodulin-dependent protein kinase kinase 1	Q8N5S9	Oncology
Putamen (QSM)	CALY	0.0128749	0.0159978	0.804791	0.420994	-0.0184803	0.0442301	0.606498	3614	Neuron-specific vesicular protein calcyon	Q9NYX4	Cardiometabolic II
Putamen (QSM)	CALCOCO2	-0.0422011	0.016478	-2.56106	0.0104759	-0.0744974	-0.00990481	0.0573915	3624	Calcium-binding and coiled-coil domain-containing protein 2	Q13137	Cardiometabolic II
Putamen (QSM)	CALCOCO1	-0.0389242	0.0133022	-2.92615	0.00344691	-0.0649961	-0.0128524	0.0267744	5175	Calcium-binding and coiled-coil domain-containing protein 1	Q9P1Z2	Oncology
Putamen (QSM)	CALCB	0.00886301	0.0161889	0.547474	0.584086	-0.0228666	0.0405927	0.739606	3714	Calcitonin gene-related peptide 2	P10092	Neurology II
Putamen (QSM)	CAT	0.0156713	0.0167407	0.936119	0.349274	-0.0171399	0.0484826	0.537628	3670	Catalase	P04040	Inflammation II
Putamen (QSM)	CBLIF	-0.00371431	0.0144029	-0.257886	0.796505	-0.0319435	0.0245149	0.885006	5166	Cobalamin binding intrinsic factor	P27352	Cardiometabolic
Putamen (QSM)	CCL11	0.0106744	0.0140418	0.760188	0.447177	-0.016847	0.0381958	0.629376	5209	Eotaxin	P51671	Inflammation
Putamen (QSM)	CCL22	0.00916275	0.0138243	0.662801	0.507488	-0.0179324	0.0362579	0.676342	5073	C-C motif chemokine 22	O00626	Inflammation
Putamen (QSM)	CCL21	0.00885998	0.0139434	0.635425	0.525179	-0.0184686	0.0361885	0.692336	5166	C-C motif chemokine 21	O00585	Inflammation
Putamen (QSM)	CCL20	-0.0103349	0.0133828	-0.772252	0.440001	-0.0365648	0.015895	0.622783	5209	C-C motif chemokine 20	P78556	Inflammation
Putamen (QSM)	CCL2	0.0473511	0.0141247	3.35236	0.000807	0.0196672	0.075035	0.00914934	5119	C-C motif chemokine 2	P13500	Neurology
Putamen (QSM)	CCL19	-0.0100251	0.0130919	-0.765748	0.443861	-0.0356847	0.0156345	0.627192	5209	C-C motif chemokine 19	Q99731	Neurology
Putamen (QSM)	CCL18	0.0106749	0.0136029	0.784752	0.432636	-0.0159863	0.0373362	0.615642	5077	C-C motif chemokine 18	P55774	Cardiometabolic
Putamen (QSM)	CCL17	-0.00306372	0.0135758	-0.225675	0.821463	-0.0296718	0.0235444	0.901459	5139	C-C motif chemokine 17	Q92583	Inflammation
Putamen (QSM)	CCL16	0.068794	0.0150801	4.56191	5.19e-06	0.0392376	0.0983504	0.000142	5222	C-C motif chemokine 16	O15467	Cardiometabolic
Putamen (QSM)	CCL15	0.0186255	0.0135958	1.36994	0.170764	-0.00802184	0.0452729	0.336458	5222	C-C motif chemokine 15	Q16663	Cardiometabolic
Putamen (QSM)	CCL14	-0.00497688	0.0139433	-0.356937	0.721154	-0.0323052	0.0223515	0.842147	5140	C-C motif chemokine 14	Q16627	Cardiometabolic
Putamen (QSM)	CCL13	0.00329175	0.0135287	0.243316	0.807771	-0.023224	0.0298075	0.893443	5201	C-C motif chemokine 13	Q99616	Inflammation
Putamen (QSM)	CBLN1	-0.0033627	0.0156744	-0.214535	0.830142	-0.0340839	0.0273585	0.905544	3618	Cerebellin-1	P23435	Neurology II
Putamen (QSM)	CCER2	0.00492976	0.0168409	0.292725	0.76975	-0.0280779	0.0379374	0.869566	3624	Coiled-coil domain-containing glutamate-rich protein 2	I3L3R5	Cardiometabolic II
Putamen (QSM)	CCDC80	0.0126872	0.015327	0.827767	0.407841	-0.0173532	0.0427275	0.596641	5167	Coiled-coil domain-containing protein 80	Q76M96	Cardiometabolic
Putamen (QSM)	CCDC50	0.00353076	0.015299	0.230783	0.817496	-0.0264548	0.0335163	0.89977	3716	Coiled-coil domain-containing protein 50	Q8IVM0	Neurology II
Putamen (QSM)	CCDC28A	-0.00771466	0.015885	-0.485657	0.62724	-0.0388486	0.0234193	0.773128	3613	Coiled-coil domain-containing protein 28A	Q8IWP9	Neurology II
Putamen (QSM)	CCDC134	-0.0274942	0.0159716	-1.72145	0.0852542	-0.0587979	0.00380951	0.220889	3700	Coiled-coil domain-containing protein 134	Q9H6E4	Oncology II
Putamen (QSM)	CCAR2	0.0191993	0.0151749	1.2652	0.205878	-0.0105429	0.0489415	0.380778	3714	Cell cycle and apoptosis regulator protein 2	Q8N163	Neurology II
Putamen (QSM)	CC2D1A	-0.017139	0.0136544	-1.2552	0.209462	-0.0439011	0.00962305	0.384189	5125	Coiled-coil and C2 domain-containing protein 1A	Q6P1N0	Neurology
Putamen (QSM)	CBX2	0.0199404	0.0159632	1.24915	0.211693	-0.0113469	0.0512277	0.385858	3614	Chromobox protein homolog 2	Q14781	Cardiometabolic II
Putamen (QSM)	CBS	0.0359969	0.0163051	2.2077	0.027328	0.00403941	0.0679544	0.106967	3624	Cystathionine beta-synthase	P35520	Cardiometabolic II
Putamen (QSM)	CBLN4	-0.00699145	0.0138088	-0.506304	0.612665	-0.0340562	0.0200733	0.762242	5186	Cerebellin-4	Q9NTU7	Oncology
Putamen (QSM)	CCL23	0.0525965	0.0141264	3.72328	0.000199	0.0249093	0.0802837	0.00300712	5166	C-C motif chemokine 23	P55773	Inflammation
Putamen (QSM)	CALB2	0.0319775	0.0135966	2.35187	0.0187178	0.0053286	0.0586265	0.0833169	5047	Calretinin	P22676	Neurology
Putamen (QSM)	C1QTNF5	-0.0281217	0.0162389	-1.73174	0.0834046	-0.0599494	0.00370604	0.218325	3632	Complement C1q tumor necrosis factor-related protein 5	Q9BXJ0	Inflammation II
Putamen (QSM)	C5	0.0133357	0.0157244	0.84809	0.396443	-0.0174836	0.044155	0.58605	3715	Complement C5	P01031	Inflammation II
Putamen (QSM)	C4BPB	-0.0248166	0.0137806	-1.80083	0.0717875	-0.0518262	0.0021929	0.197382	5173	C4b-binding protein beta chain	P20851	Oncology
Putamen (QSM)	C3	0.00875848	0.0157434	0.556327	0.578023	-0.022098	0.039615	0.734476	3526	Complement C3	P01024	Inflammation II
Putamen (QSM)	C2orf69	-0.00935645	0.0163609	-0.571878	0.567441	-0.0414233	0.0227104	0.726404	3613	UPF0565 protein C2orf69	Q8N8R5	Neurology II
Putamen (QSM)	C2CD2L	0.0166401	0.013288	1.25227	0.21053	-0.00940382	0.042684	0.385051	5042	Phospholipid transfer protein C2CD2L	O14523	Neurology
Putamen (QSM)	C2	0.0259149	0.0136845	1.89375	0.0583147	-0.000906	0.052736	0.1734	5164	Complement C2	P06681	Cardiometabolic
Putamen (QSM)	C1S	0.0310217	0.0162203	1.91252	0.0558865	-0.000769	0.062813	0.168932	3715	Complement C1s subcomponent	P09871	Inflammation II
Putamen (QSM)	C1RL	-0.0214931	0.0166991	-1.28708	0.198148	-0.0542228	0.0112366	0.372084	3710	Complement C1r subcomponent-like protein	Q9NZP8	Inflammation II
Putamen (QSM)	C1R	0.018257	0.0158309	1.15325	0.248881	-0.0127709	0.049285	0.432744	3715	Complement C1r subcomponent	P00736	Inflammation II
Putamen (QSM)	C1QTNF9	0.0230504	0.015805	1.45842	0.144813	-0.00792696	0.0540277	0.302332	3626	Complement C1q and tumor necrosis factor-related protein 9A	P0C862	Inflammation II
Putamen (QSM)	C1QTNF6	0.0176633	0.0162588	1.08639	0.277379	-0.0142033	0.04953	0.462034	3716	Complement C1q tumor necrosis factor-related protein 6	Q9BXI9	Neurology II
Putamen (QSM)	BTLA	0.0108806	0.016002	0.679953	0.496578	-0.0204827	0.0422439	0.66975	3604	B- and T-lymphocyte attenuator	Q7Z6A9	Oncology II
Putamen (QSM)	C1QTNF1	-0.00419123	0.0138474	-0.302672	0.762152	-0.0313317	0.0229492	0.865273	5166	Complement C1q tumor necrosis factor-related protein 1	Q9BXJ1	Cardiometabolic
Putamen (QSM)	C1QL2	-0.0571434	0.0174557	-3.27362	0.00107191	-0.091356	-0.0229308	0.0112589	3602	Complement C1q-like protein 2	Q7Z5L3	Inflammation II
Putamen (QSM)	C1QBP	-0.0242644	0.0154123	-1.57435	0.115492	-0.054472	0.0059432	0.262851	3716	Complement component 1 Q subcomponent-binding protein, mitochondrial	Q07021	Neurology II
Putamen (QSM)	C1QA	-0.065908	0.0135257	-4.87279	1.13e-06	-0.092418	-0.0393981	3.85e-05	5187	Complement C1q subcomponent subunit A	P02745	Inflammation
Putamen (QSM)	C1GALT1C1	-0.0248864	0.0159344	-1.5618	0.118422	-0.0561173	0.00634445	0.267715	3614	C1GALT1-specific chaperone 1	Q96EU7	Cardiometabolic II
Putamen (QSM)	C19orf12	0.0171832	0.0138241	1.24299	0.21393	-0.00991152	0.0442779	0.388721	5047	Protein C19orf12	Q9NSK7	Neurology
Putamen (QSM)	BTNL10	0.00396256	0.0159685	0.248148	0.804034	-0.0273352	0.0352603	0.891336	3604	Butyrophilin-like protein 10	A8MVZ5	Oncology II
Putamen (QSM)	BTN3A2	-0.000185	0.0138478	-0.0133317	0.989364	-0.0273258	0.0269566	0.995365	5141	Butyrophilin subfamily 3 member A2	P78410	Inflammation
Putamen (QSM)	BTN2A1	0.0409632	0.0147525	2.7767	0.00551122	0.0120489	0.0698775	0.0375123	5166	Butyrophilin subfamily 2 member A1	Q7KYR7	Inflammation
Putamen (QSM)	BTN1A1	0.00930909	0.0156361	0.595357	0.551641	-0.0213372	0.0399554	0.713259	3692	Butyrophilin subfamily 1 member A1	Q13410	Oncology II
Putamen (QSM)	C7	-0.0443766	0.0172121	-2.57822	0.00997033	-0.0781116	-0.0106415	0.0555674	3632	Complement component C7	P10643	Inflammation II
Putamen (QSM)	C7orf50	0.014249	0.0160936	0.885383	0.376008	-0.0172939	0.0457918	0.56595	3714	Uncharacterized protein C7orf50	Q9BRJ6	Neurology II
Putamen (QSM)	CA5A	0.023709	0.0138122	1.71653	0.0861262	-0.00336232	0.0507804	0.222359	5061	Carbonic anhydrase 5A, mitochondrial	P35218	Cardiometabolic
Putamen (QSM)	CADPS	-0.012332	0.0156676	-0.787104	0.431273	-0.04304	0.0183759	0.614036	3613	Calcium-dependent secretion activator 1	Q9ULU8	Neurology II
Putamen (QSM)	CACYBP	-0.0380465	0.0167036	-2.27775	0.0227999	-0.0707849	-0.00530817	0.0950211	3625	Calcyclin-binding protein	Q9HB71	Inflammation II
Putamen (QSM)	CACNB3	-0.013401	0.0164746	-0.81343	0.416024	-0.0456906	0.0188887	0.603173	3716	Voltage-dependent L-type calcium channel subunit beta-3	P54284	Neurology II
Putamen (QSM)	CACNB1	-0.0112125	0.0158666	-0.706671	0.479817	-0.0423105	0.0198855	0.654115	3618	Voltage-dependent L-type calcium channel subunit beta-1	Q02641	Neurology II
Putamen (QSM)	CACNA1H	0.0302417	0.0158561	1.90726	0.0565665	-0.000836	0.061319	0.170255	3614	Voltage-dependent T-type calcium channel subunit alpha-1H	O95180	Cardiometabolic II
Putamen (QSM)	CACNA1C	0.020753	0.0160856	1.29015	0.19708	-0.0107743	0.0522802	0.370556	3618	Voltage-dependent L-type calcium channel subunit alpha-1C	Q13936	Neurology II
Putamen (QSM)	CABP2	-0.0263798	0.0155041	-1.70148	0.0889402	-0.0567672	0.00400759	0.226804	3613	Calcium-binding protein 2	Q9NPB3	Neurology II
Putamen (QSM)	CA9	-0.0321055	0.0142498	-2.25304	0.0242984	-0.0600346	-0.0041763	0.0989558	5186	Carbonic anhydrase 9	Q16790	Oncology
Putamen (QSM)	CA8	0.002818	0.0158263	0.178059	0.858687	-0.0282009	0.0338369	0.924886	3602	Carbonic anhydrase-related protein	P35219	Inflammation II
Putamen (QSM)	CA7	0.0144153	0.0157333	0.916226	0.359609	-0.0164215	0.0452521	0.548048	3659	Carbonic anhydrase 7	P43166	Oncology II
Putamen (QSM)	CA6	-0.0634907	0.0143683	-4.41879	1.01e-05	-0.0916521	-0.0353292	0.000255	5147	Carbonic anhydrase 6	P23280	Neurology
Putamen (QSM)	C8B	0.00162664	0.0162201	0.100285	0.920123	-0.0301642	0.0334175	0.961461	3715	Complement component C8 beta chain	P07358	Inflammation II
Putamen (QSM)	CA4	0.032223	0.0140831	2.28805	0.0221744	0.00462052	0.0598254	0.0932964	5222	Carbonic anhydrase 4	P22748	Cardiometabolic
Putamen (QSM)	CA3	0.0196438	0.0139699	1.40615	0.159739	-0.00773672	0.0470243	0.324366	5215	Carbonic anhydrase 3	P07451	Cardiometabolic
Putamen (QSM)	CA2	0.0329732	0.0140713	2.34329	0.0191527	0.00539389	0.0605525	0.0846082	5136	Carbonic anhydrase 2	P00918	Neurology
Putamen (QSM)	CA14	-0.0318834	0.0145008	-2.19874	0.0279409	-0.0603044	-0.00346239	0.108783	5186	Carbonic anhydrase 14	Q9ULX7	Oncology
Putamen (QSM)	CA13	-0.0294265	0.0138321	-2.1274	0.0334354	-0.056537	-0.002316	0.121432	5059	Carbonic anhydrase 13	Q8N1Q1	Cardiometabolic
Putamen (QSM)	CA12	0.0206549	0.0139974	1.47562	0.140108	-0.00677957	0.0480893	0.294539	5132	Carbonic anhydrase 12	O43570	Oncology
Putamen (QSM)	CA11	-0.0117486	0.0133037	-0.883108	0.377221	-0.0378234	0.0143262	0.566788	5044	Carbonic anhydrase-related protein 11	O75493	Oncology
Putamen (QSM)	CA1	0.0372292	0.014088	2.64261	0.00825254	0.0096171	0.0648412	0.0490939	5062	Carbonic anhydrase 1	P00915	Cardiometabolic
Putamen (QSM)	C9orf40	0.0324268	0.0163147	1.98758	0.0469324	0.000451	0.0644031	0.151596	3698	Uncharacterized protein C9orf40	Q8IXQ3	Oncology II
Putamen (QSM)	C9	-0.0273204	0.0169024	-1.61637	0.1061	-0.0604485	0.00580759	0.249518	3726	Complement component C9	P02748	Inflammation II
Putamen (QSM)	CALB1	-0.0175813	0.0144719	-1.21485	0.224478	-0.0459458	0.0107832	0.404643	5132	Calbindin	P05937	Oncology
Putamen (QSM)	CCL24	-0.0151384	0.013392	-1.13041	0.258358	-0.0413863	0.0111095	0.444291	5159	C-C motif chemokine 24	O00175	Inflammation
Putamen (QSM)	CD58	-0.0151833	0.0136046	-1.11604	0.264456	-0.0418478	0.0114812	0.4487	5136	Lymphocyte function-associated antigen 3	P19256	Inflammation
Putamen (QSM)	CD80	-0.00745393	0.0170943	-0.436048	0.662828	-0.0409581	0.0260503	0.804095	3728	T-lymphocyte activation antigen CD80	P33681	Cardiometabolic II
Putamen (QSM)	CD79B	0.000859	0.0142604	0.0602361	0.95197	-0.0270909	0.0288089	0.977796	5209	B-cell antigen receptor complex-associated protein beta chain	P40259	Inflammation
Putamen (QSM)	CD74	0.0245271	0.0143991	1.70337	0.0885581	-0.00369467	0.0527489	0.226436	5209	HLA class II histocompatibility antigen gamma chain	P04233	Neurology
Putamen (QSM)	CD72	-0.038496	0.0170394	-2.25924	0.023928	-0.0718926	-0.00509946	0.0981318	3632	B-cell differentiation antigen CD72	P21854	Inflammation II
Putamen (QSM)	CD70	0.0295762	0.0141415	2.09145	0.0365368	0.00185943	0.057293	0.129135	5141	CD70 antigen	P32970	Inflammation
Putamen (QSM)	CD7	-0.026803	0.0169	-1.58597	0.112834	-0.0599264	0.00632047	0.258332	3596	T-cell antigen CD7	P09564	Inflammation II
Putamen (QSM)	CD69	-0.0280482	0.0135503	-2.06994	0.0385081	-0.0546062	-0.00149018	0.133385	5149	Early activation antigen CD69	Q07108	Cardiometabolic
Putamen (QSM)	CD63	-0.0382988	0.0134197	-2.85392	0.00433574	-0.064601	-0.0119967	0.0321329	5119	CD63 antigen	P08962	Neurology
Putamen (QSM)	CD6	0.0219609	0.0136388	1.61019	0.107418	-0.00477054	0.0486924	0.251179	5203	T-cell differentiation antigen CD6	P30203	Inflammation
Putamen (QSM)	CD5L	-0.0151182	0.0166706	-0.906876	0.364532	-0.0477919	0.0175556	0.554104	3694	CD5 antigen-like	O43866	Inflammation II
Putamen (QSM)	CD59	0.055501	0.0159432	3.48118	0.000504	0.0242529	0.086749	0.00620388	4973	CD59 glycoprotein	P13987	Cardiometabolic
Putamen (QSM)	CD38	0.0364625	0.0173521	2.10134	0.0356603	0.00245311	0.0704719	0.127141	5132	ADP-ribosyl cyclase/cyclic ADP-ribose hydrolase 1	P28907	Oncology
Putamen (QSM)	CD55	0.0512576	0.0145894	3.51333	0.000446	0.0226628	0.0798524	0.00569306	4982	Complement decay-accelerating factor	P08174	Cardiometabolic
Putamen (QSM)	CD5	0.0123207	0.0139552	0.882873	0.377346	-0.015031	0.0396723	0.566788	5183	T-cell surface glycoprotein CD5	P06127	Oncology
Putamen (QSM)	CD48	-0.00291162	0.0138828	-0.209729	0.833887	-0.0301213	0.0242981	0.907548	5159	CD48 antigen	P09326	Inflammation
Putamen (QSM)	CD46	0.00696268	0.0140406	0.495895	0.61999	-0.0205565	0.0344818	0.766457	5127	Membrane cofactor protein	P15529	Cardiometabolic
Putamen (QSM)	CD40LG	-0.0089893	0.0135431	-0.663757	0.506875	-0.0355332	0.0175546	0.675899	5209	CD40 ligand	P29965	Inflammation
Putamen (QSM)	CD40	-0.00472846	0.0132549	-0.356734	0.721305	-0.0307075	0.0212506	0.842147	5146	Tumor necrosis factor receptor superfamily member 5	P25942	Inflammation
Putamen (QSM)	CD4	0.0218521	0.0142294	1.5357	0.124674	-0.00603702	0.0497412	0.272588	5134	T-cell surface glycoprotein CD4	P01730	Inflammation
Putamen (QSM)	CD3G	0.01468	0.0160033	0.917313	0.359041	-0.0166858	0.0460459	0.547753	3602	T-cell surface glycoprotein CD3 gamma chain	P09693	Inflammation II
Putamen (QSM)	CD3E	0.0253889	0.0158397	1.60286	0.109052	-0.00565635	0.0564341	0.253326	3659	T-cell surface glycoprotein CD3 epsilon chain	P07766	Oncology II
Putamen (QSM)	CD3D	-0.00427835	0.0160406	-0.26672	0.7897	-0.0357174	0.0271607	0.880981	3618	T-cell surface glycoprotein CD3 delta chain	P04234	Neurology II
Putamen (QSM)	CD82	0.0110821	0.0157505	0.703605	0.481724	-0.0197883	0.0419525	0.655444	3659	CD82 antigen	P27701	Oncology II
Putamen (QSM)	CD83	0.0372133	0.0147786	2.51806	0.0118306	0.00824788	0.0661788	0.0622437	5141	CD83 antigen	Q01151	Inflammation
Putamen (QSM)	CDC27	-0.0386313	0.0137634	-2.80682	0.00502263	-0.065607	-0.0116556	0.0355111	5044	Cell division cycle protein 27 homolog	P30260	Oncology
Putamen (QSM)	CDH4	-0.0132267	0.0161069	-0.821182	0.411597	-0.0447956	0.0183422	0.599434	3618	Cadherin-4	P55283	Neurology II
Putamen (QSM)	CDH3	0.00602195	0.0142213	0.423445	0.671988	-0.0218513	0.0338952	0.808824	5209	Cadherin-3	P22223	Neurology
Putamen (QSM)	CDH23	-0.00342648	0.0156078	-0.219536	0.826244	-0.0340172	0.0271642	0.904157	3714	Cadherin-23	Q9H251	Neurology II
Putamen (QSM)	CDH22	-0.00277208	0.0156747	-0.176851	0.859635	-0.0334938	0.0279497	0.925566	3659	Cadherin-22	Q9UJ99	Oncology II
Putamen (QSM)	CDH2	0.0479925	0.0151296	3.17209	0.00152239	0.018339	0.077646	0.0144712	5167	Cadherin-2	P19022	Cardiometabolic
Putamen (QSM)	CDH17	-0.0346948	0.0136499	-2.54177	0.0110585	-0.0614481	-0.00794155	0.0594673	5167	Cadherin-17	Q12864	Cardiometabolic
Putamen (QSM)	CDH15	0.0451078	0.0160027	2.81876	0.00483925	0.0137431	0.0764726	0.034719	5204	Cadherin-15	P55291	Neurology
Putamen (QSM)	CDH1	0.0274833	0.0138649	1.98222	0.0475091	0.000309	0.054658	0.152335	4999	Cadherin-1	P12830	Cardiometabolic
Putamen (QSM)	CDCP1	0.0265084	0.0161443	1.64196	0.10066	-0.00513394	0.0581507	0.242714	5125	CUB domain-containing protein 1	Q9H5V8	Neurology
Putamen (QSM)	CDC42BPB	-0.0459749	0.0163414	-2.8134	0.00492815	-0.0780035	-0.0139463	0.0350127	3698	Serine/threonine-protein kinase MRCK beta	Q9Y5S2	Oncology II
Putamen (QSM)	CDC37	-0.0177067	0.0134943	-1.31216	0.189526	-0.044155	0.00874174	0.36089	5173	Hsp90 co-chaperone Cdc37	Q16543	Oncology
Putamen (QSM)	CD84	-0.0262595	0.0135541	-1.93738	0.0527535	-0.0528251	0.000306	0.163399	5141	SLAM family member 5	Q9UIB8	Inflammation
Putamen (QSM)	CDC26	-0.0367353	0.0161239	-2.27831	0.0227653	-0.0683375	-0.00513303	0.0950211	3687	Anaphase-promoting complex subunit CDC26	Q8NHZ8	Oncology II
Putamen (QSM)	CDC25A	0.00181047	0.0158936	0.113912	0.909314	-0.0293403	0.0329613	0.958555	3604	M-phase inducer phosphatase 1	P30304	Oncology II
Putamen (QSM)	CDC123	0.0265323	0.0159703	1.66135	0.0967308	-0.00476896	0.0578336	0.235545	3604	Cell division cycle protein 123 homolog	O75794	Oncology II
Putamen (QSM)	CDAN1	0.0227083	0.0156533	1.4507	0.146947	-0.00797159	0.0533882	0.3054	3714	Codanin-1	Q8IWY9	Neurology II
Putamen (QSM)	CDA	0.0209337	0.0159839	1.30967	0.190388	-0.0103942	0.0522616	0.362153	3719	Cytidine deaminase	P32320	Cardiometabolic II
Putamen (QSM)	CD99L2	0.0362461	0.013954	2.59754	0.00941625	0.00889676	0.0635954	0.0531827	5150	CD99 antigen-like protein 2	Q8TCZ2	Neurology
Putamen (QSM)	CD99	0.0175903	0.0159699	1.10147	0.270745	-0.0137101	0.0488908	0.45556	5150	CD99 antigen	P14209	Neurology
Putamen (QSM)	CD93	0.0401244	0.0144759	2.77181	0.00559547	0.0117522	0.0684967	0.0378213	4960	Complement component C1q receptor	Q9NPY3	Cardiometabolic
Putamen (QSM)	CD8A	0.00630356	0.0135265	0.466017	0.641223	-0.0202078	0.0328149	0.78572	5209	T-cell surface glycoprotein CD8 alpha chain	P01732	Neurology
Putamen (QSM)	CD86	-0.0964454	0.0164473	-5.8639	4.92e-09	-0.128682	-0.0642093	3.78e-07	3698	T-lymphocyte activation antigen CD86	P42081	Oncology II
Putamen (QSM)	CDH5	-0.0192149	0.013269	-1.44811	0.147647	-0.0452217	0.00679182	0.3062	5222	Cadherin-5	P33151	Cardiometabolic
Putamen (QSM)	CD36	-0.00365515	0.016559	-0.220735	0.825311	-0.0361102	0.0287999	0.904157	3602	Platelet glycoprotein 4	P16671	Inflammation II
Putamen (QSM)	CCN3	0.0546568	0.0153445	3.56198	0.000371	0.0245822	0.0847315	0.00492905	5215	CCN family member 3	P48745	Cardiometabolic
Putamen (QSM)	CD163	-0.037484	0.013743	-2.7275	0.00640335	-0.0644198	-0.0105482	0.0411846	5166	Scavenger receptor cysteine-rich type 1 protein M130	Q86VB7	Cardiometabolic
Putamen (QSM)	CD160	-0.00139986	0.0140394	-0.0997096	0.920579	-0.0289165	0.0261168	0.961461	5209	CD160 antigen	O95971	Inflammation
Putamen (QSM)	CD14	0.0164641	0.0142876	1.15234	0.249238	-0.011539	0.0444672	0.43279	5074	Monocyte differentiation antigen CD14	P08571	Cardiometabolic
Putamen (QSM)	CD109	-0.0261556	0.0136068	-1.92225	0.0546302	-0.0528245	0.000513	0.16657	5150	CD109 antigen	Q6YHK3	Neurology
Putamen (QSM)	CD101	0.0149913	0.0159679	0.938842	0.347874	-0.0163051	0.0462877	0.536038	3698	Immunoglobulin superfamily member 2	Q93033	Oncology II
Putamen (QSM)	CCT5	-0.0198967	0.0137273	-1.44943	0.147281	-0.0468017	0.00700829	0.305875	5044	T-complex protein 1 subunit epsilon	P48643	Oncology
Putamen (QSM)	CCS	-0.00458004	0.0135492	-0.338031	0.735354	-0.031136	0.0219759	0.849653	5125	Copper chaperone for superoxide dismutase	O14618	Neurology
Putamen (QSM)	CCNE1	-0.0507758	0.0155051	-3.27478	0.00106752	-0.0811653	-0.0203864	0.0112533	3602	G1/S-specific cyclin-E1	P24864	Inflammation II
Putamen (QSM)	CCND2	0.0143535	0.0164676	0.87162	0.383473	-0.0179224	0.0466295	0.572758	3659	G1/S-specific cyclin-D2	P30279	Oncology II
Putamen (QSM)	CCN5	0.0398156	0.0147581	2.69788	0.00700109	0.0108903	0.0687409	0.0437756	5150	CCN family member 5	O76076	Neurology
Putamen (QSM)	CCN4	0.0059174	0.0133599	0.442923	0.65784	-0.0202675	0.0321023	0.800208	5186	CCN family member 4	O95388	Oncology
Putamen (QSM)	CCL25	-0.0325616	0.0137606	-2.36629	0.018004	-0.0595318	-0.00559128	0.0808795	5209	C-C motif chemokine 25	O15444	Inflammation
Putamen (QSM)	CCN2	-0.00787127	0.0132811	-0.592665	0.553431	-0.0339018	0.0181593	0.715053	5141	CCN family member 2	P29279	Inflammation
Putamen (QSM)	CCN1	-0.0242409	0.0140065	-1.73069	0.0835677	-0.0516931	0.00321133	0.218325	5128	CCN family member 1	O00622	Oncology
Putamen (QSM)	CCL8	0.0100428	0.0135857	0.739215	0.45981	-0.0165848	0.0366704	0.639347	5183	C-C motif chemokine 8	P80075	Oncology
Putamen (QSM)	CCL7	-0.0111057	0.0136858	-0.811479	0.417129	-0.0379294	0.015718	0.604174	5141	C-C motif chemokine 7	P80098	Inflammation
Putamen (QSM)	CCL5	-0.00881966	0.0136559	-0.645852	0.518404	-0.0355847	0.0179453	0.686815	5166	C-C motif chemokine 5	P13501	Cardiometabolic
Putamen (QSM)	CCL4	-0.0177611	0.0133354	-1.33187	0.182963	-0.0438981	0.00837593	0.351342	5153	C-C motif chemokine 4	P13236	Inflammation
Putamen (QSM)	CCL3	0.00151406	0.0142318	0.106386	0.91528	-0.0263797	0.0294078	0.960617	5141	C-C motif chemokine 3	P10147	Inflammation
Putamen (QSM)	CCL28	-0.0445369	0.0130629	-3.40943	0.000656	-0.0701397	-0.0189342	0.00772442	5125	C-C motif chemokine 28	Q9NRJ3	Inflammation
Putamen (QSM)	CCL27	0.00526293	0.014072	0.373999	0.70842	-0.0223177	0.0328436	0.833684	5167	C-C motif chemokine 27	Q9Y4X3	Cardiometabolic
Putamen (QSM)	CCL26	0.000548	0.0133968	0.0408706	0.967401	-0.0257096	0.0268047	0.984941	5141	C-C motif chemokine 26	Q9Y258	Inflammation
Putamen (QSM)	CD164	-0.0141462	0.0131839	-1.07299	0.283324	-0.0399862	0.0116937	0.468199	5150	Sialomucin core protein 24	Q04900	Neurology
Putamen (QSM)	CD164L2	-0.00165329	0.0158006	-0.104634	0.916672	-0.0326219	0.0293154	0.961137	3613	CD164 sialomucin-like 2 protein	Q6UWJ8	Neurology II
Putamen (QSM)	CD27	0.027754	0.0142722	1.94463	0.0518743	-0.000219	0.055727	0.161321	5173	CD27 antigen	P26842	Oncology
Putamen (QSM)	CD33	-0.00143528	0.0134075	-0.10705	0.914753	-0.0277136	0.024843	0.960474	5173	Myeloid cell surface antigen CD33	P20138	Oncology
Putamen (QSM)	CD302	0.059824	0.015033	3.97952	7e-05	0.0303599	0.089288	0.00130214	5132	CD302 antigen	Q8IX05	Oncology
Putamen (QSM)	CD300LG	0.0232548	0.0143719	1.61808	0.105707	-0.00491355	0.0514232	0.249518	5150	CMRF35-like molecule 9	Q6UXG3	Neurology
Putamen (QSM)	CD300LF	0.036383	0.0149118	2.43988	0.0147254	0.00715646	0.0656095	0.0706951	5186	CMRF35-like molecule 1	Q8TDQ1	Oncology
Putamen (QSM)	CD300E	0.0105897	0.0144264	0.734051	0.462951	-0.0176855	0.0388649	0.641541	5165	CMRF35-like molecule 2	Q496F6	Oncology
Putamen (QSM)	CD300C	0.0386651	0.0143556	2.69338	0.00709601	0.0105286	0.0668016	0.0441798	5209	CMRF35-like molecule 6	Q08708	Neurology
Putamen (QSM)	CD300A	0.0416204	0.0173434	2.39978	0.0164555	0.00762787	0.0756129	0.0767488	3632	CMRF35-like molecule 8	Q9UGN4	Inflammation II
Putamen (QSM)	CD2AP	-0.00724845	0.0137217	-0.528248	0.59735	-0.0341425	0.0196456	0.75119	5167	CD2-associated protein	Q9Y5K6	Cardiometabolic
Putamen (QSM)	CD28	0.009577	0.0137972	0.694128	0.487634	-0.017465	0.036619	0.660739	5044	T-cell-specific surface glycoprotein CD28	P10747	Oncology
Putamen (QSM)	CD276	0.0168816	0.0146518	1.15219	0.249299	-0.0118354	0.0455987	0.43279	5144	CD276 antigen	Q5ZPR3	Inflammation
Putamen (QSM)	CD274	0.0150276	0.0139856	1.0745	0.282649	-0.0123838	0.0424389	0.467853	5125	Programmed cell death 1 ligand 1	Q9NZQ7	Neurology
Putamen (QSM)	CD177	0.0105597	0.0135636	0.778532	0.436292	-0.0160245	0.0371439	0.618733	5142	CD177 antigen	Q8N6Q3	Neurology
Putamen (QSM)	CD248	-0.0628495	0.0169869	-3.69988	0.000219	-0.0961433	-0.0295558	0.00327711	3721	Endosialin	Q9HCU0	Cardiometabolic II
Putamen (QSM)	CD244	-0.0236336	0.013484	-1.75271	0.0797111	-0.0500619	0.00279464	0.212175	5209	Natural killer cell receptor 2B4	Q9BZW8	Inflammation
Putamen (QSM)	CD226	-0.0322876	0.0165796	-1.94744	0.0515606	-0.064783	0.000208	0.161023	3602	CD226 antigen	Q15762	Inflammation II
Putamen (QSM)	CD22	-0.028185	0.014173	-1.98864	0.0467938	-0.0559636	-0.000406	0.151483	5209	B-cell receptor CD22	P20273	Inflammation
Putamen (QSM)	CD209	-0.0332102	0.013394	-2.47949	0.0131888	-0.0594618	-0.00695852	0.0656068	5180	CD209 antigen	Q9NNX6	Cardiometabolic
Putamen (QSM)	CD207	0.0127169	0.014049	0.905178	0.365414	-0.0148187	0.0402524	0.554737	5047	C-type lectin domain family 4 member K	Q9UJ71	Oncology
Putamen (QSM)	CD200R1	-0.00488829	0.0135654	-0.360351	0.7186	-0.0314759	0.0216993	0.839997	5126	Cell surface glycoprotein CD200 receptor 1	Q8TD46	Inflammation
Putamen (QSM)	CD200	-0.0859811	0.0141193	-6.08962	1.21e-09	-0.113654	-0.0583078	1.07e-07	5141	OX-2 membrane glycoprotein	P41217	Inflammation
Putamen (QSM)	CD2	-0.00303202	0.0161734	-0.18747	0.851303	-0.0347312	0.0286672	0.91966	3614	T-cell surface antigen CD2	P06729	Cardiometabolic II
Putamen (QSM)	CD1C	-0.0567135	0.0140636	-4.03265	5.6e-05	-0.0842776	-0.0291494	0.00108195	5173	T-cell surface glycoprotein CD1c	P29017	Oncology
Putamen (QSM)	CD34	-0.0107698	0.0135602	-0.794221	0.427103	-0.0373473	0.0158077	0.610745	5163	Hematopoietic progenitor cell antigen CD34	P28906	Neurology
Putamen (QSM)	PDCD1	-0.0279748	0.0137059	-2.04108	0.0412936	-0.0548377	-0.00111178	0.139622	5179	Programmed cell death protein 1	Q15116	Oncology
Putamen (QSM)	PCDH9	-0.0699355	0.016624	-4.20691	2.65e-05	-0.102518	-0.0373532	0.000597	3698	Protocadherin-9	Q9HC56	Oncology II
Putamen (QSM)	PCDHB15	0.004183	0.0159716	0.261902	0.793411	-0.0271208	0.0354868	0.883249	3700	Protocadherin beta-15	Q9Y5E8	Oncology II
Putamen (QSM)	PCNA	-0.0207206	0.0160424	-1.29161	0.196574	-0.0521632	0.010722	0.369936	3604	Proliferating cell nuclear antigen	P12004	Oncology II
Putamen (QSM)	PCSK7	-0.0129251	0.0155705	-0.830101	0.406536	-0.0434426	0.0175925	0.595926	3700	Proprotein convertase subtilisin/kexin type 7	Q16549	Oncology II
Putamen (QSM)	PCSK9	-0.0150436	0.0135069	-1.11377	0.265428	-0.0415166	0.0114294	0.449827	5222	Proprotein convertase subtilisin/kexin type 9	Q8NBP7	Cardiometabolic
Putamen (QSM)	PCYT2	-0.027706	0.0163471	-1.69486	0.0901862	-0.0597457	0.00433362	0.228796	3698	Ethanolamine-phosphate cytidylyltransferase	Q99447	Oncology II
Putamen (QSM)	PDAP1	-0.0378124	0.0162722	-2.32375	0.020193	-0.0697052	-0.00591954	0.0875229	3728	28 kDa heat- and acid-stable phosphoprotein	Q13442	Cardiometabolic II
Putamen (QSM)	PCDH17	-0.0459171	0.0139946	-3.28105	0.00104112	-0.0733461	-0.0184881	0.0110548	5167	Protocadherin-17	O14917	Cardiometabolic
Putamen (QSM)	PDCD1LG2	-0.0452269	0.0135019	-3.34967	0.000815	-0.0716901	-0.0187636	0.00918788	5132	Programmed cell death 1 ligand 2	Q9BQ51	Oncology
Putamen (QSM)	PDCD5	-0.00471057	0.0135677	-0.34719	0.728463	-0.0313028	0.0218817	0.845828	5209	Programmed cell death protein 5	O14737	Neurology
Putamen (QSM)	PDCD6	-0.0283543	0.0138363	-2.04928	0.0404859	-0.0554729	-0.00123573	0.13824	5167	Programmed cell death protein 6	O75340	Cardiometabolic
Putamen (QSM)	PDCL2	-0.0132906	0.0159881	-0.831278	0.405872	-0.0446266	0.0180455	0.595252	3604	Phosducin-like protein 2	Q8N4E4	Oncology II
Putamen (QSM)	PDE1C	-0.002256	0.0158558	-0.142282	0.886865	-0.0333328	0.0288208	0.944093	3604	Calcium/calmodulin-dependent 3',5'-cyclic nucleotide phosphodiesterase 1C	Q14123	Oncology II
Putamen (QSM)	PDE4D	0.0124138	0.0157512	0.788118	0.43068	-0.018458	0.0432856	0.613756	3614	cAMP-specific 3',5'-cyclic phosphodiesterase 4D	Q08499	Cardiometabolic II
Putamen (QSM)	PDE5A	-0.038571	0.0166659	-2.31436	0.0207039	-0.0712356	-0.00590636	0.0891671	3632	cGMP-specific 3',5'-cyclic phosphodiesterase	O76074	Inflammation II
Putamen (QSM)	PCDH7	0.0111018	0.0163738	0.678026	0.497798	-0.0209902	0.0431938	0.670466	3698	Protocadherin-7	O60245	Oncology II
Putamen (QSM)	PBK	0.0167722	0.0159491	1.05161	0.293049	-0.0144874	0.0480318	0.479386	3604	Lymphokine-activated killer T-cell-originated protein kinase	Q96KB5	Oncology II
Putamen (QSM)	PAM	-0.0137714	0.0140663	-0.979034	0.327609	-0.0413407	0.013798	0.514587	5210	Peptidyl-glycine alpha-amidating monooxygenase	P19021	Cardiometabolic
Putamen (QSM)	PAMR1	0.0196531	0.0138255	1.42151	0.155229	-0.0074444	0.0467506	0.31675	5150	Inactive serine protease PAMR1	Q6UXH9	Neurology
Putamen (QSM)	PAPPA	0.00617583	0.0140352	0.440023	0.659939	-0.0213327	0.0336844	0.801257	5055	Pappalysin-1	Q13219	Inflammation
Putamen (QSM)	PARD3	-0.0170135	0.0157077	-1.08313	0.278822	-0.0478	0.013773	0.463717	3659	Partitioning defective 3 homolog	Q8TEW0	Oncology II
Putamen (QSM)	PARK7	-0.0158901	0.0137301	-1.15732	0.247196	-0.0428007	0.0110204	0.431743	5150	Parkinson disease protein 7	Q99497	Neurology
Putamen (QSM)	PARP1	0.0294736	0.0138393	2.1297	0.0332441	0.00234902	0.0565981	0.121341	5141	Poly [ADP-ribose] polymerase 1	P09874	Inflammation
Putamen (QSM)	PAXX	-0.00531829	0.0167255	-0.317975	0.750522	-0.0380997	0.0274631	0.857694	3632	Protein PAXX	Q9BUH6	Inflammation II
Putamen (QSM)	PALM3	-0.0115814	0.0157574	-0.734982	0.462399	-0.0424654	0.0193026	0.641123	3614	Paralemmin-3	A6NDB9	Cardiometabolic II
Putamen (QSM)	PBLD	-0.0114801	0.0134755	-0.85192	0.394299	-0.0378917	0.0149315	0.584738	5047	Phenazine biosynthesis-like domain-containing protein	P30039	Neurology
Putamen (QSM)	PBXIP1	0.0619057	0.0165278	3.74556	0.000183	0.0295119	0.0942996	0.00286911	3698	Pre-B-cell leukemia transcription factor-interacting protein 1	Q96AQ6	Oncology II
Putamen (QSM)	PCARE	-0.011771	0.0158328	-0.743454	0.457256	-0.0428028	0.0192608	0.637321	3618	Photoreceptor cilium actin regulator	A6NGG8	Neurology II
Putamen (QSM)	PCBD1	0.00145798	0.0170308	0.0856085	0.931782	-0.0319217	0.0348377	0.967225	3623	Pterin-4-alpha-carbinolamine dehydratase	P61457	Inflammation II
Putamen (QSM)	PCBP2	-0.0257353	0.0164362	-1.56577	0.117489	-0.0579498	0.00647912	0.266195	3716	Poly(rC)-binding protein 2	Q15366	Neurology II
Putamen (QSM)	PCDH1	0.0501466	0.0138173	3.62926	0.000287	0.0230652	0.0772281	0.00404826	5199	Protocadherin-1	Q08174	Inflammation
Putamen (QSM)	PCDH12	-0.00509724	0.0159511	-0.319555	0.749324	-0.0363607	0.0261662	0.857531	3716	Protocadherin-12	Q9NPG4	Neurology II
Putamen (QSM)	PDGFA	-0.0282982	0.0134001	-2.1118	0.0347517	-0.0545618	-0.00203454	0.124969	5222	Platelet-derived growth factor subunit A	P04085	Cardiometabolic
Putamen (QSM)	PDGFB	-0.0146933	0.0134608	-1.09156	0.275078	-0.041076	0.0116894	0.459282	5166	Platelet-derived growth factor subunit B	P01127	Inflammation
Putamen (QSM)	PFKFB2	-0.0180277	0.0135689	-1.32861	0.184037	-0.0446221	0.0085668	0.352617	5128	6-phosphofructo-2-kinase/fructose-2,6-bisphosphatase 2	O60825	Oncology
Putamen (QSM)	PENK	0.0342449	0.0176059	1.94508	0.0518426	-0.000262	0.0687517	0.161321	3632	Proenkephalin-A	P01210	Inflammation II
Putamen (QSM)	PEPD	0.00474002	0.0160612	0.295122	0.767917	-0.0267394	0.0362194	0.869116	3726	Xaa-Pro dipeptidase	P12955	Inflammation II
Putamen (QSM)	PER3	-0.0131599	0.0166412	-0.790806	0.42911	-0.0457761	0.0194562	0.612649	3602	Period circadian protein homolog 3	P56645	Inflammation II
Putamen (QSM)	PF4	-0.0211717	0.0160091	-1.32248	0.18609	-0.0525489	0.0102055	0.35585	3687	Platelet factor 4	P02776	Inflammation II
Putamen (QSM)	PFDN2	-0.00530226	0.0129254	-0.410222	0.681661	-0.0306355	0.020031	0.816427	5047	Prefoldin subunit 2	Q9UHV9	Neurology
Putamen (QSM)	PFDN4	-0.00350649	0.0157249	-0.22299	0.823556	-0.0343267	0.0273137	0.903136	3604	Prefoldin subunit 4	Q9NQP4	Oncology II
Putamen (QSM)	PFDN6	-0.00588292	0.0155851	-0.377471	0.705846	-0.0364292	0.0246633	0.832084	3613	Prefoldin subunit 6	O15212	Neurology II
Putamen (QSM)	PECAM1	-0.0123661	0.0133568	-0.925832	0.354577	-0.038545	0.0138127	0.54236	5150	Platelet endothelial cell adhesion molecule	P16284	Neurology
Putamen (QSM)	PGA4	0.0627493	0.0175411	3.57728	0.000352	0.0283695	0.0971291	0.00470999	3726	Pepsin A-4	P0DJD7	Inflammation II
Putamen (QSM)	PGD	-0.0263647	0.0162243	-1.62501	0.104245	-0.0581637	0.00543434	0.247408	3728	6-phosphogluconate dehydrogenase, decarboxylating	P52209	Cardiometabolic II
Putamen (QSM)	PGF	0.101945	0.0154985	6.57773	5.25e-11	0.0715684	0.132321	7.3e-09	5209	Placenta growth factor	P49763	Inflammation
Putamen (QSM)	PGLYRP1	0.033825	0.0138073	2.44979	0.014327	0.00676314	0.0608868	0.0693779	5203	Peptidoglycan recognition protein 1	O75594	Cardiometabolic
Putamen (QSM)	PGLYRP2	-0.0172495	0.0158439	-1.08872	0.276351	-0.048303	0.013804	0.460849	3669	N-acetylmuramoyl-L-alanine amidase	Q96PD5	Inflammation II
Putamen (QSM)	PGLYRP4	0.0260599	0.0163438	1.59448	0.110916	-0.00597335	0.0580932	0.255825	3614	Peptidoglycan recognition protein 4	Q96LB8	Cardiometabolic II
Putamen (QSM)	PGM2	-0.0205809	0.0157185	-1.30934	0.190502	-0.0513887	0.0102268	0.362153	3613	Phosphoglucomutase-2	Q96G03	Neurology II
Putamen (QSM)	PECR	-0.0255941	0.0157171	-1.62843	0.103522	-0.056399	0.00521079	0.246865	3624	Peroxisomal trans-2-enoyl-CoA reductase	Q9BY49	Cardiometabolic II
Putamen (QSM)	PDLIM7	-0.029139	0.0135127	-2.15642	0.0310971	-0.0556234	-0.00265465	0.116324	5166	PDZ and LIM domain protein 7	Q9NR12	Inflammation
Putamen (QSM)	PDGFRA	-0.0122021	0.0138103	-0.883554	0.376978	-0.0392698	0.0148655	0.566788	5167	Platelet-derived growth factor receptor alpha	P16234	Cardiometabolic
Putamen (QSM)	PDGFRB	0.00964129	0.0134437	0.717161	0.473307	-0.0167079	0.0359904	0.65038	5222	Platelet-derived growth factor receptor beta	P09619	Cardiometabolic
Putamen (QSM)	PDIA2	0.00675326	0.0157491	0.428803	0.668092	-0.0241144	0.0376209	0.806628	3604	Protein disulfide-isomerase A2	Q13087	Oncology II
Putamen (QSM)	PDIA3	-0.00443273	0.0161921	-0.273759	0.784285	-0.0361686	0.0273031	0.878056	3632	Protein disulfide-isomerase A3	P30101	Inflammation II
Putamen (QSM)	PDIA4	-0.0261887	0.0163312	-1.6036	0.108887	-0.0581972	0.00581978	0.253326	3721	Protein disulfide-isomerase A4	P13667	Cardiometabolic II
Putamen (QSM)	PDIA5	-0.000222	0.0157185	-0.0141378	0.988721	-0.0310299	0.0305855	0.995365	3604	Protein disulfide-isomerase A5	Q14554	Oncology II
Putamen (QSM)	PDLIM5	-0.0310328	0.0161636	-1.91991	0.0549459	-0.062713	0.000647	0.166953	3716	PDZ and LIM domain protein 5	Q96HC4	Neurology II
Putamen (QSM)	PDGFC	-0.00441025	0.0133623	-0.330051	0.741375	-0.0305999	0.0217794	0.852976	5044	Platelet-derived growth factor C	Q9NRA1	Oncology
Putamen (QSM)	PDP1	-0.00844686	0.0131395	-0.642858	0.520346	-0.0341999	0.0173062	0.688256	5044	[Pyruvate dehydrogenase [acetyl-transferring]]-phosphatase 1, mitochondrial	Q9P0J1	Oncology
Putamen (QSM)	PDRG1	-0.00894048	0.0155442	-0.575164	0.565217	-0.0394066	0.0215256	0.724509	3613	p53 and DNA damage-regulated protein 1	Q9NUG6	Neurology II
Putamen (QSM)	PDXDC1	-0.0139613	0.0161003	-0.867146	0.38592	-0.0455174	0.0175947	0.574649	3604	Pyridoxal-dependent decarboxylase domain-containing protein 1	Q6P996	Oncology II
Putamen (QSM)	PDZD2	-0.060117	0.0160275	-3.75087	0.000179	-0.0915303	-0.0287037	0.0028254	3614	PDZ domain-containing protein 2	O15018	Cardiometabolic II
Putamen (QSM)	PDZK1	0.0105262	0.016942	0.621307	0.534437	-0.0226796	0.043732	0.698548	3602	Na(+)/H(+) exchange regulatory cofactor NHE-RF3	Q5T2W1	Inflammation II
Putamen (QSM)	PEAR1	-0.0353919	0.013521	-2.61756	0.00888191	-0.0618925	-0.00889127	0.0513568	5222	Platelet endothelial aggregation receptor 1	Q5VY43	Cardiometabolic
Putamen (QSM)	PEBP1	-0.00369055	0.0139429	-0.264691	0.791258	-0.0310181	0.023637	0.882197	5150	Phosphatidylethanolamine-binding protein 1	P30086	Neurology
Putamen (QSM)	PGR	-0.0333365	0.0157166	-2.1211	0.0339818	-0.0641405	-0.00253256	0.122958	3602	Progesterone receptor	P06401	Inflammation II
Putamen (QSM)	PALM2	0.0579889	0.0167601	3.45994	0.000546	0.0251397	0.090838	0.00664818	3714	Paralemmin-2	Q8IXS6	Neurology II
Putamen (QSM)	NUP50	0.0117155	0.0157946	0.741739	0.458294	-0.0192414	0.0426724	0.638159	3614	Nuclear pore complex protein Nup50	Q9UKX7	Cardiometabolic II
Putamen (QSM)	NUDC	-0.0266831	0.0133415	-2.00001	0.0455509	-0.052832	-0.000534	0.149448	5209	Nuclear migration protein nudC	Q9Y266	Inflammation
Putamen (QSM)	NUDT10	0.0128815	0.0159479	0.807722	0.419304	-0.0183759	0.0441389	0.605338	3624	Diphosphoinositol polyphosphate phosphohydrolase 3-alpha	Q8NFP7	Cardiometabolic II
Putamen (QSM)	NUDT15	-0.000871	0.0158888	-0.0547988	0.956302	-0.0320122	0.0302708	0.979103	3614	Nucleotide triphosphate diphosphatase NUDT15	Q9NV35	Cardiometabolic II
Putamen (QSM)	NUDT16	-0.0261966	0.0164962	-1.58804	0.112363	-0.0585286	0.0061353	0.258137	3694	U8 snoRNA-decapping enzyme	Q96DE0	Oncology II
Putamen (QSM)	NUDT2	-0.0107752	0.0133375	-0.807889	0.419192	-0.0369163	0.0153658	0.605338	5132	Bis(5'-nucleosyl)-tetraphosphatase [asymmetrical]	P50583	Oncology
Putamen (QSM)	NUDT5	-0.000476	0.013594	-0.0350191	0.972066	-0.0271198	0.0261677	0.987968	5150	ADP-sugar pyrophosphatase	Q9UKK9	Neurology
Putamen (QSM)	NUMB	-0.0309738	0.0163825	-1.89066	0.0587503	-0.063083	0.00113534	0.173987	3602	Protein numb homolog	P49757	Inflammation II
Putamen (QSM)	NUBP1	-0.0280432	0.0152412	-1.83996	0.0658546	-0.0579153	0.00182898	0.186045	3700	Cytosolic Fe-S cluster assembly factor NUBP1	P53384	Oncology II
Putamen (QSM)	NXPE4	-0.012104	0.0159473	-0.759001	0.447902	-0.0433601	0.0191521	0.629376	3614	NXPE family member 4	Q6UWF7	Cardiometabolic II
Putamen (QSM)	NXPH1	-0.0231156	0.0136777	-1.69002	0.091086	-0.0499234	0.00369219	0.229483	5047	Neurexophilin-1	P58417	Neurology
Putamen (QSM)	NXPH3	-0.0479759	0.0169889	-2.82395	0.00476985	-0.0812735	-0.0146782	0.03439	3602	Neurexophilin-3	O95157	Inflammation II
Putamen (QSM)	OBP2B	0.0127743	0.0160344	0.796685	0.425671	-0.0186524	0.0442011	0.610008	5108	Odorant-binding protein 2b	Q9NPH6	Neurology
Putamen (QSM)	OCLN	0.0448885	0.0171026	2.62465	0.00870952	0.0113679	0.078409	0.0507963	3716	Occludin	Q16625	Neurology II
Putamen (QSM)	ODAM	-0.0395599	0.0143089	-2.76471	0.00571818	-0.0676048	-0.011515	0.0383841	5042	Odontogenic ameloblast-associated protein	A1E959	Neurology
Putamen (QSM)	OFD1	0.0248462	0.0157792	1.57462	0.115431	-0.00608038	0.0557728	0.262851	3659	Oral-facial-digital syndrome 1 protein	O75665	Oncology II
Putamen (QSM)	NUCB2	-0.0100075	0.0136026	-0.735704	0.461944	-0.0366681	0.0166531	0.640797	5181	Nucleobindin-2	P80303	Oncology
Putamen (QSM)	NT5C3A	-0.0310204	0.0134865	-2.30011	0.021482	-0.0574535	-0.00458741	0.0917069	5130	Cytosolic 5'-nucleotidase 3A	Q9H0P0	Inflammation
Putamen (QSM)	NRP1	-0.00446498	0.0139239	-0.320671	0.748473	-0.0317553	0.0228253	0.857411	5172	Neuropilin-1	O14786	Cardiometabolic
Putamen (QSM)	NRP2	-0.08132	0.0137795	-5.9015	3.83e-09	-0.108327	-0.0543126	3.03e-07	5150	Neuropilin-2	O60462	Neurology
Putamen (QSM)	NRTN	0.00570035	0.0131549	0.433325	0.664797	-0.0200828	0.0314835	0.805601	5055	Neurturin	Q99748	Inflammation
Putamen (QSM)	NRXN3	-0.00329249	0.0155938	-0.211141	0.832789	-0.0338558	0.0272708	0.906833	3613	Neurexin-3	Q9Y4C0	Neurology II
Putamen (QSM)	NSFL1C	-0.00445529	0.0138786	-0.321018	0.74821	-0.0316569	0.0227463	0.857411	5209	NSFL1 cofactor p47	Q9UNZ2	Neurology
Putamen (QSM)	NT5C	-0.0243068	0.0159484	-1.52409	0.127571	-0.055565	0.00695146	0.276137	3728	5'(3')-deoxyribonucleotidase, cytosolic type	Q8TCD5	Cardiometabolic II
Putamen (QSM)	NT5C1A	0.029761	0.0170365	1.74689	0.0807391	-0.00362998	0.063152	0.213937	3714	Cytosolic 5'-nucleotidase 1A	Q9BXI3	Neurology II
Putamen (QSM)	NRN1	0.0195439	0.0157931	1.23749	0.215983	-0.0114101	0.0504979	0.392207	3716	Neuritin	Q9NPD7	Neurology II
Putamen (QSM)	NT5E	-0.0238741	0.0133191	-1.79246	0.0731177	-0.0499791	0.00223098	0.200473	5173	5'-nucleotidase	P21589	Oncology
Putamen (QSM)	NTF3	-0.0374869	0.013569	-2.76269	0.00575331	-0.0640817	-0.0108921	0.0384509	5141	Neurotrophin-3	P20783	Inflammation
Putamen (QSM)	NTF4	-0.0204203	0.0132878	-1.53677	0.124413	-0.046464	0.00562337	0.272588	5044	Neurotrophin-4	P34130	Oncology
Putamen (QSM)	NTproBNP	-0.0285151	0.0152893	-1.86504	0.0622327	-0.0584816	0.00145132	0.179388	5167	N-terminal prohormone of brain natriuretic peptide	NTproBNP	Cardiometabolic
Putamen (QSM)	NTRK2	-0.0312468	0.0136256	-2.29324	0.0218745	-0.0579526	-0.00454107	0.0931102	5167	BDNF/NT-3 growth factors receptor	Q16620	Cardiometabolic
Putamen (QSM)	NTRK3	-0.0719696	0.0138138	-5.20998	1.96e-07	-0.0990441	-0.0448951	9.24e-06	5209	NT-3 growth factor receptor	Q16288	Neurology
Putamen (QSM)	NUB1	-0.0254075	0.0135107	-1.88055	0.0600904	-0.051888	0.00107299	0.175729	5141	NEDD8 ultimate buster 1	Q9Y5A7	Inflammation
Putamen (QSM)	OGA	-0.0437272	0.016304	-2.68199	0.00735134	-0.0756825	-0.0117719	0.0452867	3698	Protein O-GlcNAcase	O60502	Oncology II
Putamen (QSM)	OGFR	0.00309228	0.013688	0.225912	0.821279	-0.0237358	0.0299203	0.901459	5132	Opioid growth factor receptor	Q9NZT2	Oncology
Putamen (QSM)	PAEP	0.00930087	0.0131333	0.708187	0.478861	-0.01644	0.0350417	0.654115	5125	Glycodelin	P09466	Neurology
Putamen (QSM)	OTUD7B	-0.0403507	0.0161882	-2.4926	0.0127247	-0.0720791	-0.00862242	0.0648706	3716	OTU domain-containing protein 7B	Q6GQQ9	Neurology II
Putamen (QSM)	OXCT1	-0.0604344	0.0165268	-3.65675	0.000259	-0.0928263	-0.0280425	0.0037085	3624	Succinyl-CoA:3-ketoacid coenzyme A transferase 1, mitochondrial	P55809	Cardiometabolic II
Putamen (QSM)	OXT	0.0952486	0.0136426	6.9817	3.28e-12	0.0685096	0.121988	5.99e-10	5209	Oxytocin-neurophysin 1	P01178	Neurology
Putamen (QSM)	P4HB	-0.00150018	0.0133351	-0.112498	0.910433	-0.0276365	0.0246362	0.958885	5130	Protein disulfide-isomerase	P07237	Oncology
Putamen (QSM)	PACS2	-0.0424913	0.0166008	-2.55959	0.0105202	-0.0750283	-0.00995431	0.0575261	3614	Phosphofurin acidic cluster sorting protein 2	Q86VP3	Cardiometabolic II
Putamen (QSM)	PADI2	-0.0134044	0.013186	-1.01656	0.309411	-0.0392486	0.0124397	0.495873	5055	Protein-arginine deiminase type-2	Q9Y2J8	Inflammation
Putamen (QSM)	PADI4	0.0360574	0.0138988	2.59429	0.00950633	0.00881631	0.0632985	0.0534941	5042	Protein-arginine deiminase type-4	Q9UM07	Neurology
Putamen (QSM)	OTOA	0.0141839	0.015851	0.894827	0.37094	-0.0168835	0.0452514	0.560633	3618	Otoancorin	Q7RTW8	Neurology II
Putamen (QSM)	PAFAH1B3	-0.0167055	0.0155563	-1.07387	0.282949	-0.0471954	0.0137843	0.467853	3716	Platelet-activating factor acetylhydrolase IB subunit alpha1	Q15102	Neurology II
Putamen (QSM)	PAFAH2	-0.0217062	0.0161674	-1.34259	0.179489	-0.0533938	0.00998134	0.347051	3659	Platelet-activating factor acetylhydrolase 2, cytoplasmic	Q99487	Oncology II
Putamen (QSM)	PAG1	0.0127165	0.013685	0.929224	0.352817	-0.0141057	0.0395386	0.541555	5061	Phosphoprotein associated with glycosphingolipid-enriched microdomains 1	Q9NWQ8	Cardiometabolic
Putamen (QSM)	PAGR1	-0.00354631	0.0162907	-0.21769	0.827683	-0.0354755	0.0283829	0.904843	3624	PAXIP1-associated glutamate-rich protein 1	Q9BTK6	Cardiometabolic II
Putamen (QSM)	PAIP2B	-0.0406458	0.0158675	-2.56158	0.0104604	-0.0717455	-0.00954616	0.0573915	3593	Polyadenylate-binding protein-interacting protein 2B	Q9ULR5	Oncology II
Putamen (QSM)	PAK4	-0.0310042	0.013868	-2.23566	0.0254176	-0.0581849	-0.0038234	0.10195	5047	Serine/threonine-protein kinase PAK 4	O96013	Neurology
Putamen (QSM)	PALLD	-0.00793935	0.01604	-0.494973	0.620649	-0.0393771	0.0234984	0.766947	3602	Palladin	Q8WX93	Inflammation II
Putamen (QSM)	OTUD6B	-0.0437021	0.0165838	-2.63522	0.00844362	-0.0762059	-0.0111984	0.0497356	3698	Deubiquitinase OTUD6B	Q8N6M0	Oncology II
Putamen (QSM)	OPLAH	-0.0342915	0.0162895	-2.10513	0.035349	-0.0662183	-0.00236472	0.126494	3624	5-oxoprolinase	O14841	Cardiometabolic II
Putamen (QSM)	OGT	-0.0263276	0.0153736	-1.71252	0.0868866	-0.0564593	0.00380414	0.223566	3659	UDP-N-acetylglucosamine--peptide N-acetylglucosaminyltransferase 110 kDa subunit	O15294	Oncology II
Putamen (QSM)	OLFM4	0.0237237	0.0167238	1.41856	0.156116	-0.00905427	0.0565017	0.318338	3494	Olfactomedin-4	Q6UX06	Inflammation II
Putamen (QSM)	OLR1	0.0281146	0.0137191	2.04931	0.0404834	0.00122569	0.0550036	0.13824	5116	Oxidized low-density lipoprotein receptor 1	P78380	Cardiometabolic
Putamen (QSM)	OMD	-0.117126	0.0143782	-8.1461	4.68e-16	-0.145306	-0.0889452	1.71e-13	5166	Osteomodulin	Q99983	Inflammation
Putamen (QSM)	OMG	-0.144912	0.0140271	-10.3308	8.95e-25	-0.172405	-0.117419	1.31e-21	5132	Oligodendrocyte-myelin glycoprotein	P23515	Oncology
Putamen (QSM)	OMP	-0.00350838	0.0157417	-0.222872	0.823648	-0.0343615	0.0273447	0.903136	3618	Olfactory marker protein	P47874	Neurology II
Putamen (QSM)	OPHN1	-0.0294605	0.0164258	-1.79355	0.0729668	-0.0616544	0.00273346	0.200247	3714	Oligophrenin-1	O60890	Neurology II
Putamen (QSM)	OGN	0.0661805	0.0154407	4.2861	1.85e-05	0.0359172	0.0964438	0.000436	5150	Mimecan	P20774	Neurology
Putamen (QSM)	OPTC	-0.0335136	0.0140824	-2.37983	0.0173572	-0.0611145	-0.00591269	0.0791416	5132	Opticin	Q9UBM4	Oncology
Putamen (QSM)	ORM1	0.0118796	0.01619	0.733763	0.46314	-0.0198522	0.0436114	0.641541	3700	Alpha-1-acid glycoprotein 1	P02763	Inflammation II
Putamen (QSM)	OSBPL2	0.0347215	0.015959	2.17566	0.029644	0.00344231	0.0660006	0.113003	3714	Oxysterol-binding protein-related protein 2	Q9H1P3	Neurology II
Putamen (QSM)	OSCAR	-0.000922	0.0139554	-0.0660714	0.947324	-0.0282742	0.0264301	0.974559	5152	Osteoclast-associated immunoglobulin-like receptor	Q8IYS5	Inflammation
Putamen (QSM)	OSM	0.0654691	0.0138531	4.72597	2.35e-06	0.0383176	0.0926206	6.87e-05	5111	Oncostatin-M	P13725	Inflammation
Putamen (QSM)	OSMR	-0.0460976	0.0140668	-3.27705	0.00105593	-0.073668	-0.0185272	0.0111714	5172	Oncostatin-M-specific receptor subunit beta	Q99650	Cardiometabolic
Putamen (QSM)	OSTN	-0.00941221	0.0159044	-0.5918	0.554022	-0.0405842	0.0217598	0.715183	3613	Osteocrin	P61366	Neurology II
Putamen (QSM)	PALM	0.0876548	0.0173182	5.06144	4.37e-07	0.0537118	0.121598	1.85e-05	3669	Paralemmin-1	O75781	Oncology II
Putamen (QSM)	PRDX6	-0.00849137	0.0134423	-0.631689	0.527618	-0.0348379	0.0178551	0.693672	5186	Peroxiredoxin-6	P30041	Oncology
Putamen (QSM)	PRAP1	0.0969117	0.0174109	5.56616	2.79e-08	0.062787	0.131036	1.73e-06	3721	Proline-rich acidic protein 1	Q96NZ9	Cardiometabolic II
Putamen (QSM)	PRC1	-0.00157554	0.0158056	-0.0996821	0.920602	-0.032554	0.0294029	0.961461	3700	Protein regulator of cytokinesis 1	O43663	Oncology II
Putamen (QSM)	PRCP	0.0804942	0.0142486	5.64926	1.7e-08	0.0525674	0.108421	1.15e-06	5166	Lysosomal Pro-X carboxypeptidase	P42785	Cardiometabolic
Putamen (QSM)	PRDX1	0.00178462	0.0128702	0.138664	0.889722	-0.0234404	0.0270097	0.946099	5017	Peroxiredoxin-1	Q06830	Neurology
Putamen (QSM)	PRDX2	0.0228416	0.0166677	1.37041	0.170644	-0.00982654	0.0555097	0.336449	3669	Peroxiredoxin-2	P32119	Inflammation II
Putamen (QSM)	PRDX3	-0.0277694	0.0134316	-2.06747	0.0387406	-0.0540949	-0.00144403	0.133873	5055	Thioredoxin-dependent peroxide reductase, mitochondrial	P30048	Inflammation
Putamen (QSM)	PRDX5	-0.0221156	0.0133109	-1.66147	0.0966788	-0.0482044	0.00397315	0.235545	5209	Peroxiredoxin-5, mitochondrial	P30044	Inflammation
Putamen (QSM)	PQBP1	0.00901086	0.0132821	0.678421	0.497536	-0.0170216	0.0350433	0.670422	5044	Polyglutamine-binding protein 1	O60828	Oncology
Putamen (QSM)	PREB	-0.00200106	0.0132746	-0.150743	0.880184	-0.0280189	0.0240168	0.938919	5055	Prolactin regulatory element-binding protein	Q9HCU5	Inflammation
Putamen (QSM)	PRELP	0.000178	0.015225	0.0117073	0.99066	-0.0296621	0.0300186	0.995365	5144	Prolargin	P51888	Inflammation
Putamen (QSM)	PRG2	-0.000203	0.0171901	-0.0117839	0.990599	-0.0338945	0.0334893	0.995365	3721	Bone marrow proteoglycan	P13727	Cardiometabolic II
Putamen (QSM)	PRG3	0.00304252	0.0165912	0.183382	0.854508	-0.0294755	0.0355606	0.922086	3721	Proteoglycan 3	Q9Y2Y8	Cardiometabolic II
Putamen (QSM)	PRKAB1	-0.0356838	0.013238	-2.69556	0.00705039	-0.0616298	-0.00973784	0.0439896	5055	5'-AMP-activated protein kinase subunit beta-1	Q9Y478	Inflammation
Putamen (QSM)	PRKAG3	-0.00308935	0.0156191	-0.197793	0.843218	-0.0337022	0.0275235	0.914975	3613	5'-AMP-activated protein kinase subunit gamma-3	Q9UGI9	Neurology II
Putamen (QSM)	PRKAR1A	-0.0205268	0.013538	-1.51624	0.12952	-0.0470608	0.00600712	0.279319	5167	cAMP-dependent protein kinase type I-alpha regulatory subunit	P10644	Cardiometabolic
Putamen (QSM)	PRAME	0.0245319	0.0160897	1.5247	0.127423	-0.00700332	0.0560672	0.276021	3604	Melanoma antigen preferentially expressed in tumors	P78395	Oncology II
Putamen (QSM)	PPP1R14A	-0.0434079	0.0157987	-2.74755	0.00603341	-0.0743728	-0.0124429	0.0395013	3716	Protein phosphatase 1 regulatory subunit 14A	Q96A00	Neurology II
Putamen (QSM)	PPM1A	-0.0159364	0.0131413	-1.21269	0.225305	-0.041693	0.00982016	0.404892	5044	Protein phosphatase 1A	P35813	Oncology
Putamen (QSM)	PPM1B	-0.017223	0.0156994	-1.09705	0.272695	-0.0479932	0.0135473	0.457391	3602	Protein phosphatase 1B	O75688	Inflammation II
Putamen (QSM)	PPM1F	-0.0413577	0.0164643	-2.51196	0.0120485	-0.0736272	-0.00908825	0.0627665	3728	Protein phosphatase 1F	P49593	Cardiometabolic II
Putamen (QSM)	PPME1	-0.00169702	0.0137847	-0.123109	0.902026	-0.0287145	0.0253205	0.952936	5132	Protein phosphatase methylesterase 1	Q9Y570	Oncology
Putamen (QSM)	PPP1CC	-0.036167	0.0164699	-2.19594	0.0281585	-0.0684474	-0.00388653	0.109101	3700	Serine/threonine-protein phosphatase PP1-gamma catalytic subunit	P36873	Oncology II
Putamen (QSM)	PPP1R12A	-0.0226885	0.0135265	-1.67734	0.0935376	-0.0491999	0.00382296	0.23127	5173	Protein phosphatase 1 regulatory subunit 12A	O14974	Oncology
Putamen (QSM)	PPP1R12B	-0.0181739	0.0157107	-1.15679	0.247436	-0.0489663	0.0126185	0.431743	3659	Protein phosphatase 1 regulatory subunit 12B	O60237	Oncology II
Putamen (QSM)	PPL	-0.00166268	0.016579	-0.100288	0.920121	-0.0341569	0.0308315	0.961461	3602	Periplakin	O60437	Inflammation II
Putamen (QSM)	PPP1R14D	0.0211805	0.0157642	1.34358	0.179166	-0.00971676	0.0520778	0.346696	3716	Protein phosphatase 1 regulatory subunit 14D	Q9NXH3	Neurology II
Putamen (QSM)	PPP1R2	-0.0281855	0.0135455	-2.08079	0.0375022	-0.0547342	-0.0016367	0.131145	5167	Protein phosphatase inhibitor 2	P41236	Cardiometabolic
Putamen (QSM)	PPP1R9B	-0.0309976	0.0132628	-2.33718	0.0194676	-0.0569922	-0.00500297	0.0856106	5209	Neurabin-2	Q96SB3	Inflammation
Putamen (QSM)	PPP2R5A	-0.0440502	0.0166718	-2.6422	0.00827198	-0.0767263	-0.0113741	0.0490939	3698	Serine/threonine-protein phosphatase 2A 56 kDa regulatory subunit alpha isoform	Q15172	Oncology II
Putamen (QSM)	PPP3R1	-0.0187024	0.0135351	-1.38177	0.167102	-0.0452306	0.00782585	0.331747	5125	Calcineurin subunit B type 1	P63098	Neurology
Putamen (QSM)	PPT1	0.00487168	0.0155535	0.31322	0.754132	-0.0256127	0.0353561	0.859514	3613	Palmitoyl-protein thioesterase 1	P50897	Neurology II
Putamen (QSM)	PPY	0.0213328	0.0138099	1.54474	0.122471	-0.00573423	0.0483997	0.270524	5133	Pancreatic prohormone	P01298	Oncology
Putamen (QSM)	PRKAR2A	-0.0418137	0.0162185	-2.57815	0.00997169	-0.0736014	-0.010026	0.0555674	3711	cAMP-dependent protein kinase type II-alpha regulatory subunit	P13861	Neurology II
Putamen (QSM)	PRKCQ	-0.0105417	0.0130538	-0.807558	0.419383	-0.0361268	0.0150433	0.605338	5055	Protein kinase C theta type	Q04759	Inflammation
Putamen (QSM)	PSIP1	0.00902282	0.0136946	0.658861	0.510015	-0.0178181	0.0358637	0.678471	5141	PC4 and SFRS1-interacting protein	O75475	Inflammation
Putamen (QSM)	PRTG	-0.0273689	0.0134489	-2.03503	0.0418986	-0.0537283	-0.00100959	0.140949	5186	Protogenin	Q2VWP7	Oncology
Putamen (QSM)	PRTN3	0.0187749	0.0135936	1.38115	0.167293	-0.00786814	0.0454179	0.331747	5055	Myeloblastin	P24158	Cardiometabolic
Putamen (QSM)	PRUNE2	0.0154285	0.0157976	0.976641	0.328812	-0.0155341	0.0463912	0.515645	3659	Protein prune homolog 2	Q8WUY3	Oncology II
Putamen (QSM)	PSAP	0.00499614	0.0172748	0.289216	0.772432	-0.0288618	0.038854	0.871187	3684	Prosaposin	P07602	Cardiometabolic II
Putamen (QSM)	PSAPL1	0.0277245	0.0164664	1.6837	0.0923244	-0.00454904	0.059998	0.230023	3698	Proactivator polypeptide-like 1	Q6NUJ1	Oncology II
Putamen (QSM)	PSCA	0.0231839	0.0163541	1.41762	0.156386	-0.00886947	0.0552373	0.318648	3698	Prostate stem cell antigen	O43653	Oncology II
Putamen (QSM)	PSG1	-0.0407316	0.0140857	-2.8917	0.00384789	-0.068339	-0.0131241	0.029184	5125	Pregnancy-specific beta-1-glycoprotein 1	P11464	Neurology
Putamen (QSM)	PRSS8	0.118401	0.0154354	7.67073	2.04e-14	0.0881479	0.148654	5.4e-12	5129	Prostasin	Q16651	Inflammation
Putamen (QSM)	PSMA1	0.00121156	0.0128898	0.0939938	0.925118	-0.024052	0.0264752	0.963733	5044	Proteasome subunit alpha type-1	P25786	Oncology
Putamen (QSM)	PSMC3	-0.0112233	0.0157948	-0.710569	0.477398	-0.0421807	0.019734	0.652928	3604	26S proteasome regulatory subunit 6A	P17980	Oncology II
Putamen (QSM)	PSMD1	-0.0228382	0.016028	-1.42489	0.154273	-0.0542526	0.00857616	0.315577	3716	26S proteasome non-ATPase regulatory subunit 1	Q99460	Neurology II
Putamen (QSM)	PSMD5	-0.00600416	0.0159615	-0.376165	0.706817	-0.0372881	0.0252798	0.832677	3613	26S proteasome non-ATPase regulatory subunit 5	Q16401	Neurology II
Putamen (QSM)	PSMD9	0.0217566	0.014021	1.55171	0.120793	-0.0057241	0.0492374	0.269043	5132	26S proteasome non-ATPase regulatory subunit 9	O00233	Oncology
Putamen (QSM)	PSME1	0.00953038	0.0138868	0.686289	0.492562	-0.0176873	0.0367481	0.665563	5122	Proteasome activator complex subunit 1	Q06323	Neurology
Putamen (QSM)	PSME2	0.0072116	0.0140212	0.514336	0.60704	-0.0202694	0.0346926	0.75815	5103	Proteasome activator complex subunit 2	Q9UL46	Neurology
Putamen (QSM)	PRTFDC1	-0.0303621	0.0135705	-2.23736	0.0253064	-0.0569597	-0.00376443	0.101701	5047	Phosphoribosyltransferase domain-containing protein 1	Q9NRG1	Neurology
Putamen (QSM)	PROS1	0.0252167	0.0163339	1.54383	0.122716	-0.00679716	0.0572306	0.270643	3715	Vitamin K-dependent protein S	P07225	Inflammation II
Putamen (QSM)	PRKG1	-0.041384	0.0166239	-2.48942	0.0128399	-0.0739664	-0.00880168	0.0650911	3632	cGMP-dependent protein kinase 1	Q13976	Inflammation II
Putamen (QSM)	PRKRA	0.00579796	0.0135718	0.427205	0.669248	-0.0208024	0.0323983	0.806628	5044	Interferon-inducible double-stranded RNA-dependent protein kinase activator A	O75569	Oncology
Putamen (QSM)	PRL	-0.031481	0.0139932	-2.24973	0.0245077	-0.0589072	-0.0040548	0.0996693	5209	Prolactin	P01236	Neurology
Putamen (QSM)	PRND	0.052286	0.0169006	3.09374	0.00199135	0.0191614	0.0854106	0.0178915	3714	Prion-like protein doppel	Q9UKY0	Neurology II
Putamen (QSM)	PROC	0.0036043	0.0135246	0.266499	0.789865	-0.0229035	0.0301121	0.880981	5164	Vitamin K-dependent protein C	P04070	Cardiometabolic
Putamen (QSM)	PROCR	-0.00552751	0.0159656	-0.346213	0.729203	-0.0368196	0.0257646	0.845828	3614	Endothelial protein C receptor	Q9UNN8	Cardiometabolic II
Putamen (QSM)	PROK1	0.0332193	0.0169138	1.96404	0.0495796	6.89e-05	0.0663696	0.156869	5141	Prokineticin-1	P58294	Inflammation
Putamen (QSM)	PRKD2	-0.0294266	0.01597	-1.84262	0.0654676	-0.0607273	0.00187405	0.185238	3614	Serine/threonine-protein kinase D2	Q9BZL6	Cardiometabolic II
Putamen (QSM)	PRR4	-0.0168638	0.0165043	-1.02178	0.306953	-0.0492117	0.015484	0.49383	3608	Proline-rich protein 4	Q16378	Inflammation II
Putamen (QSM)	PRR5	-0.00808357	0.015802	-0.511554	0.608995	-0.0390549	0.0228877	0.759617	3602	Proline-rich protein 5	P85299	Inflammation II
Putamen (QSM)	PRRT3	0.069429	0.0174537	3.9779	7.09e-05	0.0352204	0.103638	0.00131025	3624	Proline-rich transmembrane protein 3	Q5FWE3	Cardiometabolic II
Putamen (QSM)	PRSS2	-0.00118127	0.0142378	-0.0829668	0.933881	-0.0290869	0.0267244	0.967998	5166	Trypsin-2	P07478	Cardiometabolic
Putamen (QSM)	PRSS22	5.57e-06	0.0166278	0.000335	0.999733	-0.0325844	0.0325955	0.999733	3602	Brain-specific serine protease 4	Q9GZN4	Inflammation II
Putamen (QSM)	PRSS27	-0.0147896	0.0136563	-1.08299	0.278866	-0.0415555	0.0119763	0.463717	5155	Serine protease 27	Q9BQR3	Cardiometabolic
Putamen (QSM)	PRSS53	-0.0416184	0.0159297	-2.61263	0.00902132	-0.07284	-0.0103968	0.0519571	3714	Serine protease 53	Q2L4Q9	Neurology II
Putamen (QSM)	PSMG3	0.0226043	0.0139868	1.61612	0.106131	-0.00480932	0.050018	0.249518	5141	Proteasome assembly chaperone 3	Q9BT73	Inflammation
Putamen (QSM)	PPIF	-0.0189772	0.0163748	-1.15893	0.24656	-0.0510713	0.0131168	0.43137	3721	Peptidyl-prolyl cis-trans isomerase F, mitochondrial	P30405	Cardiometabolic II
Putamen (QSM)	PLA2G7	0.0382347	0.0143044	2.67294	0.00754278	0.0101987	0.0662707	0.0459811	5150	Platelet-activating factor acetylhydrolase	Q13093	Neurology
Putamen (QSM)	PKLR	0.0262046	0.0137854	1.90089	0.0573724	-0.000814	0.0532236	0.171471	5151	Pyruvate kinase PKLR	P30613	Inflammation
Putamen (QSM)	PKN3	-0.0243417	0.0156413	-1.55625	0.119736	-0.054998	0.00631464	0.269022	3659	Serine/threonine-protein kinase N3	Q6P5Z2	Oncology II
Putamen (QSM)	PLA2G10	-0.0696813	0.0140349	-4.96487	7.1e-07	-0.0971891	-0.0421735	2.66e-05	5125	Group 10 secretory phospholipase A2	O15496	Neurology
Putamen (QSM)	PLA2G15	0.0489026	0.0139967	3.49388	0.00048	0.0214697	0.0763356	0.00604634	5173	Phospholipase A2 group XV	Q8NCC3	Oncology
Putamen (QSM)	PLA2G1B	-0.0494885	0.0143129	-3.45762	0.000549	-0.0775413	-0.0214358	0.00665608	5212	Phospholipase A2	P04054	Cardiometabolic
Putamen (QSM)	PLA2G2A	-0.004673	0.0136449	-0.342472	0.73201	-0.0314166	0.0220706	0.847866	5144	Phospholipase A2, membrane associated	P14555	Cardiometabolic
Putamen (QSM)	PLA2G4A	-0.0231369	0.013727	-1.68549	0.0919539	-0.0500414	0.00376765	0.229945	5166	Cytosolic phospholipase A2	P47712	Inflammation
Putamen (QSM)	PKD1	-0.0700128	0.0178946	-3.91251	9.3e-05	-0.105085	-0.0349401	0.00166569	3728	Polycystin-1	P98161	Cardiometabolic II
Putamen (QSM)	PLAT	0.0816645	0.0145538	5.61122	2.11e-08	0.0531396	0.110189	1.4e-06	5209	Tissue-type plasminogen activator	P00750	Cardiometabolic
Putamen (QSM)	PLAU	-0.0533659	0.0140407	-3.8008	0.000146	-0.0808851	-0.0258466	0.00243456	5150	Urokinase-type plasminogen activator	P00749	Neurology
Putamen (QSM)	PLAUR	0.038062	0.0150136	2.53517	0.011269	0.00863589	0.0674881	0.0600467	5117	Urokinase plasminogen activator surface receptor	Q03405	Inflammation
Putamen (QSM)	PLB1	-0.0192843	0.0162356	-1.18778	0.234995	-0.0511054	0.0125368	0.418407	3714	Phospholipase B1, membrane-associated	Q6P1J6	Neurology II
Putamen (QSM)	PLCB1	-0.0157638	0.0157625	-1.00008	0.317339	-0.0466578	0.0151302	0.503877	3602	1-phosphatidylinositol 4,5-bisphosphate phosphodiesterase beta-1	Q9NQ66	Inflammation II
Putamen (QSM)	PLCB2	-0.0384192	0.0164433	-2.33647	0.0195203	-0.0706474	-0.00619094	0.0856734	3714	1-phosphatidylinositol 4,5-bisphosphate phosphodiesterase beta-2	Q00722	Neurology II
Putamen (QSM)	PLEKHO1	-0.039945	0.0162935	-2.45159	0.0142689	-0.0718798	-0.00801028	0.0692612	3714	Pleckstrin homology domain-containing family O member 1	Q53GL0	Neurology II
Putamen (QSM)	PKD2	-0.0077427	0.0159941	-0.484098	0.628346	-0.0390905	0.0236051	0.773838	3614	Polycystin-2	Q13563	Cardiometabolic II
Putamen (QSM)	PIGR	0.0539966	0.0143473	3.76353	0.000169	0.0258763	0.0821168	0.00273329	5099	Polymeric immunoglobulin receptor	P01833	Neurology
Putamen (QSM)	PHLDB1	0.0105156	0.0162078	0.648801	0.516508	-0.021251	0.0422823	0.684988	3698	Pleckstrin homology-like domain family B member 1	Q86UU1	Oncology II
Putamen (QSM)	PHLDB2	-0.0138782	0.0162247	-0.855379	0.392399	-0.045678	0.0179215	0.582218	3604	Pleckstrin homology-like domain family B member 2	Q86SQ0	Oncology II
Putamen (QSM)	PHOSPHO1	0.0222357	0.0143244	1.5523	0.120653	-0.00583953	0.0503109	0.269043	5125	Phosphoethanolamine/phosphocholine phosphatase	Q8TCT1	Neurology
Putamen (QSM)	PHYKPL	-0.0769504	0.0165859	-4.63952	3.62e-06	-0.109458	-0.0444427	0.000102	3632	5-phosphohydroxy-L-lysine phospho-lyase	Q8IUZ5	Inflammation II
Putamen (QSM)	PI16	0.0130715	0.0169619	0.770638	0.440971	-0.0201732	0.0463161	0.623854	3726	Peptidase inhibitor 16	Q6UXB8	Inflammation II
Putamen (QSM)	PI3	0.0275783	0.014801	1.86327	0.0624821	-0.00143116	0.0565878	0.179632	5088	Elafin	P19957	Cardiometabolic
Putamen (QSM)	PIBF1	-0.0272893	0.0162566	-1.67866	0.0933026	-0.0591517	0.004573	0.230884	3716	Progesterone-induced-blocking factor 1, Isoform 4	Q8WXW3-4	Neurology II
Putamen (QSM)	PHACTR2	-0.0351813	0.0163603	-2.15041	0.0315875	-0.0672468	-0.00311577	0.117498	3716	Phosphatase and actin regulator 2	O75167	Neurology II
Putamen (QSM)	PIK3AP1	0.0115675	0.013693	0.844772	0.398278	-0.0152704	0.0384053	0.587953	5141	Phosphoinositide 3-kinase adapter protein 1	Q6ZUJ8	Inflammation
Putamen (QSM)	PIK3IP1	0.0528447	0.0151566	3.48658	0.000493	0.0231383	0.082551	0.00611692	5150	Phosphoinositide-3-kinase-interacting protein 1	Q96FE7	Neurology
Putamen (QSM)	PIKFYVE	-0.0228951	0.0163705	-1.39856	0.162031	-0.0549806	0.00919037	0.326243	3602	1-phosphatidylinositol 3-phosphate 5-kinase	Q9Y2I7	Inflammation II
Putamen (QSM)	PILRA	0.0410828	0.0144785	2.8375	0.00456473	0.0127054	0.0694602	0.033406	5150	Paired immunoglobulin-like type 2 receptor alpha	Q9UKJ1	Neurology
Putamen (QSM)	PILRB	0.033692	0.0144654	2.32915	0.0198898	0.00534038	0.0620437	0.0865549	5167	Paired immunoglobulin-like type 2 receptor beta	Q9UKJ0	Cardiometabolic
Putamen (QSM)	PINLYP	0.000288	0.0163729	0.0175816	0.985974	-0.0318024	0.0323781	0.995223	3632	phospholipase A2 inhibitor and Ly6/PLAUR domain-containing protein	A6NC86	Inflammation II
Putamen (QSM)	PITHD1	-0.01685	0.0158841	-1.06081	0.288849	-0.0479823	0.0142823	0.474642	3593	PITH domain-containing protein 1	Q9GZP4	Oncology II
Putamen (QSM)	PLG	0.00489138	0.0163853	0.298523	0.765321	-0.0272232	0.037006	0.86685	3627	Plasminogen	P00747	Inflammation II
Putamen (QSM)	PLIN1	0.00401017	0.0132973	0.301577	0.762987	-0.0220521	0.0300725	0.865548	5047	Perilipin-1	O60240	Neurology
Putamen (QSM)	POMC	0.015923	0.0172139	0.925004	0.355026	-0.0178157	0.0496617	0.542478	3624	Pro-opiomelanocortin	P01189	Cardiometabolic II
Putamen (QSM)	PNMA2	0.0035381	0.0156809	0.225632	0.8215	-0.0271958	0.034272	0.901459	3618	Paraneoplastic antigen Ma2	Q9UL42	Neurology II
Putamen (QSM)	PNPT1	-0.0272459	0.0130701	-2.0846	0.0371564	-0.0528629	-0.00162894	0.130687	5055	Polyribonucleotide nucleotidyltransferase 1, mitochondrial	Q8TCS8	Inflammation
Putamen (QSM)	PODXL	-0.00514952	0.0133525	-0.385659	0.699765	-0.03132	0.0210209	0.828931	5132	Podocalyxin	O00592	Oncology
Putamen (QSM)	PODXL2	-0.0430738	0.0139143	-3.09566	0.00197433	-0.0703453	-0.0158023	0.0177934	5173	Podocalyxin-like protein 2	Q9NZ53	Oncology
Putamen (QSM)	POF1B	-0.00161437	0.0164874	-0.0979151	0.922005	-0.0339291	0.0307004	0.961863	3602	Protein POF1B	Q8WVV4	Inflammation II
Putamen (QSM)	POLR2A	-0.0303407	0.0159109	-1.90691	0.0566124	-0.0615255	0.000844	0.170255	3602	DNA-directed RNA polymerase II subunit RPB1	P24928	Inflammation II
Putamen (QSM)	POLR2F	0.00491296	0.0138946	0.353587	0.723663	-0.02232	0.0321459	0.843541	5132	DNA-directed RNA polymerases I, II, and III subunit RPABC2	P61218	Oncology
Putamen (QSM)	PNLIPRP2	-0.00939667	0.0131353	-0.715376	0.474409	-0.0351414	0.016348	0.650669	5144	Pancreatic lipase-related protein 2	P54317	Inflammation
Putamen (QSM)	PON1	-0.00638045	0.0161927	-0.394032	0.69358	-0.0381176	0.0253567	0.824951	3726	Serum paraoxonase/arylesterase 1	P27169	Inflammation II
Putamen (QSM)	PON2	0.00896807	0.0136394	0.657514	0.51088	-0.0177646	0.0357007	0.679313	5061	Serum paraoxonase/arylesterase 2	Q15165	Cardiometabolic
Putamen (QSM)	PON3	-0.0508713	0.0140797	-3.6131	0.000305	-0.0784669	-0.0232756	0.00422362	5166	Serum paraoxonase/lactonase 3	Q15166	Inflammation
Putamen (QSM)	POSTN	0.0466428	0.0162561	2.86924	0.00413795	0.0147813	0.0785043	0.0310612	3721	Periostin	Q15063	Cardiometabolic II
Putamen (QSM)	PPBP	-0.0240861	0.0161691	-1.48964	0.136406	-0.055777	0.00760476	0.289046	3687	Platelet basic protein	P02775	Inflammation II
Putamen (QSM)	PPCDC	-0.0234966	0.0136297	-1.72393	0.0847808	-0.0502103	0.00321712	0.220249	5209	Phosphopantothenoylcysteine decarboxylase	Q96CD2	Neurology
Putamen (QSM)	PPIB	-0.027307	0.0135126	-2.02086	0.0433455	-0.0537912	-0.000823	0.14432	5178	Peptidyl-prolyl cis-trans isomerase B	P23284	Cardiometabolic
Putamen (QSM)	PNMA1	-0.0247842	0.0162031	-1.52959	0.126205	-0.0565417	0.00697332	0.274391	3624	Paraneoplastic antigen Ma1	Q8ND90	Cardiometabolic II
Putamen (QSM)	PLXNB3	-0.0609052	0.0134206	-4.53819	5.8e-06	-0.087209	-0.0346013	0.000155	5155	Plexin-B3	Q9ULL4	Cardiometabolic
Putamen (QSM)	PLPBP	-0.0273837	0.0137781	-1.98748	0.0469221	-0.0543882	-0.000379	0.151596	5167	Pyridoxal phosphate homeostasis protein	O94903	Cardiometabolic
Putamen (QSM)	PLSCR3	-0.0190645	0.0157054	-1.21388	0.22487	-0.0498464	0.0117175	0.404892	3705	Phospholipid scramblase 3	Q9NRY6	Neurology II
Putamen (QSM)	PLTP	-0.0483365	0.0138659	-3.48599	0.000494	-0.0755133	-0.0211598	0.00611692	5211	Phospholipid transfer protein	P55058	Cardiometabolic
Putamen (QSM)	PLXDC1	-0.0331305	0.0133613	-2.47959	0.013186	-0.0593181	-0.00694284	0.0656068	5044	Plexin domain-containing protein 1	Q8IUK5	Oncology
Putamen (QSM)	PLXDC2	0.00436093	0.0160638	0.271475	0.786041	-0.0271236	0.0358454	0.878056	3714	Plexin domain-containing protein 2	Q6UX71	Neurology II
Putamen (QSM)	PLXNA4	-0.0117949	0.0133679	-0.882326	0.377642	-0.0379955	0.0144058	0.566788	5141	Plexin-A4	Q9HCM2	Inflammation
Putamen (QSM)	PLXNB2	0.00321554	0.0140521	0.22883	0.81901	-0.024326	0.0307571	0.900756	5203	Plexin-B2	O15031	Cardiometabolic
Putamen (QSM)	PLIN3	-0.0228968	0.0134242	-1.70564	0.0881359	-0.0492077	0.00341412	0.225554	5167	Perilipin-3	O60664	Cardiometabolic
Putamen (QSM)	PM20D1	-0.0169709	0.0132167	-1.28405	0.199183	-0.0428752	0.00893339	0.372848	5150	N-fatty-acyl-amino acid synthase/hydrolase PM20D1	Q6GTS8	Cardiometabolic
Putamen (QSM)	PMCH	-0.0152268	0.0159126	-0.956897	0.338684	-0.0464149	0.0159614	0.524924	3614	Pro-MCH	P20382	Cardiometabolic II
Putamen (QSM)	PMM2	-0.036264	0.016664	-2.17618	0.0296066	-0.0689249	-0.0036031	0.113003	3614	Phosphomannomutase 2	O15305	Cardiometabolic II
Putamen (QSM)	PMS1	-0.00968056	0.0157404	-0.615014	0.538584	-0.0405312	0.02117	0.701602	3613	PMS1 protein homolog 1	P54277	Neurology II
Putamen (QSM)	PMVK	-0.0286446	0.0136294	-2.10168	0.0356312	-0.0553576	-0.00193148	0.127141	5039	Phosphomevalonate kinase	Q15126	Neurology
Putamen (QSM)	PNLIP	-0.0243035	0.016199	-1.50031	0.13362	-0.0560529	0.00744594	0.285871	3726	Pancreatic triacylglycerol lipase	P16233	Inflammation II
Putamen (QSM)	PNLIPRP1	0.0165155	0.0163748	1.0086	0.313234	-0.0155784	0.0486095	0.499531	3714	Inactive pancreatic lipase-related protein 1	P54315	Neurology II
Putamen (QSM)	PPIE	0.0112552	0.0158954	0.708076	0.478943	-0.0198993	0.0424096	0.654115	3659	Peptidyl-prolyl cis-trans isomerase E	Q9UNP9	Oncology II
Putamen (QSM)	NRGN	-0.0364346	0.0163816	-2.22412	0.0262006	-0.068542	-0.0043273	0.103817	3726	Neurogranin	Q92686	Inflammation II
Putamen (QSM)	MFGE8	0.0276362	0.013735	2.0121	0.0442618	0.000716	0.0545564	0.146398	5150	Lactadherin	Q08431	Neurology
Putamen (QSM)	METAP1	-0.0194196	0.013043	-1.48889	0.13658	-0.0449834	0.00614429	0.289206	5047	Methionine aminopeptidase 1	P53582	Neurology
Putamen (QSM)	METAP1D	-0.0305345	0.013195	-2.3141	0.0207019	-0.0563961	-0.00467277	0.0891671	5141	Methionine aminopeptidase 1D, mitochondrial	Q6UB28	Inflammation
Putamen (QSM)	METAP2	-0.0499307	0.013485	-3.70268	0.000216	-0.0763608	-0.0235005	0.00324459	5184	Methionine aminopeptidase 2	P50579	Oncology
Putamen (QSM)	MFAP3	0.00399636	0.0132922	0.300653	0.763691	-0.022056	0.0300487	0.865706	5061	Microfibril-associated glycoprotein 3	P55082	Cardiometabolic
Putamen (QSM)	MFAP3L	-0.0133462	0.0154856	-0.861848	0.388829	-0.0436974	0.017005	0.577802	3613	Microfibrillar-associated protein 3-like	O75121	Neurology II
Putamen (QSM)	MFAP4	-0.0414882	0.0174185	-2.38185	0.0172776	-0.0756279	-0.0073486	0.0791416	3632	Microfibril-associated glycoprotein 4	P55083	Inflammation II
Putamen (QSM)	MFAP5	0.0715282	0.0138664	5.1584	2.58e-07	0.0443507	0.0987058	1.14e-05	5222	Microfibrillar-associated protein 5	Q13361	Cardiometabolic
Putamen (QSM)	MESD	-0.0205666	0.0137118	-1.49992	0.133696	-0.0474412	0.00630798	0.285871	5150	LRP chaperone MESD	Q14696	Neurology
Putamen (QSM)	MGLL	-0.028906	0.0134701	-2.14593	0.0319251	-0.055307	-0.00250503	0.117898	5159	Monoglyceride lipase	Q99685	Inflammation
Putamen (QSM)	MGMT	-0.0284785	0.0134222	-2.12174	0.0339076	-0.0547855	-0.00217139	0.122841	5141	Methylated-DNA--protein-cysteine methyltransferase	P16455	Inflammation
Putamen (QSM)	MIA	-0.0178719	0.0138392	-1.2914	0.196624	-0.0449962	0.0092524	0.369936	5173	Melanoma-derived growth regulatory protein	Q16674	Oncology
Putamen (QSM)	MICALL2	-0.0381634	0.0162162	-2.35341	0.0186559	-0.0699466	-0.0063802	0.0832953	3613	MICAL-like protein 2	Q8IY33	Neurology II
Putamen (QSM)	MICB_MICA	0.015423	0.0137526	1.12146	0.262144	-0.0115316	0.0423777	0.447269	5141	MHC class I polypeptide-related sequence A_MHC class I polypeptide-related sequence B	Q29980_Q29983	Inflammation
Putamen (QSM)	MIF	-0.0271058	0.0136059	-1.99221	0.0464013	-0.053773	-0.000439	0.151204	5144	Macrophage migration inhibitory factor	P14174	Neurology
Putamen (QSM)	MILR1	-0.0297479	0.0138099	-2.15409	0.0312802	-0.0568149	-0.00268092	0.116801	5055	Allergin-1	Q7Z6M3	Inflammation
Putamen (QSM)	MET	-0.0128123	0.0138477	-0.925232	0.354889	-0.0399532	0.0143286	0.542478	5162	Hepatocyte growth factor receptor	P08581	Cardiometabolic
Putamen (QSM)	MEGF11	-0.00141906	0.0160373	-0.0884852	0.929496	-0.0328516	0.0300135	0.965882	3614	Multiple epidermal growth factor-like domains protein 11	A6BM72	Cardiometabolic II
Putamen (QSM)	MDH1	-0.0340849	0.0164199	-2.07584	0.0379784	-0.0662673	-0.00190262	0.132178	3702	Malate dehydrogenase, cytoplasmic	P40925	Inflammation II
Putamen (QSM)	MDK	0.00164317	0.0135702	0.121087	0.903627	-0.024954	0.0282403	0.954283	5131	Midkine	P21741	Oncology
Putamen (QSM)	MDM1	-0.00488947	0.0158571	-0.308346	0.757837	-0.0359688	0.0261899	0.862723	3613	Nuclear protein MDM1	Q8TC05	Neurology II
Putamen (QSM)	MECR	-0.04102	0.0165114	-2.48434	0.0130243	-0.0733818	-0.00865822	0.0653454	3624	Enoyl-[acyl-carrier-protein] reductase, mitochondrial	Q9BV79	Cardiometabolic II
Putamen (QSM)	MED18	-0.0282872	0.0137308	-2.06013	0.039438	-0.0551991	-0.00137531	0.135801	5044	Mediator of RNA polymerase II transcription subunit 18	Q9BUE0	Oncology
Putamen (QSM)	MED21	-0.001071	0.0155672	-0.0687983	0.945154	-0.0315822	0.0294402	0.973257	3614	Mediator of RNA polymerase II transcription subunit 21	Q13503	Cardiometabolic II
Putamen (QSM)	MEGF10	-0.0262768	0.0132965	-1.97621	0.0481845	-0.0523375	-0.000216	0.153937	5144	Multiple epidermal growth factor-like domains protein 10	Q96KG7	Inflammation
Putamen (QSM)	MDGA1	-0.0233439	0.0140402	-1.66265	0.0964443	-0.0508623	0.00417438	0.235545	5125	MAM domain-containing glycosylphosphatidylinositol anchor protein 1	Q8NFP4	Neurology
Putamen (QSM)	MEGF9	0.0505816	0.0131315	3.85194	0.000119	0.0248444	0.0763188	0.00204921	5209	Multiple epidermal growth factor-like domains protein 9	Q9H1U4	Cardiometabolic
Putamen (QSM)	MELTF	-0.0755589	0.0163486	-4.62172	3.94e-06	-0.107602	-0.0435161	0.000108	3728	Melanotransferrin	P08582	Cardiometabolic II
Putamen (QSM)	MENT	-0.0331465	0.0177249	-1.87006	0.0615572	-0.0678867	0.00159362	0.178497	3632	Protein MENT	Q9BUN1	Inflammation II
Putamen (QSM)	MEP1A	0.0438396	0.0166337	2.63559	0.0084344	0.0112382	0.0764411	0.0497356	3698	Meprin A subunit alpha	Q16819	Oncology II
Putamen (QSM)	MEP1B	0.0439622	0.0132668	3.3137	0.000927	0.0179598	0.0699647	0.0101387	5167	Meprin A subunit beta	Q16820	Cardiometabolic
Putamen (QSM)	MEPE	0.0448398	0.0147951	3.03073	0.00245183	0.0158421	0.0738376	0.0207976	5144	Matrix extracellular phosphoglycoprotein	Q9NQ76	Inflammation
Putamen (QSM)	MERTK	0.0343489	0.0141714	2.42382	0.0153922	0.00657348	0.0621242	0.0733202	5209	Tyrosine-protein kinase Mer	Q12866	Inflammation
Putamen (QSM)	MINDY1	-0.0496309	0.0162168	-3.06047	0.00222588	-0.0814151	-0.0178466	0.0194598	3700	Ubiquitin carboxyl-terminal hydrolase MINDY-1	Q8N5J2	Oncology II
Putamen (QSM)	MINK1	-0.0270589	0.01625	-1.66517	0.0959644	-0.0589082	0.00479044	0.235007	3714	Misshapen-like kinase 1	Q8N4C8	Neurology II
Putamen (QSM)	MPI	-0.022841	0.0135447	-1.68634	0.0917906	-0.0493881	0.00370609	0.229945	5132	Mannose-6-phosphate isomerase	P34949	Oncology
Putamen (QSM)	MOCS2	-0.0412887	0.0162527	-2.54042	0.0111135	-0.0731434	-0.00943401	0.0596534	3632	Molybdopterin synthase catalytic subunit	O96007	Inflammation II
Putamen (QSM)	MOG	-0.0741864	0.0147485	-5.03009	5.07e-07	-0.103093	-0.0452798	2.08e-05	5186	Myelin-oligodendrocyte glycoprotein	Q16653	Oncology
Putamen (QSM)	MORC3	0.00544841	0.015748	0.345975	0.729382	-0.0254171	0.0363139	0.845828	3714	MORC family CW-type zinc finger protein 3	Q14149	Neurology II
Putamen (QSM)	MORF4L1	0.0214361	0.0156385	1.37073	0.170545	-0.00921481	0.052087	0.336449	3659	Mortality factor 4-like protein 1	Q9UBU8	Oncology II
Putamen (QSM)	MORF4L2	-0.0197857	0.0158012	-1.25217	0.210591	-0.0507555	0.0111841	0.385051	3604	Mortality factor 4-like protein 2	Q15014	Oncology II
Putamen (QSM)	MORN4	0.00142062	0.0158994	0.0893508	0.928808	-0.0297416	0.0325828	0.965511	3604	MORN repeat-containing protein 4	Q8NDC4	Oncology II
Putamen (QSM)	MPHOSPH8	-0.0335535	0.0135746	-2.47179	0.0134766	-0.0601592	-0.00694785	0.0664725	5061	M-phase phosphoprotein 8	Q99549	Cardiometabolic
Putamen (QSM)	MNAT1	0.00367971	0.0158342	0.23239	0.816248	-0.0273547	0.0347141	0.899278	3659	CDK-activating kinase assembly factor MAT1	P51948	Oncology II
Putamen (QSM)	MPIG6B	-0.0182561	0.0132436	-1.37849	0.168113	-0.044213	0.00770083	0.333033	5159	Megakaryocyte and platelet inhibitory receptor G6b	O95866	Inflammation
Putamen (QSM)	MPO	0.0117236	0.0134857	0.869337	0.384704	-0.0147078	0.038155	0.573715	5150	Myeloperoxidase	P05164	Neurology
Putamen (QSM)	MPRIP	0.0173863	0.0159584	1.08947	0.276016	-0.0138917	0.0486643	0.460553	3690	Myosin phosphatase Rho-interacting protein	Q6WCQ1	Oncology II
Putamen (QSM)	MRC1	0.0104371	0.0172509	0.605017	0.545205	-0.0233741	0.0442482	0.706701	3726	Macrophage mannose receptor 1	P22897	Inflammation II
Putamen (QSM)	MRI1	-0.00965072	0.0162946	-0.592267	0.553709	-0.0415875	0.022286	0.715096	3613	Methylthioribose-1-phosphate isomerase	Q9BV20	Neurology II
Putamen (QSM)	MRPL24	-0.00770722	0.0158855	-0.485173	0.627583	-0.0388422	0.0234278	0.773225	3614	39S ribosomal protein L24, mitochondrial	Q96A35	Cardiometabolic II
Putamen (QSM)	MRPL28	0.00778349	0.0155167	0.50162	0.615965	-0.0226287	0.0381957	0.764227	3716	39S ribosomal protein L28, mitochondrial	Q13084	Neurology II
Putamen (QSM)	MNDA	0.030028	0.0139121	2.1584	0.0309429	0.00276071	0.0572952	0.116324	5142	Myeloid cell nuclear differentiation antigen	P41218	Cardiometabolic
Putamen (QSM)	MMP13	-0.00127218	0.0132134	-0.0962797	0.923302	-0.02717	0.0246257	0.962185	5047	Collagenase 3	P45452	Neurology
Putamen (QSM)	MKI67	-0.0134463	0.0161677	-0.831682	0.405644	-0.0451344	0.0182417	0.595217	3602	Proliferation marker protein Ki-67	P46013	Inflammation II
Putamen (QSM)	MLLT1	-0.00541058	0.0155775	-0.347332	0.728362	-0.035942	0.0251208	0.845828	3604	Protein ENL	Q03111	Oncology II
Putamen (QSM)	MLN	0.0100026	0.0142989	0.699533	0.484251	-0.0180228	0.0380279	0.657069	5141	Promotilin	P12872	Inflammation
Putamen (QSM)	MME	0.0303107	0.0141137	2.14761	0.0317914	0.00264843	0.057973	0.117898	5132	Neprilysin	P08473	Oncology
Putamen (QSM)	MMP1	0.0140298	0.014039	0.999343	0.317677	-0.0134861	0.0415456	0.50414	4992	Interstitial collagenase	P03956	Inflammation
Putamen (QSM)	MMP10	-0.0139068	0.0133896	-1.03863	0.299028	-0.0401499	0.0123364	0.484821	5134	Stromelysin-2	P09238	Inflammation
Putamen (QSM)	MMP12	0.00862641	0.0151739	0.568503	0.569719	-0.0211139	0.0383667	0.727775	5158	Macrophage metalloelastase	P39900	Oncology
Putamen (QSM)	MITD1	-0.0248795	0.0136124	-1.82771	0.0676511	-0.0515592	0.00180025	0.189961	5125	MIT domain-containing protein 1	Q8WV92	Neurology
Putamen (QSM)	MMP15	-0.00615552	0.0158527	-0.388296	0.69782	-0.0372262	0.0249152	0.827297	3728	Matrix metalloproteinase-15	P51511	Cardiometabolic II
Putamen (QSM)	MMP3	-0.00177075	0.018278	-0.0968786	0.922827	-0.037595	0.0340535	0.962033	5150	Stromelysin-1	P08254	Neurology
Putamen (QSM)	MMP7	-0.0246898	0.0140101	-1.76229	0.0780808	-0.0521491	0.0027694	0.209363	5056	Matrilysin	P09237	Cardiometabolic
Putamen (QSM)	MMP8	0.056712	0.0138484	4.0952	4.28e-05	0.0295696	0.0838544	0.00087	5204	Neutrophil collagenase	P22894	Neurology
Putamen (QSM)	MMP9	0.0661938	0.0139725	4.73744	2.22e-06	0.0388082	0.0935793	6.56e-05	5141	Matrix metalloproteinase-9	P14780	Neurology
Putamen (QSM)	MMUT	-0.035561	0.0155394	-2.28844	0.02217	-0.0660178	-0.0051043	0.0932964	3614	Methylmalonyl-CoA mutase, mitochondrial	P22033	Cardiometabolic II
Putamen (QSM)	MN1	-0.00431369	0.0158587	-0.272008	0.785632	-0.0353962	0.0267688	0.878056	3613	Transcriptional activator MN1	Q10571	Neurology II
Putamen (QSM)	MRPL46	-0.0167682	0.013323	-1.25859	0.208236	-0.0428807	0.00934433	0.383143	5047	39S ribosomal protein L46, mitochondrial	Q9H2W6	Neurology
Putamen (QSM)	MCTS1	-0.0411738	0.0159872	-2.57542	0.0100507	-0.0725082	-0.00983941	0.0558951	3698	Malignant T-cell-amplified sequence 1	Q9ULC4	Oncology II
Putamen (QSM)	LYPLA2	-0.0210569	0.0157132	-1.34008	0.180305	-0.0518542	0.0097404	0.347978	3618	Acyl-protein thioesterase 2	O95372	Neurology II
Putamen (QSM)	LY9	-0.00908415	0.0136521	-0.665401	0.505824	-0.0358419	0.0176736	0.675899	5112	T-lymphocyte surface antigen Ly-9	Q9HBG7	Inflammation
Putamen (QSM)	LY96	0.0259582	0.0136474	1.90207	0.057219	-0.00079	0.0527066	0.171188	5125	Lymphocyte antigen 96	Q9Y6Y9	Neurology
Putamen (QSM)	LYAR	-0.0022381	0.0134108	-0.166888	0.867465	-0.0285228	0.0240466	0.92973	5044	Cell growth-regulating nucleolar protein	Q9NX58	Oncology
Putamen (QSM)	LYN	-0.0109457	0.0133669	-0.81886	0.412904	-0.0371444	0.0152531	0.600339	5132	Tyrosine-protein kinase Lyn	P07948	Oncology
Putamen (QSM)	LYPD1	-0.00248287	0.0131081	-0.189414	0.849776	-0.0281743	0.0232086	0.919017	5047	Ly6/PLAUR domain-containing protein 1	Q8N2G4	Neurology
Putamen (QSM)	LYPD3	0.00135213	0.0137195	0.0985553	0.921495	-0.0255376	0.0282419	0.961675	5128	Ly6/PLAUR domain-containing protein 3	O95274	Oncology
Putamen (QSM)	LYPD8	0.00227028	0.0137939	0.164586	0.869277	-0.0247653	0.0293059	0.930799	5044	Ly6/PLAUR domain-containing protein 8	Q6UX82	Oncology
Putamen (QSM)	LY6D	0.0141677	0.0143145	0.989742	0.322347	-0.0138883	0.0422236	0.509213	5126	Lymphocyte antigen 6D	Q14210	Inflammation
Putamen (QSM)	LYSMD3	-0.021568	0.0160757	-1.34165	0.179794	-0.0530759	0.00993979	0.34722	3613	LysM and putative peptidoglycan-binding domain-containing protein 3	Q7Z3D4	Neurology II
Putamen (QSM)	LYVE1	0.0224215	0.0164322	1.36448	0.172499	-0.00978508	0.0546281	0.338087	3715	Lymphatic vessel endothelial hyaluronic acid receptor 1	Q9Y5Y7	Inflammation II
Putamen (QSM)	LYZL2	0.0215459	0.0177132	1.21637	0.223922	-0.0131713	0.0562631	0.404112	3604	Lysozyme-like protein 2	Q7Z4W2	Oncology II
Putamen (QSM)	LZTFL1	-0.0283017	0.0163728	-1.72858	0.0839705	-0.0603918	0.00378845	0.218923	3632	Leucine zipper transcription factor-like protein 1	Q9NQ48	Inflammation II
Putamen (QSM)	M6PR	-0.0020929	0.0157122	-0.133203	0.89404	-0.0328882	0.0287024	0.948274	3624	Cation-dependent mannose-6-phosphate receptor	P20645	Cardiometabolic II
Putamen (QSM)	MAD1L1	0.0154901	0.0141608	1.09387	0.274064	-0.0122646	0.0432448	0.458343	5112	Mitotic spindle assembly checkpoint protein MAD1	Q9Y6D9	Neurology
Putamen (QSM)	MAEA	-0.00941719	0.0131311	-0.717168	0.473304	-0.0351536	0.0163193	0.65038	5044	E3 ubiquitin-protein transferase MAEA	Q7L5Y9	Oncology
Putamen (QSM)	LY75	-0.00721342	0.0134685	-0.535576	0.592275	-0.0336112	0.0191844	0.746737	5141	Lymphocyte antigen 75	O60449	Inflammation
Putamen (QSM)	LTA4H	0.016982	0.013322	1.27473	0.202462	-0.00912867	0.0430927	0.376793	5186	Leukotriene A-4 hydrolase	P09960	Oncology
Putamen (QSM)	LRRN1	-0.0317813	0.0138932	-2.28754	0.0222058	-0.0590115	-0.00455105	0.0932964	5055	Leucine-rich repeat neuronal protein 1	Q6UXK5	Inflammation
Putamen (QSM)	LRTM1	0.0081147	0.0155797	0.52085	0.602504	-0.022421	0.0386504	0.753775	3613	Leucine-rich repeat and transmembrane domain-containing protein 1	Q9HBL6	Neurology II
Putamen (QSM)	LRTM2	-0.0714196	0.0165603	-4.3127	1.65e-05	-0.103877	-0.038962	0.000399	3716	Leucine-rich repeat and transmembrane domain-containing protein 2	Q8N967	Neurology II
Putamen (QSM)	LSM1	-0.0113763	0.0134185	-0.847804	0.396587	-0.037676	0.0149235	0.58605	5044	U6 snRNA-associated Sm-like protein LSm1	O15116	Oncology
Putamen (QSM)	LSM8	-0.0129801	0.0158556	-0.818647	0.413041	-0.0440564	0.0180962	0.600339	3659	U6 snRNA-associated Sm-like protein LSm8	O95777	Oncology II
Putamen (QSM)	LSP1	0.0484891	0.013713	3.53601	0.00041	0.0216122	0.075366	0.00531862	5141	Lymphocyte-specific protein 1	P33241	Inflammation
Putamen (QSM)	LTA	-0.0269707	0.0138002	-1.95437	0.0507124	-0.0540187	7.73e-05	0.159226	5141	Lymphotoxin-alpha	P01374	Inflammation
Putamen (QSM)	LRRFIP1	-0.0543185	0.0162415	-3.34444	0.000833	-0.0861512	-0.0224859	0.00935269	3700	Leucine-rich repeat flightless-interacting protein 1	Q32MZ4	Oncology II
Putamen (QSM)	LTB	0.00500959	0.0158917	0.315233	0.752602	-0.0261375	0.0361567	0.859108	3700	Lymphotoxin-beta	Q06643	Oncology II
Putamen (QSM)	LTBP2	-0.0774612	0.0163221	-4.7458	2.13e-06	-0.109452	-0.0454706	6.49e-05	5222	Latent-transforming growth factor beta-binding protein 2	Q14767	Cardiometabolic
Putamen (QSM)	LTBP3	0.00264284	0.0136849	0.19312	0.846872	-0.0241791	0.0294648	0.916896	5044	Latent-transforming growth factor beta-binding protein 3	Q9NS15	Oncology
Putamen (QSM)	LTBR	0.0680207	0.0146585	4.64036	3.57e-06	0.0392906	0.0967509	0.000101	5123	Tumor necrosis factor receptor superfamily member 3	P36941	Inflammation
Putamen (QSM)	LTO1	-0.00198584	0.0131315	-0.151228	0.879802	-0.0277231	0.0237514	0.938919	5055	Protein LTO1 homolog	Q8WV07	Inflammation
Putamen (QSM)	LUZP2	-0.00144965	0.0165306	-0.0876952	0.930124	-0.033849	0.0309497	0.96619	3700	Leucine zipper protein 2	Q86TE4	Oncology II
Putamen (QSM)	LXN	0.0174299	0.012986	1.34221	0.179587	-0.00802209	0.042882	0.347051	5100	Latexin	Q9BS40	Neurology
Putamen (QSM)	MAG	0.00333728	0.0158185	0.210973	0.83292	-0.0276664	0.034341	0.906833	3613	Myelin-associated glycoprotein	P20916	Neurology II
Putamen (QSM)	MAGEA3	0.00457867	0.0156247	0.29304	0.769509	-0.0260453	0.0352026	0.869566	3659	Melanoma-associated antigen 3	P43357	Oncology II
Putamen (QSM)	MATN3	0.0135086	0.0140983	0.958168	0.338023	-0.0141236	0.0411408	0.524179	5119	Matrilin-3	O15232	Neurology
Putamen (QSM)	MAPKAPK2	-0.0310177	0.0162663	-1.90687	0.0566157	-0.062899	0.000864	0.170255	3659	MAP kinase-activated protein kinase 2	P49137	Oncology II
Putamen (QSM)	MAPRE3	-0.0227675	0.015776	-1.44318	0.149058	-0.0536878	0.00815282	0.307463	3604	Microtubule-associated protein RP/EB family member 3	Q9UPY8	Oncology II
Putamen (QSM)	MAPT	-0.0149856	0.0132267	-1.13299	0.257274	-0.0409095	0.0109382	0.442948	5047	Microtubule-associated protein tau	P10636	Neurology
Putamen (QSM)	MARCO	-0.0419547	0.0137773	-3.0452	0.00233704	-0.0689578	-0.0149516	0.0200661	5167	Macrophage receptor MARCO	Q9UEW3	Cardiometabolic
Putamen (QSM)	MARS1	-0.0371815	0.0165827	-2.24219	0.0250099	-0.0696829	-0.00468003	0.100869	3625	Methionine--tRNA ligase, cytoplasmic	P56192	Inflammation II
Putamen (QSM)	MASP1	0.0287158	0.0136883	2.09783	0.0359697	0.00188709	0.0555444	0.127802	5120	Mannan-binding lectin serine protease 1	P48740	Neurology
Putamen (QSM)	MATN2	-0.0259508	0.0141697	-1.83143	0.0670944	-0.0537229	0.00182129	0.189108	5152	Matrilin-2	O00339	Inflammation
Putamen (QSM)	MAPK13	0.0251817	0.0162771	1.54706	0.121937	-0.00672086	0.0570843	0.270369	3604	Mitogen-activated protein kinase 13	O15264	Oncology II
Putamen (QSM)	MAVS	-0.0401263	0.0134553	-2.9822	0.00287564	-0.0664982	-0.0137544	0.0234822	5044	Mitochondrial antiviral-signaling protein	Q7Z434	Oncology
Putamen (QSM)	MAX	-0.0229168	0.0136745	-1.67587	0.093825	-0.0497184	0.00388479	0.231588	5047	Protein max	P61244	Neurology
Putamen (QSM)	MB	0.0131261	0.0154425	0.849997	0.395366	-0.0171407	0.043393	0.585461	5222	Myoglobin	P02144	Cardiometabolic
Putamen (QSM)	MBL2	0.00349059	0.0164925	0.211647	0.832394	-0.0288341	0.0358152	0.906833	3668	Mannose-binding protein C	P11226	Inflammation II
Putamen (QSM)	MCAM	-0.0472009	0.0142152	-3.32045	0.000905	-0.0750623	-0.0193396	0.0100479	5166	Cell surface glycoprotein MUC18	P43121	Cardiometabolic
Putamen (QSM)	MCEE	-0.0124544	0.0156298	-0.796834	0.425599	-0.0430883	0.0181795	0.610008	3716	Methylmalonyl-CoA epimerase, mitochondrial	Q96PE7	Neurology II
Putamen (QSM)	MCEMP1	0.0134978	0.0161383	0.836382	0.402996	-0.0181327	0.0451283	0.593418	3602	Mast cell-expressed membrane protein 1	Q8IX19	Inflammation II
Putamen (QSM)	MAPK9	-0.0210804	0.0132346	-1.59283	0.11126	-0.0470197	0.00485887	0.256214	5141	Mitogen-activated protein kinase 9	P45984	Inflammation
Putamen (QSM)	MANSC4	-0.00920299	0.0166784	-0.551789	0.581127	-0.0418921	0.0234862	0.737138	3614	MANSC domain-containing protein 4	A6NHS7	Cardiometabolic II
Putamen (QSM)	MAMDC2	0.034613	0.0168424	2.0551	0.0399391	0.00160239	0.0676235	0.137364	3728	MAM domain-containing protein 2	Q7Z304	Cardiometabolic II
Putamen (QSM)	MAMDC4	0.0512371	0.0166786	3.07202	0.00214175	0.0185475	0.0839266	0.0189373	3700	Apical endosomal glycoprotein	Q6UXC1	Oncology II
Putamen (QSM)	MAN1A2	-0.0323318	0.0166641	-1.94021	0.0524327	-0.0649927	0.000329	0.162703	3624	Mannosyl-oligosaccharide 1,2-alpha-mannosidase IB	O60476	Cardiometabolic II
Putamen (QSM)	MAN2B2	0.0423483	0.0162884	2.5999	0.00936212	0.0104236	0.074273	0.0531827	3728	Epididymis-specific alpha-mannosidase	Q9Y2E5	Cardiometabolic II
Putamen (QSM)	MANEAL	-0.0124464	0.0158734	-0.784107	0.433029	-0.0435577	0.0186648	0.615859	3604	Glycoprotein endo-alpha-1,2-mannosidase-like protein	Q5VSG8	Oncology II
Putamen (QSM)	MANF	-0.0222415	0.0134749	-1.65059	0.0988833	-0.0486518	0.00416877	0.239419	5166	Mesencephalic astrocyte-derived neurotrophic factor	P55145	Inflammation
Putamen (QSM)	MANSC1	0.000853	0.0137721	0.061946	0.950608	-0.0261396	0.0278459	0.977386	5173	MANSC domain-containing protein 1	Q9H8J5	Oncology
Putamen (QSM)	MAGED1	-0.0196696	0.0131883	-1.49144	0.13591	-0.0455182	0.00617911	0.288834	5044	Melanoma-associated antigen D1	Q9Y5V3	Oncology
Putamen (QSM)	MAP1LC3A	-0.000477	0.0160167	-0.0297879	0.976238	-0.0318693	0.0309151	0.990273	3618	Microtubule-associated proteins 1A/1B light chain 3A	Q9H492	Neurology II
Putamen (QSM)	MAP1LC3B2	0.00883877	0.0162369	0.544362	0.586226	-0.022985	0.0406626	0.741351	3614	Microtubule-associated proteins 1A/1B light chain 3 beta 2	A6NCE7	Cardiometabolic II
Putamen (QSM)	MAP2	-0.0332227	0.0161978	-2.05106	0.040332	-0.0649699	-0.0014755	0.138065	3714	Microtubule-associated protein 2	P11137	Neurology II
Putamen (QSM)	MAP2K1	-0.0274348	0.0162374	-1.68961	0.091187	-0.0592595	0.00438978	0.22949	3698	Dual specificity mitogen-activated protein kinase kinase 1	Q02750	Oncology II
Putamen (QSM)	MAP2K6	-0.0278375	0.0133662	-2.08268	0.0373304	-0.0540348	-0.00164019	0.130858	5141	Dual specificity mitogen-activated protein kinase kinase 6	P52564	Inflammation
Putamen (QSM)	MAP3K5	-0.0452906	0.0132526	-3.41749	0.000637	-0.0712652	-0.019316	0.00753104	5044	Mitogen-activated protein kinase kinase kinase 5	Q99683	Oncology
Putamen (QSM)	MAP4K5	-0.0263887	0.0136643	-1.93121	0.0535128	-0.0531703	0.000393	0.165041	5120	Mitogen-activated protein kinase kinase kinase kinase 5	Q9Y4K4	Neurology
Putamen (QSM)	MCFD2	-0.0184308	0.0135953	-1.35567	0.175263	-0.0450771	0.00821551	0.341733	5124	Multiple coagulation factor deficiency protein 2	Q8NI22	Cardiometabolic
Putamen (QSM)	NFKBIE	-0.0142907	0.0133721	-1.0687	0.285258	-0.0404994	0.0119181	0.470329	5044	NF-kappa-B inhibitor epsilon	O00221	Oncology
Putamen (QSM)	NFAT5	-0.0693909	0.0161216	-4.30422	1.72e-05	-0.100989	-0.0377931	0.000412	3602	Nuclear factor of activated T-cells 5	O94916	Inflammation II
Putamen (QSM)	NFATC1	-0.0140032	0.0133031	-1.05263	0.292561	-0.0400768	0.0120704	0.479124	5141	Nuclear factor of activated T-cells, cytoplasmic 1	O95644	Inflammation
Putamen (QSM)	NFATC3	0.00609855	0.013372	0.45607	0.64836	-0.02011	0.0323071	0.791476	5055	Nuclear factor of activated T-cells, cytoplasmic 3	Q12968	Inflammation
Putamen (QSM)	NFE2	-0.0434735	0.0163818	-2.65377	0.0079949	-0.0755812	-0.0113658	0.0480352	3624	Transcription factor NF-E2 45 kDa subunit	Q16621	Cardiometabolic II
Putamen (QSM)	NFIC	0.00439319	0.0153225	0.286716	0.774346	-0.0256383	0.0344247	0.872671	3716	Nuclear factor 1 C-type	P08651	Neurology II
Putamen (QSM)	NFKB1	-0.0347612	0.0164519	-2.1129	0.0346784	-0.0670063	-0.00251607	0.124859	3614	Nuclear factor NF-kappa-B p105 subunit	P19838	Cardiometabolic II
Putamen (QSM)	NFKB2	0.00643586	0.0157536	0.408533	0.682907	-0.0244406	0.0373124	0.817249	3659	Nuclear factor NF-kappa-B p100 subunit	Q00653	Oncology II
Putamen (QSM)	NEXN	-0.0347518	0.0161015	-2.15829	0.0309693	-0.0663102	-0.00319339	0.116324	3726	Nexilin	Q0ZGT2	Inflammation II
Putamen (QSM)	NFU1	-0.040643	0.0163364	-2.48788	0.0128947	-0.0726617	-0.00862427	0.0651943	3698	NFU1 iron-sulfur cluster scaffold homolog, mitochondrial	Q9UMS0	Oncology II
Putamen (QSM)	NFX1	-0.0358839	0.0164849	-2.17677	0.0295625	-0.0681937	-0.00357409	0.113003	3614	Transcriptional repressor NF-X1	Q12986	Cardiometabolic II
Putamen (QSM)	NFYA	0.0159493	0.0159787	0.998164	0.318267	-0.0153683	0.0472669	0.504635	3614	Nuclear transcription factor Y subunit alpha	P23511	Cardiometabolic II
Putamen (QSM)	NGF	-0.0158239	0.0130579	-1.21183	0.225633	-0.0414169	0.00976901	0.404947	5125	Beta-nerve growth factor	P01138	Neurology
Putamen (QSM)	NGFR	0.00926273	0.0157974	0.586344	0.55768	-0.0216997	0.0402251	0.717841	3728	Tumor necrosis factor receptor superfamily member 16	P08138	Cardiometabolic II
Putamen (QSM)	NGRN	0.0265216	0.0161253	1.64472	0.100114	-0.00508346	0.0581267	0.241796	3714	Neugrin	Q9NPE2	Neurology II
Putamen (QSM)	NHLRC3	-0.0111691	0.0174873	-0.638698	0.523061	-0.0454436	0.0231054	0.690479	3538	NHL repeat-containing protein 3	Q5JS37	Inflammation II
Putamen (QSM)	NFASC	-0.00982581	0.0147465	-0.666315	0.505239	-0.0387284	0.0190768	0.675899	5209	Neurofascin	O94856	Inflammation
Putamen (QSM)	NEDD4L	-0.0239977	0.0164671	-1.45732	0.145117	-0.0562726	0.00827715	0.302673	3602	E3 ubiquitin-protein ligase NEDD4-like	Q96PU5	Inflammation II
Putamen (QSM)	NDUFB7	-0.0511104	0.016601	-3.07875	0.00209407	-0.0836478	-0.018573	0.0185857	3698	NADH dehydrogenase [ubiquinone] 1 beta subcomplex subunit 7	P17568	Oncology II
Putamen (QSM)	NDUFS6	0.0138605	0.013049	1.06219	0.288202	-0.0117151	0.039436	0.473845	5044	NADH dehydrogenase [ubiquinone] iron-sulfur protein 6, mitochondrial	O75380	Oncology
Putamen (QSM)	NEB	0.00501773	0.0158905	0.315768	0.752197	-0.0261272	0.0361626	0.858981	3614	Nebulin	P20929	Cardiometabolic II
Putamen (QSM)	NECAP2	-0.00663311	0.0164327	-0.403654	0.686491	-0.0388405	0.0255743	0.818854	3614	Adaptin ear-binding coat-associated protein 2	Q9NVZ3	Cardiometabolic II
Putamen (QSM)	NECTIN1	0.00568207	0.0161231	0.352417	0.724546	-0.0259187	0.0372828	0.843578	3602	Nectin-1	Q15223	Inflammation II
Putamen (QSM)	NECTIN2	0.0341203	0.0143942	2.37041	0.0178048	0.00590813	0.0623325	0.0801081	5166	Nectin-2	Q92692	Cardiometabolic
Putamen (QSM)	NECTIN4	0.0178516	0.0142526	1.25252	0.210438	-0.010083	0.0457862	0.385051	5173	Nectin-4	Q96NY8	Oncology
Putamen (QSM)	NDUFA5	-0.031703	0.0164193	-1.93084	0.0535819	-0.0638842	0.000478	0.165041	3596	NADH dehydrogenase [ubiquinone] 1 alpha subcomplex subunit 5	Q16718	Inflammation II
Putamen (QSM)	NEDD9	-0.0452052	0.0161709	-2.79546	0.00521032	-0.0768996	-0.0135107	0.0364847	3602	Enhancer of filamentation 1	Q14511	Inflammation II
Putamen (QSM)	NEFL	-0.0214212	0.0162942	-1.31466	0.188686	-0.0533572	0.0105147	0.35987	5036	Neurofilament light polypeptide	P07196	Neurology
Putamen (QSM)	NEK7	-0.00992929	0.0161988	-0.612965	0.539938	-0.0416783	0.0218198	0.70228	3659	Serine/threonine-protein kinase Nek7	Q8TDX7	Oncology II
Putamen (QSM)	NELL1	-0.0193345	0.0140407	-1.37703	0.168564	-0.0468538	0.00818489	0.3337	5173	Protein kinase C-binding protein NELL1	Q92832	Oncology
Putamen (QSM)	NELL2	-0.0984454	0.0141621	-6.95135	4.07e-12	-0.126203	-0.0706883	6.99e-10	5166	Protein kinase C-binding protein NELL2	Q99435	Inflammation
Putamen (QSM)	NENF	-0.0249727	0.0156038	-1.60042	0.109591	-0.0555556	0.00561023	0.254377	3700	Neudesin	Q9UMX5	Oncology II
Putamen (QSM)	NEO1	0.0175946	0.0159872	1.10054	0.271168	-0.0137397	0.0489288	0.455636	3716	Neogenin	Q92859	Neurology II
Putamen (QSM)	NID1	-0.0140381	0.0137964	-1.01752	0.308955	-0.0410787	0.0130024	0.495685	5153	Nidogen-1	P14543	Cardiometabolic
Putamen (QSM)	NID2	-0.0234541	0.0132205	-1.77407	0.076111	-0.0493659	0.00245762	0.206355	5150	Nidogen-2	Q14112	Neurology
Putamen (QSM)	NPPB	-0.0146391	0.0142232	-1.02924	0.303415	-0.0425161	0.0132378	0.489758	5061	Natriuretic peptides B	P16860	Cardiometabolic
Putamen (QSM)	NOTCH3	-0.0911239	0.0146423	-6.22333	5.25e-10	-0.119822	-0.0624255	5.47e-08	5222	Neurogenic locus notch homolog protein 3	Q9UM47	Cardiometabolic
Putamen (QSM)	NPC2	0.0594362	0.0182864	3.25029	0.00116341	0.0235955	0.095277	0.0120181	3654	NPC intracellular cholesterol transporter 2	P61916	Cardiometabolic II
Putamen (QSM)	NPDC1	0.0581617	0.0148359	3.92035	8.96e-05	0.0290839	0.0872394	0.00161452	5167	Neural proliferation differentiation and control protein 1	Q9NQX5	Cardiometabolic
Putamen (QSM)	NPHS1	-0.0622002	0.0165141	-3.7665	0.000168	-0.0945672	-0.0298333	0.00272889	3602	Nephrin	O60500	Inflammation II
Putamen (QSM)	NPHS2	-0.00559661	0.015881	-0.352409	0.724553	-0.0367228	0.0255296	0.843578	3602	Podocin	Q9NP85	Inflammation II
Putamen (QSM)	NPL	0.0471653	0.0180002	2.62027	0.00882199	0.0118856	0.082445	0.0511115	3728	N-acetylneuraminate lyase	Q9BXD5	Cardiometabolic II
Putamen (QSM)	NPM1	0.0397075	0.0272491	1.4572	0.145297	-0.0136998	0.0931147	0.302832	1356	Nucleophosmin	P06748	Neurology
Putamen (QSM)	NOTCH1	-0.0317417	0.0137559	-2.30749	0.0210666	-0.0587029	-0.00478055	0.0905959	5222	Neurogenic locus notch homolog protein 1	P46531	Cardiometabolic
Putamen (QSM)	NPPC	0.0313341	0.0165918	1.88853	0.0590117	-0.00118526	0.0638534	0.174407	5141	C-type natriuretic peptide	P23582	Inflammation
Putamen (QSM)	NPR1	5.4e-05	0.0156685	0.00344503	0.997251	-0.0306558	0.0307638	0.998277	3614	Atrial natriuretic peptide receptor 1	P16066	Cardiometabolic II
Putamen (QSM)	NPTN	-0.0441256	0.0133442	-3.30673	0.000951	-0.0702797	-0.0179715	0.010257	5044	Neuroplastin	Q9Y639	Oncology
Putamen (QSM)	NPTX1	-0.000658	0.0139515	-0.0471851	0.962368	-0.0280028	0.0266862	0.982557	5150	Neuronal pentraxin-1	Q15818	Neurology
Putamen (QSM)	NPTX2	-0.0621586	0.0187783	-3.31014	0.000941	-0.0989633	-0.0253539	0.0102195	3721	Neuronal pentraxin-2	P47972	Cardiometabolic II
Putamen (QSM)	NPTXR	-0.105907	0.0137689	-7.69179	1.73e-14	-0.132894	-0.0789207	5.05e-12	5167	Neuronal pentraxin receptor	O95502	Cardiometabolic
Putamen (QSM)	NPY	0.00618589	0.013849	0.446665	0.655136	-0.0209577	0.0333295	0.797414	5186	Pro-neuropeptide Y	P01303	Oncology
Putamen (QSM)	NOTCH2	-0.0326082	0.0166356	-1.96014	0.0500543	-0.0652135	-2.96e-06	0.157727	3721	Neurogenic locus notch homolog protein 2	Q04721	Cardiometabolic II
Putamen (QSM)	NMNAT1	0.0386889	0.0139478	2.77383	0.00556021	0.0113517	0.0660261	0.0377577	5125	Nicotinamide/nicotinic acid mononucleotide adenylyltransferase 1	Q9HAN9	Neurology
Putamen (QSM)	NIT1	-0.0266884	0.0165095	-1.61655	0.106063	-0.0590464	0.00566955	0.249518	3624	Deaminated glutathione amidase	Q86X76	Cardiometabolic II
Putamen (QSM)	NIT2	-0.033392	0.0163058	-2.04787	0.0406437	-0.0653508	-0.0014333	0.13824	3723	Omega-amidase NIT2	Q9NQR4	Cardiometabolic II
Putamen (QSM)	NLGN1	-0.00956482	0.0157372	-0.607782	0.54337	-0.0404093	0.0212796	0.705488	3613	Neuroligin-1	Q8N2Q7	Neurology II
Putamen (QSM)	NLGN2	-0.0174852	0.0156721	-1.11569	0.26463	-0.048202	0.0132316	0.448733	3618	Neuroligin-2	Q8NFZ4	Neurology II
Putamen (QSM)	NME1	-0.00671519	0.0162712	-0.412703	0.679849	-0.0386062	0.0251759	0.815261	3602	Nucleoside diphosphate kinase A	P15531	Inflammation II
Putamen (QSM)	NME3	-0.0347207	0.0134868	-2.57442	0.0100688	-0.0611544	-0.00828701	0.0558951	5152	Nucleoside diphosphate kinase 3	Q13232	Inflammation
Putamen (QSM)	NMI	-0.0370834	0.0162035	-2.2886	0.0221593	-0.0688418	-0.00532511	0.0932964	3681	N-myc-interactor	Q13287	Oncology II
Putamen (QSM)	NINJ1	-0.0184349	0.0131717	-1.39958	0.1617	-0.0442509	0.00738114	0.326243	5044	Ninjurin-1	Q92982	Oncology
Putamen (QSM)	NMRK2	-0.00830408	0.0157508	-0.527215	0.598077	-0.0391752	0.022567	0.751562	3604	Nicotinamide riboside kinase 2	Q9NPI5	Oncology II
Putamen (QSM)	NMT1	-0.046936	0.0161052	-2.91433	0.00358594	-0.0785017	-0.0153703	0.0274828	3716	Glycylpeptide N-tetradecanoyltransferase 1	P30419	Neurology II
Putamen (QSM)	NOMO1	0.048903	0.0135237	3.6161	0.000302	0.0223971	0.075409	0.00420161	5150	Nodal modulator 1	Q15155	Neurology
Putamen (QSM)	NOP56	-0.00976692	0.0159249	-0.613312	0.539709	-0.0409791	0.0214453	0.70228	3614	Nucleolar protein 56	O00567	Cardiometabolic II
Putamen (QSM)	NOS1	0.0213009	0.0143347	1.48596	0.137351	-0.00679464	0.0493964	0.289828	5047	Nitric oxide synthase, brain	P29475	Neurology
Putamen (QSM)	NOS2	0.0230776	0.0160177	1.44075	0.149743	-0.00831664	0.0544718	0.308034	3614	Nitric oxide synthase, inducible	P35228	Cardiometabolic II
Putamen (QSM)	NOS3	0.00901692	0.0137932	0.653721	0.513321	-0.0180173	0.0360511	0.681622	5047	Nitric oxide synthase, endothelial	P29474	Neurology
Putamen (QSM)	NRCAM	-0.0414367	0.0135957	-3.04778	0.00231712	-0.0680837	-0.0147896	0.0200177	5167	Neuronal cell adhesion molecule	Q92823	Cardiometabolic
Putamen (QSM)	NDST1	0.0109078	0.0159797	0.682605	0.494899	-0.0204118	0.0422275	0.668412	3700	Bifunctional heparan sulfate N-deacetylase/N-sulfotransferase 1	P52848	Oncology II
Putamen (QSM)	MYBPC1	0.0145206	0.0169344	0.85746	0.391246	-0.0186702	0.0477113	0.580803	3728	Myosin-binding protein C, slow-type	Q00872	Cardiometabolic II
Putamen (QSM)	MTUS1	0.0246343	0.0164708	1.49563	0.134836	-0.00764792	0.0569166	0.287115	3659	Microtubule-associated tumor suppressor 1	Q9ULD2	Oncology II
Putamen (QSM)	MUC13	0.0575266	0.0140543	4.09317	4.32e-05	0.0299807	0.0850725	0.00087	5047	Mucin-13	Q9H3R2	Neurology
Putamen (QSM)	MUC16	-0.00132719	0.0126888	-0.104596	0.916701	-0.0261968	0.0235424	0.961137	5132	Mucin-16	Q8WXI7	Oncology
Putamen (QSM)	MUC2	-0.0117151	0.0157921	-0.741834	0.458235	-0.0426669	0.0192368	0.638159	3721	Mucin-2	Q02817	Cardiometabolic II
Putamen (QSM)	MUCL3	0.0124857	0.0156813	0.796213	0.425961	-0.0182492	0.0432205	0.610008	3604	Mucin-like protein 3	Q3MIW9	Oncology II
Putamen (QSM)	MVK	-0.00346307	0.0139987	-0.247385	0.804621	-0.0309001	0.0239739	0.891648	5055	Mevalonate kinase	Q03426	Inflammation
Putamen (QSM)	MXRA8	-0.0248073	0.017955	-1.38164	0.167169	-0.0599985	0.0103839	0.331747	3632	Matrix remodeling-associated protein 8	Q9BRK3	Inflammation II
Putamen (QSM)	MTSS1	-0.0547926	0.0162157	-3.37898	0.000735	-0.0865747	-0.0230104	0.00848458	3698	Protein MTSS 1	O43312	Oncology II
Putamen (QSM)	MYBPC2	-0.00168573	0.0167926	-0.100386	0.920044	-0.0345986	0.0312272	0.961461	3624	Myosin-binding protein C, fast-type	Q14324	Cardiometabolic II
Putamen (QSM)	MYCBP2	-0.0395226	0.0157715	-2.50596	0.0122548	-0.0704341	-0.00861111	0.0633778	3716	E3 ubiquitin-protein ligase MYCBP2	O75592	Neurology II
Putamen (QSM)	MYDGF	-0.0197503	0.0162742	-1.2136	0.224979	-0.0516471	0.0121465	0.404892	3728	Myeloid-derived growth factor	Q969H8	Cardiometabolic II
Putamen (QSM)	MYH4	-0.00489866	0.0157615	-0.3108	0.755971	-0.0357906	0.0259933	0.86127	3614	Myosin-4	Q9Y623	Cardiometabolic II
Putamen (QSM)	MYH7B	-0.0281601	0.0159138	-1.76955	0.0768881	-0.0593505	0.00303027	0.207517	3604	Myosin-7B	A7E2Y1	Oncology II
Putamen (QSM)	MYH9	-0.0205233	0.0162178	-1.26548	0.205779	-0.0523095	0.011263	0.380778	3721	Myosin-9	P35579	Cardiometabolic II
Putamen (QSM)	MYL1	-0.0173821	0.0164199	-1.0586	0.289854	-0.0495645	0.0148003	0.476025	3614	Myosin light chain 1/3, skeletal muscle isoform	P05976	Cardiometabolic II
Putamen (QSM)	MTSS2	-0.0316521	0.0162152	-1.952	0.0510137	-0.0634333	0.000129	0.159579	3700	Protein MTSS 2	Q765P7	Oncology II
Putamen (QSM)	MST1	0.0147558	0.0164391	0.897601	0.369458	-0.0174643	0.0469758	0.558973	3664	Hepatocyte growth factor-like protein	P26927	Inflammation II
Putamen (QSM)	MRPL58	-0.0269051	0.01608	-1.6732	0.0943736	-0.0584214	0.00461125	0.232158	3716	Peptidyl-tRNA hydrolase ICT1, mitochondrial	Q14197	Neurology II
Putamen (QSM)	MRPS16	0.0214665	0.0157613	1.36198	0.173291	-0.00942502	0.052358	0.339376	3602	28S ribosomal protein S16, mitochondrial	Q9Y3D3	Inflammation II
Putamen (QSM)	MSLN	0.0452357	0.014738	3.06932	0.00215676	0.0163497	0.0741217	0.0189691	5125	Mesothelin	Q13421	Oncology
Putamen (QSM)	MSLNL	-0.0286483	0.0160841	-1.78116	0.0749713	-0.0601725	0.00287593	0.204474	3613	Mesothelin-like protein	Q96KJ4	Neurology II
Putamen (QSM)	MSMB	0.0384595	0.0152072	2.52902	0.0114677	0.00865383	0.0682651	0.0607727	5164	Beta-microseminoprotein	P08118	Cardiometabolic
Putamen (QSM)	MSR1	0.000418	0.0145355	0.0287728	0.977047	-0.0280708	0.0289073	0.990273	5209	Macrophage scavenger receptor types I and II	P21757	Neurology
Putamen (QSM)	MSRA	-0.0209135	0.013454	-1.55445	0.120139	-0.0472828	0.00545576	0.269022	5173	Mitochondrial peptide methionine sulfoxide reductase	Q9UJ68	Oncology
Putamen (QSM)	MRPL52	-0.0156811	0.0157154	-0.99782	0.318435	-0.0464826	0.0151204	0.504635	3593	39S ribosomal protein L52, mitochondrial	Q86TS9	Oncology II
Putamen (QSM)	MSTN	-0.000692	0.0155325	-0.0445672	0.964454	-0.0311354	0.0297509	0.983656	5061	Growth/differentiation factor 8	O14793	Cardiometabolic
Putamen (QSM)	MTDH	-0.0263148	0.0167566	-1.57041	0.116408	-0.0591571	0.00652755	0.264316	3602	Protein LYRIC	Q86UE4	Inflammation II
Putamen (QSM)	MTHFD2	0.0236196	0.0159753	1.47851	0.139357	-0.00769134	0.0549306	0.293171	3714	Bifunctional methylenetetrahydrofolate dehydrogenase/cyclohydrolase, mitochondrial	P13995	Neurology II
Putamen (QSM)	MTHFSD	-0.0339113	0.0163265	-2.07707	0.0378651	-0.0659106	-0.00191195	0.131941	3659	Methenyltetrahydrofolate synthase domain-containing protein	Q2M296	Oncology II
Putamen (QSM)	MTIF3	-0.0372382	0.0164155	-2.26849	0.0233574	-0.0694119	-0.00506455	0.096469	3698	Translation initiation factor IF-3, mitochondrial	Q9H2K0	Oncology II
Putamen (QSM)	MTPN	-0.0281354	0.0133037	-2.11485	0.0344915	-0.0542101	-0.0020606	0.12434	5061	Myotrophin	P58546	Cardiometabolic
Putamen (QSM)	MTR	0.00352263	0.0160053	0.220092	0.825812	-0.0278471	0.0348924	0.904157	3614	Methionine synthase	Q99707	Cardiometabolic II
Putamen (QSM)	MYL3	0.0122717	0.0172558	0.711162	0.47703	-0.0215491	0.0460925	0.652928	3624	Myosin light chain 3	P08590	Cardiometabolic II
Putamen (QSM)	MYL4	0.0198155	0.0164702	1.20311	0.229013	-0.0124655	0.0520965	0.410005	3624	Myosin light chain 4	P12829	Cardiometabolic II
Putamen (QSM)	NCAM2	-0.0288287	0.013483	-2.13815	0.0325517	-0.055255	-0.00240249	0.119411	5150	Neural cell adhesion molecule 2	O15394	Neurology
Putamen (QSM)	NAMPT	0.0205717	0.013285	1.54849	0.121567	-0.00546639	0.0466099	0.270148	5044	Nicotinamide phosphoribosyltransferase	P43490	Oncology
Putamen (QSM)	NAP1L4	-0.0236441	0.0165959	-1.4247	0.15433	-0.0561715	0.00888325	0.315577	3687	Nucleosome assembly protein 1-like 4	Q99733	Oncology II
Putamen (QSM)	NAPRT	0.000474	0.0161269	0.0293886	0.976556	-0.0311342	0.0320821	0.990273	3714	Nicotinate phosphoribosyltransferase	Q6XQN6	Neurology II
Putamen (QSM)	NARS1	-0.0338617	0.0161787	-2.09298	0.0364195	-0.0655714	-0.00215197	0.128903	3716	Asparagine--tRNA ligase, cytoplasmic	O43776	Neurology II
Putamen (QSM)	NBL1	0.0575286	0.0140884	4.08341	4.51e-05	0.0299159	0.0851414	0.000901	5173	Neuroblastoma suppressor of tumorigenicity 1	P41271	Oncology
Putamen (QSM)	NBN	-0.0188535	0.0137486	-1.3713	0.170343	-0.0458003	0.00809335	0.336449	5055	Nibrin	O60934	Inflammation
Putamen (QSM)	NCAM1	-0.0973233	0.014112	-6.89649	5.97e-12	-0.124982	-0.0696643	9.69e-10	5166	Neural cell adhesion molecule 1	P13591	Cardiometabolic
Putamen (QSM)	NAGK	-0.0458955	0.0166892	-2.75001	0.00598931	-0.0786057	-0.0131852	0.0393891	3611	N-acetyl-D-glucosamine kinase	Q9UJ70	Cardiometabolic II
Putamen (QSM)	NCAN	-0.113479	0.0144301	-7.86408	4.49e-15	-0.141762	-0.0851968	1.46e-12	5209	Neurocan core protein	O14594	Neurology
Putamen (QSM)	NCF2	0.0261925	0.0137667	1.9026	0.0571491	-0.00079	0.0531748	0.171154	5134	Neutrophil cytosol factor 2	P19878	Inflammation
Putamen (QSM)	NCK2	-0.0161705	0.0135864	-1.1902	0.234024	-0.0427995	0.0104584	0.41744	5166	Cytoplasmic protein NCK2	O43639	Inflammation
Putamen (QSM)	NCLN	-0.0236954	0.0130664	-1.81346	0.0698204	-0.0493051	0.00191428	0.194167	5055	Nicalin	Q969V3	Inflammation
Putamen (QSM)	NCR1	0.00491045	0.0145075	0.338477	0.735018	-0.0235237	0.0333446	0.849653	5126	Natural cytotoxicity triggering receptor 1	O76036	Inflammation
Putamen (QSM)	NCR3LG1	0.0355398	0.017904	1.98502	0.0472164	0.000449	0.070631	0.151919	3698	Natural cytotoxicity triggering receptor 3 ligand 1	Q68D85	Oncology II
Putamen (QSM)	NCS1	-0.0244028	0.0151599	-1.6097	0.107525	-0.0541156	0.00530999	0.251179	5186	Neuronal calcium sensor 1	P62166	Oncology
Putamen (QSM)	NAGPA	0.0119237	0.0167525	0.711756	0.476662	-0.0209106	0.044758	0.652839	3632	N-acetylglucosamine-1-phosphodiester alpha-N-acetylglucosaminidase	Q9UK23	Inflammation II
Putamen (QSM)	MZB1	0.0366246	0.0141912	2.58081	0.00988453	0.00881046	0.0644387	0.0552928	5159	Marginal zone B- and B1-cell-specific protein	Q8WU39	Inflammation
Putamen (QSM)	MYLPF	0.000131	0.0167246	0.00784937	0.993738	-0.0326483	0.0329109	0.997495	3613	Myosin regulatory light chain 2, skeletal muscle isoform	Q96A32	Neurology II
Putamen (QSM)	MYO6	0.00974455	0.0158582	0.614481	0.538936	-0.0213369	0.0408261	0.701602	3716	Unconventional myosin-VI	Q9UM54	Neurology II
Putamen (QSM)	MYO9B	-0.0433755	0.0134848	-3.21663	0.0013053	-0.0698052	-0.0169458	0.0131885	5055	Unconventional myosin-IXb	Q13459	Inflammation
Putamen (QSM)	MYOC	-0.0613031	0.0139635	-4.39025	1.16e-05	-0.0886711	-0.0339352	0.000283	5150	Myocilin	Q99972	Neurology
Putamen (QSM)	MYOM1	0.0026804	0.0153384	0.174751	0.861285	-0.0273823	0.0327431	0.926318	3618	Myomesin-1	P52179	Neurology II
Putamen (QSM)	MYOM2	-0.00998512	0.0159766	-0.624983	0.532022	-0.0412987	0.0213285	0.696614	3614	Myomesin-2	P54296	Cardiometabolic II
Putamen (QSM)	MYOM3	-0.0257405	0.0176319	-1.45988	0.144409	-0.0602985	0.00881739	0.301844	3632	Myomesin-3	Q5VTT5	Inflammation II
Putamen (QSM)	MYL6B	-0.010047	0.0155065	-0.647922	0.517077	-0.0404391	0.0203452	0.685368	3613	Myosin light chain 6B	P14649	Neurology II
Putamen (QSM)	MZT1	-0.0310614	0.0130264	-2.38451	0.017139	-0.0565926	-0.00553024	0.0789367	5044	Mitotic-spindle organizing protein 1	Q08AG7	Oncology
Putamen (QSM)	NAA10	-0.0252953	0.016156	-1.56569	0.117509	-0.0569605	0.00636984	0.266195	3614	N-alpha-acetyltransferase 10	P41227	Cardiometabolic II
Putamen (QSM)	NAA80	-0.029365	0.016603	-1.76865	0.0770372	-0.0619063	0.00317637	0.207517	3613	N-alpha-acetyltransferase 80	Q93015	Neurology II
Putamen (QSM)	NAAA	-0.0145414	0.0136447	-1.06572	0.286601	-0.0412845	0.0122017	0.471543	5096	N-acylethanolamine-hydrolyzing acid amidase	Q02083	Neurology
Putamen (QSM)	NACC1	-0.0394719	0.0158069	-2.49713	0.0125638	-0.070453	-0.00849093	0.064526	3700	Nucleus accumbens-associated protein 1	Q96RE7	Oncology II
Putamen (QSM)	NADK	-0.00550605	0.0137363	-0.40084	0.688554	-0.0324286	0.0214165	0.82031	5167	NAD kinase	O95544	Cardiometabolic
Putamen (QSM)	NAGA	-0.00813871	0.0158107	-0.514758	0.606754	-0.0391272	0.0228498	0.758118	3596	Alpha-N-acetylgalactosaminidase	P17050	Inflammation II
Putamen (QSM)	NDRG1	-0.0037557	0.0129297	-0.29047	0.771468	-0.0290975	0.0215861	0.870856	5047	Protein NDRG1	Q92597	Neurology
Putamen (QSM)	PSMG4	0.00835012	0.0168293	0.496166	0.619808	-0.0246347	0.0413349	0.766457	3602	Proteasome assembly chaperone 4	Q5JS54	Inflammation II
Putamen (QSM)	SPRY2	-0.0262868	0.0137194	-1.91604	0.0554166	-0.0531763	0.000603	0.167859	5055	Protein sprouty homolog 2	O43597	Inflammation
Putamen (QSM)	SPON1	-0.00465032	0.0146272	-0.317924	0.750556	-0.033319	0.0240184	0.857694	5152	Spondin-1	Q9HCB6	Inflammation
Putamen (QSM)	SPON2	0.0269865	0.0142621	1.89219	0.0585225	-0.000967	0.0549397	0.173841	5155	Spondin-2	Q9BUD6	Cardiometabolic
Putamen (QSM)	SPP1	-0.0469832	0.0146584	-3.2052	0.00135786	-0.0757131	-0.0182532	0.0135434	5216	Osteopontin	P10451	Cardiometabolic
Putamen (QSM)	SPRED2	-0.0384769	0.0159143	-2.41775	0.0156664	-0.0696684	-0.00728541	0.0738365	3602	Sprouty-related, EVH1 domain-containing protein 2	Q7Z698	Inflammation II
Putamen (QSM)	SPRING1	-0.00334028	0.0155739	-0.21448	0.830185	-0.0338645	0.0271839	0.905544	3604	SREBP regulating gene protein	Q9H741	Oncology II
Putamen (QSM)	SPRR1B	-0.0134893	0.015603	-0.864536	0.387351	-0.0440706	0.0170919	0.576192	3659	Cornifin-B	P22528	Oncology II
Putamen (QSM)	SPRR3	-0.00154479	0.0170647	-0.0905254	0.927875	-0.034991	0.0319014	0.96543	3714	Small proline-rich protein 3	Q9UBC9	Neurology II
Putamen (QSM)	SPINT3	-0.00199418	0.0247911	-0.0804395	0.935892	-0.0505837	0.0465954	0.968393	3698	Kunitz-type protease inhibitor 3	P49223	Oncology II
Putamen (QSM)	SPTBN2	-0.0233243	0.015831	-1.47333	0.14075	-0.0543525	0.00770393	0.295252	3618	Spectrin beta chain, non-erythrocytic 2	O15020	Neurology II
Putamen (QSM)	SPTLC1	0.0116931	0.016344	0.715433	0.474387	-0.0203406	0.0437268	0.650669	3714	Serine palmitoyltransferase 1	O15269	Neurology II
Putamen (QSM)	SRC	-0.0307366	0.013363	-2.30013	0.0214808	-0.0569276	-0.00454562	0.0917069	5167	Proto-oncogene tyrosine-protein kinase Src	P12931	Oncology
Putamen (QSM)	SRP14	0.0175258	0.0138409	1.26624	0.205485	-0.00960175	0.0446534	0.380778	5132	Signal recognition particle 14 kDa protein	P37108	Oncology
Putamen (QSM)	SRPK2	-0.0325537	0.0134961	-2.41209	0.0158965	-0.0590055	-0.00610188	0.0746266	5141	SRSF protein kinase 2	P78362	Inflammation
Putamen (QSM)	SRPX	-0.0371663	0.0177185	-2.0976	0.0360081	-0.071894	-0.00243872	0.127802	3728	Sushi repeat-containing protein SRPX	P78539	Cardiometabolic II
Putamen (QSM)	SSB	0.0122834	0.0131994	0.9306	0.352105	-0.013587	0.0381538	0.54113	5047	Lupus La protein	P05455	Neurology
Putamen (QSM)	SPOCK1	-0.0882925	0.0139995	-6.30681	3.09e-10	-0.115731	-0.0608539	3.47e-08	5125	Testican-1	Q08629	Neurology
Putamen (QSM)	SPINK1	0.0246446	0.0146437	1.68294	0.0924471	-0.00405662	0.0533458	0.230133	5150	Serine protease inhibitor Kazal-type 1	P00995	Neurology
Putamen (QSM)	SOX9	0.0409692	0.0161045	2.54395	0.0110022	0.0094049	0.0725335	0.0592737	3613	Transcription factor SOX-9	P48436	Neurology II
Putamen (QSM)	SPACA5_SPACA5B	0.0123574	0.0161488	0.76522	0.444189	-0.0192937	0.0440085	0.627192	3716	Sperm acrosome-associated protein 5	Q96QH8	Neurology II
Putamen (QSM)	SPAG1	0.00157293	0.0158514	0.0992295	0.920961	-0.0294953	0.0326411	0.961461	3716	Sperm-associated antigen 1	Q07617	Neurology II
Putamen (QSM)	SPARC	-0.00682155	0.0134124	-0.508602	0.611053	-0.0331093	0.0194662	0.760885	5173	SPARC	P09486	Oncology
Putamen (QSM)	SPARCL1	-0.0403671	0.013783	-2.92876	0.00341822	-0.0673814	-0.0133529	0.0267068	5153	SPARC-like protein 1	Q14515	Cardiometabolic
Putamen (QSM)	SPART	-0.0431302	0.0165855	-2.60048	0.0093475	-0.0756372	-0.0106232	0.0531827	3632	Spartin	Q8N0X7	Inflammation II
Putamen (QSM)	SPESP1	0.0421428	0.0172734	2.43975	0.0147443	0.00828747	0.0759981	0.0706951	3728	Sperm equatorial segment protein 1	Q6UW49	Cardiometabolic II
Putamen (QSM)	SOX2	-0.00448097	0.0158328	-0.283018	0.777179	-0.0355128	0.0265508	0.874514	3705	Transcription factor SOX-2	P48431	Neurology II
Putamen (QSM)	SPINK2	-0.0275879	0.0185494	-1.48726	0.137033	-0.0639441	0.00876833	0.289717	3632	Serine protease inhibitor Kazal-type 2	P20155	Inflammation II
Putamen (QSM)	SPINK4	0.0222313	0.013952	1.59341	0.11113	-0.00511418	0.0495768	0.256117	5141	Serine protease inhibitor Kazal-type 4	O60575	Inflammation
Putamen (QSM)	SPINK5	0.0152863	0.0138809	1.10125	0.27084	-0.0119197	0.0424924	0.45556	5150	Serine protease inhibitor Kazal-type 5	Q9NQ38	Neurology
Putamen (QSM)	SPINK6	0.0133542	0.0138898	0.961442	0.336375	-0.0138692	0.0405776	0.522324	5186	Serine protease inhibitor Kazal-type 6	Q6UWN8	Oncology
Putamen (QSM)	SPINK8	0.0365925	0.0156697	2.33524	0.0195857	0.00588049	0.0673046	0.0857426	3614	Serine protease inhibitor Kazal-type 8	P0C7L1	Cardiometabolic II
Putamen (QSM)	SPINT1	-0.0241401	0.0138463	-1.74343	0.0813182	-0.0512783	0.00299815	0.214692	5138	Kunitz-type protease inhibitor 1	O43278	Neurology
Putamen (QSM)	SPINT2	0.0044532	0.0139933	0.318238	0.750317	-0.0229731	0.0318795	0.857694	5166	Kunitz-type protease inhibitor 2	O43291	Inflammation
Putamen (QSM)	SSBP1	-0.0127067	0.0159552	-0.796395	0.425855	-0.0439784	0.018565	0.610008	3602	Single-stranded DNA-binding protein, mitochondrial	Q04837	Inflammation II
Putamen (QSM)	SSC4D	0.074089	0.0146753	5.04855	4.61e-07	0.0453259	0.102852	1.92e-05	5166	Scavenger receptor cysteine-rich domain-containing group B protein	Q8WTU2	Cardiometabolic
Putamen (QSM)	STX5	-0.0123555	0.0158464	-0.779705	0.435616	-0.043414	0.0187029	0.618075	3602	Syntaxin-5	Q13190	Inflammation II
Putamen (QSM)	STK24	-0.0233369	0.0136587	-1.70858	0.0875913	-0.0501075	0.00343363	0.224751	5047	Serine/threonine-protein kinase 24	Q9Y6E0	Neurology
Putamen (QSM)	STK4	-0.0338262	0.0134826	-2.50888	0.0121419	-0.0602515	-0.00740083	0.0630861	5167	Serine/threonine-protein kinase 4	Q13043	Cardiometabolic
Putamen (QSM)	STOML2	-0.00173014	0.0158432	-0.109204	0.913047	-0.0327823	0.029322	0.960474	3604	Stomatin-like protein 2, mitochondrial	Q9UJZ1	Oncology II
Putamen (QSM)	STX16	-0.0195637	0.0131284	-1.49018	0.13624	-0.0452949	0.00616751	0.288904	5044	Syntaxin-16	O14662	Oncology
Putamen (QSM)	STX1B	-9.8e-05	0.0160409	-0.00610728	0.995127	-0.0315375	0.0313415	0.997848	3613	Syntaxin-1B	P61266	Neurology II
Putamen (QSM)	STX3	0.0118658	0.015579	0.761656	0.446314	-0.0186685	0.0424001	0.629081	3714	Syntaxin-3	Q13277	Neurology II
Putamen (QSM)	STX4	-0.0168642	0.0128864	-1.30868	0.190702	-0.0421211	0.00839272	0.362253	5132	Syntaxin-4	Q12846	Oncology
Putamen (QSM)	STIP1	-0.0199972	0.0138314	-1.44578	0.1483	-0.0471063	0.00711189	0.307132	5144	Stress-induced-phosphoprotein 1	P31948	Neurology
Putamen (QSM)	STX6	-0.03806	0.0129961	-2.92856	0.00342067	-0.0635319	-0.012588	0.0267068	5044	Syntaxin-6	O43752	Oncology
Putamen (QSM)	STX7	-0.0260694	0.0164259	-1.58709	0.112581	-0.0582637	0.00612486	0.258137	3602	Syntaxin-7	O15400	Inflammation II
Putamen (QSM)	STX8	-0.0292693	0.0132135	-2.21511	0.0267967	-0.0551673	-0.00337133	0.105595	5141	Syntaxin-8	Q9UNK0	Inflammation
Putamen (QSM)	STXBP1	-0.0286128	0.0163453	-1.75052	0.0801121	-0.0606491	0.00342347	0.212738	3716	Syntaxin-binding protein 1	P61764	Neurology II
Putamen (QSM)	STXBP3	-0.0190094	0.0131001	-1.45108	0.146819	-0.0446852	0.0066664	0.30535	5044	Syntaxin-binding protein 3	O00186	Oncology
Putamen (QSM)	SUGP1	-0.0393773	0.0164288	-2.39684	0.0165868	-0.0715771	-0.00717737	0.0771235	3698	SURP and G-patch domain-containing protein 1	Q8IWZ8	Oncology II
Putamen (QSM)	SUGT1	-0.0221067	0.0136437	-1.62029	0.105232	-0.0488478	0.00463435	0.24901	5044	Protein SGT1 homolog	Q9Y2Z0	Oncology
Putamen (QSM)	STK11	-0.0174546	0.0138986	-1.25585	0.209228	-0.0446954	0.00978618	0.384001	5061	Serine/threonine-protein kinase STK11	Q15831	Cardiometabolic
Putamen (QSM)	STAM	-0.0325309	0.0160366	-2.02854	0.0425772	-0.063962	-0.00109972	0.142575	3700	Signal transducing adapter molecule 1	Q92783	Oncology II
Putamen (QSM)	SSH3	0.00508046	0.0158783	0.319962	0.749016	-0.0260405	0.0362014	0.857531	3604	Protein phosphatase Slingshot homolog 3	Q8TE77	Oncology II
Putamen (QSM)	SSNA1	0.0151618	0.016329	0.928522	0.353198	-0.0168424	0.0471659	0.541555	3698	Sjoegren syndrome nuclear autoantigen 1	O43805	Oncology II
Putamen (QSM)	ST13	-0.0315011	0.0169061	-1.86329	0.0625022	-0.0646364	0.00163431	0.179632	3632	Hsc70-interacting protein	P50502	Inflammation II
Putamen (QSM)	ST3GAL1	-0.029166	0.0136083	-2.14324	0.0321408	-0.0558378	-0.00249412	0.118349	5132	CMP-N-acetylneuraminate-beta-galactosamide-alpha-2,3-sialyltransferase 1	Q11201	Oncology
Putamen (QSM)	ST6GAL1	0.0165636	0.0136025	1.21769	0.223398	-0.0100968	0.043224	0.403416	5222	Beta-galactoside alpha-2,6-sialyltransferase 1	P15907	Cardiometabolic
Putamen (QSM)	ST8SIA1	-0.025364	0.0157424	-1.61119	0.107226	-0.0562186	0.00549053	0.251179	3602	Alpha-N-acetylneuraminide alpha-2,8-sialyltransferase	Q92185	Inflammation II
Putamen (QSM)	STAB2	0.0394904	0.0162986	2.42293	0.0154437	0.00754571	0.0714351	0.073326	3721	Stabilin-2	Q8WWQ8	Cardiometabolic II
Putamen (QSM)	SSC5D	0.0456768	0.0138582	3.29601	0.000987	0.0185152	0.0728383	0.0105605	5166	Soluble scavenger receptor cysteine-rich domain-containing protein SSC5D	A1L4H1	Cardiometabolic
Putamen (QSM)	STAMBP	-0.0213964	0.0137582	-1.55517	0.119967	-0.0483621	0.00556918	0.269022	5120	STAM-binding protein	O95630	Neurology
Putamen (QSM)	STAT2	-0.0501719	0.0165545	-3.03071	0.00245725	-0.082618	-0.0177257	0.0207976	3602	Signal transducer and activator of transcription 2	P52630	Inflammation II
Putamen (QSM)	STAT5B	-0.0273112	0.0135483	-2.01585	0.0438679	-0.0538653	-0.000757	0.145397	5132	Signal transducer and activator of transcription 5B	P51692	Oncology
Putamen (QSM)	STAU1	-0.02425	0.0157296	-1.54168	0.12324	-0.0550794	0.00657943	0.271108	3604	Double-stranded RNA-binding protein Staufen homolog 1	O95793	Oncology II
Putamen (QSM)	STC1	0.0242662	0.0139489	1.73966	0.0819789	-0.00307305	0.0516055	0.215851	5209	Stanniocalcin-1	P52823	Neurology
Putamen (QSM)	STC2	0.0111434	0.0138217	0.806225	0.420151	-0.0159467	0.0382335	0.605847	5140	Stanniocalcin-2	O76061	Neurology
Putamen (QSM)	STEAP4	-0.00749209	0.0156501	-0.478725	0.632163	-0.0381657	0.0231815	0.776248	3618	Metalloreductase STEAP4	Q687X5	Neurology II
Putamen (QSM)	SULT1A1	-0.0328535	0.0134535	-2.44201	0.0146389	-0.0592218	-0.00648521	0.0704211	5209	Sulfotransferase 1A1	P50225	Neurology
Putamen (QSM)	SOWAHA	-0.0013253	0.016059	-0.0825271	0.934232	-0.0328004	0.0301498	0.967998	3613	Ankyrin repeat domain-containing protein SOWAHA	Q2M3V2	Neurology II
Putamen (QSM)	SLIT2	-0.0122708	0.0131823	-0.930854	0.351974	-0.0381075	0.013566	0.54113	5047	Slit homolog 2 protein	O94813	Neurology
Putamen (QSM)	SLC39A5	0.0627005	0.0141156	4.44193	9.1e-06	0.0350345	0.0903666	0.000231	5141	Zinc transporter ZIP5	Q6ZMH5	Inflammation
Putamen (QSM)	SLC44A4	-0.0157508	0.0158359	-0.994626	0.319985	-0.0467886	0.015287	0.506152	3613	Choline transporter-like protein 4	Q53GD3	Neurology II
Putamen (QSM)	SLC4A1	-0.0184261	0.016182	-1.13868	0.254912	-0.0501424	0.0132901	0.439918	3721	Band 3 anion transport protein	P02730	Cardiometabolic II
Putamen (QSM)	SLC51B	0.0491357	0.0156498	3.1397	0.00170494	0.0184627	0.0798088	0.0158549	3614	Organic solute transporter subunit beta	Q86UW2	Cardiometabolic II
Putamen (QSM)	SLC9A3R1	-0.0262423	0.0164946	-1.59096	0.111706	-0.0585712	0.00608658	0.256836	3632	Na(+)/H(+) exchange regulatory cofactor NHE-RF1	O14745	Inflammation II
Putamen (QSM)	SLC9A3R2	0.00543283	0.0157803	0.344279	0.730656	-0.025496	0.0363617	0.846969	3698	Na(+)/H(+) exchange regulatory cofactor NHE-RF2	Q15599	Oncology II
Putamen (QSM)	SLIRP	-0.0177901	0.0161016	-1.10486	0.269294	-0.0493487	0.0137686	0.454532	3604	SRA stem-loop-interacting RNA-binding protein, mitochondrial	Q9GZT3	Oncology II
Putamen (QSM)	SLC34A3	-0.00368146	0.0158464	-0.232321	0.816302	-0.0347399	0.027377	0.899278	3604	Sodium-dependent phosphate transport protein 2C	Q8N130	Oncology II
Putamen (QSM)	SLITRK1	-0.0563332	0.0176929	-3.18395	0.0014653	-0.0910106	-0.0216558	0.0141357	3602	SLIT and NTRK-like protein 1	Q96PX8	Inflammation II
Putamen (QSM)	SLITRK2	-0.00948552	0.0140421	-0.675508	0.499384	-0.0370075	0.0180364	0.671672	5186	SLIT and NTRK-like protein 2	Q9H156	Oncology
Putamen (QSM)	SLITRK6	0.00295562	0.0138603	0.213244	0.831146	-0.02421	0.0301213	0.906253	5061	SLIT and NTRK-like protein 6	Q9H5Y7	Cardiometabolic
Putamen (QSM)	SLK	-0.0143807	0.0158963	-0.904655	0.365708	-0.0455369	0.0167756	0.554737	3659	STE20-like serine/threonine-protein kinase	Q9H2G2	Oncology II
Putamen (QSM)	SLMAP	-0.0475343	0.0161258	-2.94772	0.00322142	-0.0791402	-0.0159284	0.0255613	3698	Sarcolemmal membrane-associated protein	Q14BN4	Oncology II
Putamen (QSM)	SLURP1	0.0292807	0.0166017	1.76371	0.0778641	-0.00325816	0.0618195	0.209166	3692	Secreted Ly-6/uPAR-related protein 1	P55000	Cardiometabolic II
Putamen (QSM)	SMAD1	-0.0194649	0.0140165	-1.38871	0.164981	-0.0469368	0.00800692	0.329804	5044	Mothers against decapentaplegic homolog 1	Q15797	Oncology
Putamen (QSM)	SLC39A14	0.018377	0.0135451	1.35673	0.174929	-0.00817094	0.044925	0.34144	5047	Zinc transporter ZIP14	Q15043	Neurology
Putamen (QSM)	SLAMF7	0.00491161	0.0133345	0.36834	0.712635	-0.0212234	0.0310467	0.836051	5141	SLAM family member 7	Q9NQ25	Inflammation
Putamen (QSM)	SIT1	0.0213879	0.0139977	1.52796	0.126586	-0.00604711	0.0488229	0.27478	5055	Signaling threshold-regulating transmembrane adapter 1	Q9Y3P8	Inflammation
Putamen (QSM)	SKAP1	0.0269636	0.0137119	1.96643	0.0493032	8.87e-05	0.0538385	0.156742	5120	Src kinase-associated phosphoprotein 1	Q86WV1	Neurology
Putamen (QSM)	SKAP2	-0.0285949	0.013381	-2.13698	0.0326464	-0.0548211	-0.0023687	0.119608	5166	Src kinase-associated phosphoprotein 2	O75563	Inflammation
Putamen (QSM)	SKIV2L	0.00797582	0.0163831	0.486832	0.626408	-0.0241345	0.0400861	0.772755	3614	Helicase SKI2W	Q15477	Cardiometabolic II
Putamen (QSM)	SLA2	-0.0296601	0.0164483	-1.80323	0.0714339	-0.0618982	0.00257803	0.196893	3716	Src-like-adapter 2	Q9H6Q3	Neurology II
Putamen (QSM)	SLAMF1	0.0122155	0.0133523	0.914865	0.360306	-0.0139545	0.0383855	0.548537	5055	Signaling lymphocytic activation molecule	Q13291	Inflammation
Putamen (QSM)	SLAMF6	0.014884	0.0133227	1.11719	0.263966	-0.011228	0.040996	0.44865	5044	SLAM family member 6	Q96DU3	Oncology
Putamen (QSM)	SIRT5	-0.0260833	0.0131328	-1.98612	0.0470739	-0.051823	-0.000344	0.151717	5047	NAD-dependent protein deacylase sirtuin-5, mitochondrial	Q9NXA8	Neurology
Putamen (QSM)	SLAMF8	0.0197274	0.0145328	1.35744	0.174702	-0.00875634	0.0482111	0.341413	5044	SLAM family member 8	Q9P0V8	Oncology
Putamen (QSM)	SLC12A2	0.0184454	0.0159849	1.15393	0.248607	-0.0128844	0.0497751	0.432618	3614	Solute carrier family 12 member 2	P55011	Cardiometabolic II
Putamen (QSM)	SLC13A1	-0.0123861	0.0155078	-0.7987	0.424516	-0.0427807	0.0180086	0.609733	3700	Solute carrier family 13 member 1	Q9BZW2	Oncology II
Putamen (QSM)	SLC16A1	0.0117588	0.0134998	0.871037	0.383776	-0.0147003	0.0382179	0.572917	5047	Monocarboxylate transporter 1	P53985	Neurology
Putamen (QSM)	SLC1A4	-0.000206	0.0158445	-0.0129826	0.989642	-0.0312603	0.0308489	0.995365	3613	Neutral amino acid transporter A	P43007	Neurology II
Putamen (QSM)	SLC27A4	-0.0152925	0.0134101	-1.14037	0.254186	-0.0415757	0.0109908	0.439185	5047	Long-chain fatty acid transport protein 4	Q6P1M0	Neurology
Putamen (QSM)	SLC28A1	0.0117482	0.0157892	0.744068	0.456884	-0.019198	0.0426944	0.637114	3604	Sodium/nucleoside cotransporter 1	O00337	Oncology II
Putamen (QSM)	SMAD2	-0.0342635	0.016611	-2.0627	0.039211	-0.0668205	-0.0017066	0.135179	3700	Mothers against decapentaplegic homolog 2	Q15796	Oncology II
Putamen (QSM)	SMAD3	-0.044145	0.0162103	-2.72326	0.00649462	-0.0759166	-0.0123733	0.0414973	3700	Mothers against decapentaplegic homolog 3	P84022	Oncology II
Putamen (QSM)	SNX9	-0.0238539	0.013679	-1.74383	0.0812482	-0.0506643	0.00295647	0.214692	5167	Sorting nexin-9	Q9Y5X1	Cardiometabolic
Putamen (QSM)	SNED1	-0.00175192	0.0163386	-0.107226	0.914616	-0.0337749	0.0302711	0.960474	3624	Sushi, nidogen and EGF-like domain-containing protein 1	Q8TER0	Cardiometabolic II
Putamen (QSM)	SNRPB2	0.0357403	0.0164742	2.16947	0.0301107	0.00345144	0.0680291	0.114484	3714	U2 small nuclear ribonucleoprotein B''	P08579	Neurology II
Putamen (QSM)	SNU13	-0.00425129	0.0157056	-0.270687	0.786648	-0.0350337	0.0265311	0.878062	3614	NHP2-like protein 1	P55769	Cardiometabolic II
Putamen (QSM)	SNX15	-0.00832703	0.0165876	-0.502004	0.615695	-0.0408381	0.024184	0.764227	3632	Sorting nexin-15	Q9NRS6	Inflammation II
Putamen (QSM)	SNX18	0.0167387	0.016138	1.03723	0.299698	-0.0148911	0.0483685	0.485099	3698	Sorting nexin-18	Q96RF0	Oncology II
Putamen (QSM)	SNX2	-0.0181734	0.0160122	-1.13497	0.256462	-0.0495567	0.01321	0.441864	3700	Sorting nexin-2	O60749	Oncology II
Putamen (QSM)	SNX5	-0.0228661	0.0163344	-1.39987	0.161637	-0.0548809	0.00914871	0.326243	3624	Sorting nexin-5	Q9Y5X3	Cardiometabolic II
Putamen (QSM)	SNCA	-0.0099643	0.0164614	-0.605312	0.54501	-0.0422281	0.0222995	0.706701	3632	Alpha-synuclein	P37840	Inflammation II
Putamen (QSM)	SOD1	-0.00396366	0.0137448	-0.288376	0.773071	-0.0309029	0.0229756	0.871571	5030	Superoxide dismutase [Cu-Zn]	P00441	Cardiometabolic
Putamen (QSM)	SOD2	-0.0477761	0.0142534	-3.3519	0.000808	-0.0757123	-0.0198399	0.00914934	5150	Superoxide dismutase [Mn], mitochondrial	P04179	Neurology
Putamen (QSM)	SOD3	-0.0591707	0.0167566	-3.53118	0.000419	-0.0920131	-0.0263283	0.00541058	3726	Extracellular superoxide dismutase	P08294	Inflammation II
Putamen (QSM)	SORBS1	0.0223781	0.0160241	1.39653	0.162639	-0.00902849	0.0537848	0.327069	3716	Sorbin and SH3 domain-containing protein 1	Q9BX66	Neurology II
Putamen (QSM)	SORCS2	0.0205328	0.0150875	1.36092	0.173601	-0.00903811	0.0501037	0.339756	5044	VPS10 domain-containing receptor SorCS2	Q96PQ0	Oncology
Putamen (QSM)	SORD	0.0334706	0.0138472	2.41714	0.0156776	0.00633059	0.0606107	0.0738365	5178	Sorbitol dehydrogenase	Q00796	Oncology
Putamen (QSM)	SORT1	-0.0337958	0.0136382	-2.47802	0.0132432	-0.0605263	-0.0070654	0.0656743	5166	Sortilin	Q99523	Cardiometabolic
Putamen (QSM)	SNCG	0.0461649	0.0145037	3.18296	0.00146653	0.017738	0.0745917	0.0141357	5125	Gamma-synuclein	O76070	Neurology
Putamen (QSM)	SMPDL3A	0.0125544	0.0134214	0.935407	0.349623	-0.013751	0.0388599	0.537881	5158	Acid sphingomyelinase-like phosphodiesterase 3a	Q92484	Inflammation
Putamen (QSM)	SMARCA2	-0.0249464	0.0127724	-1.95315	0.0508568	-0.0499799	8.7e-05	0.159508	5047	Probable global transcription activator SNF2L2	P51531	Neurology
Putamen (QSM)	SMC3	0.00601672	0.0160008	0.376025	0.70692	-0.0253443	0.0373778	0.832677	3604	Structural maintenance of chromosomes protein 3	Q9UQE7	Oncology II
Putamen (QSM)	SMNDC1	0.031854	0.0165448	1.92532	0.0542664	-0.000573	0.0642813	0.165925	3698	Survival of motor neuron-related-splicing factor 30	O75940	Oncology II
Putamen (QSM)	SMOC1	-0.000772	0.0148281	-0.052081	0.958466	-0.0298347	0.0282902	0.980288	5186	SPARC-related modular calcium-binding protein 1	Q9H4F8	Oncology
Putamen (QSM)	SMOC2	0.0336816	0.0148914	2.26181	0.0237506	0.00449497	0.0628683	0.0976783	5166	SPARC-related modular calcium-binding protein 2	Q9H3U7	Inflammation
Putamen (QSM)	SMPD1	0.0218025	0.0137662	1.58377	0.113307	-0.00517876	0.0487838	0.258887	5189	Sphingomyelin phosphodiesterase	P17405	Neurology
Putamen (QSM)	SMPD3	-0.0207108	0.0159883	-1.29537	0.195275	-0.0520473	0.0106257	0.368617	3602	Sphingomyelin phosphodiesterase 3	Q9NY59	Inflammation II
Putamen (QSM)	SMAD5	0.0378124	0.0132657	2.85038	0.00438419	0.0118121	0.0638128	0.0324097	5132	Mothers against decapentaplegic homolog 5	Q99717	Oncology
Putamen (QSM)	SMPDL3B	0.0298365	0.015738	1.89582	0.0580624	-0.00100952	0.0606824	0.173002	3700	Acid sphingomyelinase-like phosphodiesterase 3b	Q92485	Oncology II
Putamen (QSM)	SMS	-0.0392929	0.0157666	-2.49215	0.012742	-0.0701949	-0.0083908	0.0648706	3618	Spermine synthase	P52788	Neurology II
Putamen (QSM)	SMTN	-0.0658777	0.0158224	-4.16356	3.21e-05	-0.0968891	-0.0348663	0.000704	3707	Smoothelin	P53814	Neurology II
Putamen (QSM)	SNAP23	-0.023821	0.0135008	-1.76442	0.0777201	-0.050282	0.00263995	0.208971	5167	Synaptosomal-associated protein 23	O00161	Cardiometabolic
Putamen (QSM)	SNAP25	-0.0428762	0.0168064	-2.55118	0.0107769	-0.0758161	-0.00993629	0.0586515	3618	Synaptosomal-associated protein 25	P60880	Neurology II
Putamen (QSM)	SNAP29	-0.0150248	0.0133247	-1.12759	0.259548	-0.0411408	0.0110912	0.445549	5173	Synaptosomal-associated protein 29	O95721	Oncology
Putamen (QSM)	SNAPIN	-0.0379463	0.0161313	-2.35233	0.0187084	-0.0695631	-0.00632941	0.0833169	3716	SNARE-associated protein Snapin	O95295	Neurology II
Putamen (QSM)	SOST	0.0237126	0.0142436	1.66479	0.096015	-0.00420428	0.0516294	0.235007	5166	Sclerostin	Q9BQB4	Cardiometabolic
Putamen (QSM)	TLR1	-0.0106828	0.0163499	-0.653384	0.513551	-0.042728	0.0213625	0.681622	3602	Toll-like receptor 1	Q15399	Inflammation II
Putamen (QSM)	TIMP2	0.0273622	0.0162194	1.68701	0.0916862	-0.00442718	0.0591516	0.229945	3728	Metalloproteinase inhibitor 2	P16035	Cardiometabolic II
Putamen (QSM)	TIMP3	-0.00315907	0.0134097	-0.235581	0.813767	-0.0294416	0.0231235	0.898035	5166	Metalloproteinase inhibitor 3	P35625	Inflammation
Putamen (QSM)	TIMP4	0.022503	0.0145014	1.55178	0.120775	-0.00591916	0.0509252	0.269043	5150	Metalloproteinase inhibitor 4	Q99727	Neurology
Putamen (QSM)	TINAGL1	-0.0426497	0.0138183	-3.08647	0.00203627	-0.0697329	-0.0155664	0.018239	5161	Tubulointerstitial nephritis antigen-like	Q9GZM7	Cardiometabolic
Putamen (QSM)	TJAP1	-0.0214794	0.0133373	-1.61047	0.107356	-0.0476201	0.00466126	0.251179	5173	Tight junction-associated protein 1	Q5JTD0	Oncology
Putamen (QSM)	TJP3	0.0285834	0.0157218	1.81808	0.0691354	-0.00223068	0.0593975	0.193182	3618	Tight junction protein ZO-3	O95049	Neurology II
Putamen (QSM)	TK1	-0.001802	0.0155964	-0.115539	0.908024	-0.0323704	0.0287664	0.957541	3659	Thymidine kinase, cytosolic	P04183	Oncology II
Putamen (QSM)	TIMM8A	-0.0354971	0.0161339	-2.20015	0.0278581	-0.067119	-0.00387516	0.108665	3714	Mitochondrial import inner membrane translocase subunit Tim8 A	O60220	Neurology II
Putamen (QSM)	TLR2	0.011168	0.01588	0.703272	0.481931	-0.0199563	0.0422922	0.655444	3659	Toll-like receptor 2	O60603	Oncology II
Putamen (QSM)	TLR3	-0.0109425	0.0135341	-0.808514	0.418832	-0.037469	0.0155839	0.605338	5209	Toll-like receptor 3	O15455	Inflammation
Putamen (QSM)	TLR4	-0.00810295	0.0161264	-0.502464	0.615372	-0.0397102	0.0235043	0.764227	3602	Toll-like receptor 4	O00206	Inflammation II
Putamen (QSM)	TMCO5A	-0.0167161	0.015465	-1.08089	0.279817	-0.047027	0.0135949	0.464506	3613	Transmembrane and coiled-coil domain-containing protein 5A	Q8N6Q1	Neurology II
Putamen (QSM)	TMED1	0.00266446	0.0158416	0.168194	0.86644	-0.0283846	0.0337135	0.92973	3659	Transmembrane emp24 domain-containing protein 1	Q13445	Oncology II
Putamen (QSM)	TMED10	-0.00652526	0.0157744	-0.413662	0.679147	-0.0374425	0.024392	0.815088	3614	Transmembrane emp24 domain-containing protein 10	P49755	Cardiometabolic II
Putamen (QSM)	TMED4	0.00455241	0.0155556	0.292653	0.769804	-0.0259361	0.0350409	0.869566	3614	Transmembrane emp24 domain-containing protein 4	Q7Z7H5	Cardiometabolic II
Putamen (QSM)	TIMP1	0.0291647	0.0143657	2.03016	0.0423923	0.00100844	0.057321	0.142213	5094	Metalloproteinase inhibitor 1	P01033	Cardiometabolic
Putamen (QSM)	THTPA	-0.0342606	0.0163652	-2.0935	0.036373	-0.0663359	-0.00218537	0.128895	3693	Thiamine-triphosphatase	Q9BU02	Oncology II
Putamen (QSM)	THBD	0.000991	0.0143513	0.0690835	0.944926	-0.0271367	0.0291195	0.973257	5167	Thrombomodulin	P07204	Cardiometabolic
Putamen (QSM)	THBS2	0.0419044	0.0141422	2.96308	0.00305979	0.0141862	0.0696226	0.0246812	5150	Thrombospondin-2	P35442	Neurology
Putamen (QSM)	THBS4	0.0485426	0.0141974	3.41911	0.000633	0.0207161	0.076369	0.00751559	5153	Thrombospondin-4	P35443	Cardiometabolic
Putamen (QSM)	THOP1	0.0138748	0.0141803	0.978456	0.327895	-0.0139181	0.0416677	0.51476	5152	Thimet oligopeptidase	P52888	Cardiometabolic
Putamen (QSM)	THPO	-0.0148668	0.0138046	-1.07695	0.281556	-0.0419234	0.0121898	0.466862	5061	Thrombopoietin	P40225	Cardiometabolic
Putamen (QSM)	THRAP3	-0.000756	0.0158831	-0.0476067	0.962032	-0.0318865	0.0303742	0.982557	3614	Thyroid hormone receptor-associated protein 3	Q9Y2W1	Cardiometabolic II
Putamen (QSM)	THSD1	-0.00239599	0.0159093	-0.150603	0.880298	-0.0335777	0.0287857	0.938919	3570	Thrombospondin type-1 domain-containing protein 1	Q9NS62	Inflammation II
Putamen (QSM)	THAP12	0.00557432	0.015752	0.353881	0.723449	-0.025299	0.0364476	0.843541	3593	52 kDa repressor of the inhibitor of the protein kinase	O43422	Oncology II
Putamen (QSM)	THY1	0.016647	0.0144383	1.15297	0.248976	-0.0116517	0.0449456	0.432744	5209	Thy-1 membrane glycoprotein	P04216	Neurology
Putamen (QSM)	TIA1	-0.0300255	0.0138013	-2.17556	0.0296351	-0.0570755	-0.00297548	0.113003	5020	Nucleolysin TIA-1 isoform p40	P31483	Cardiometabolic
Putamen (QSM)	TIE1	-0.0402253	0.0135916	-2.95956	0.00309466	-0.0668643	-0.0135862	0.0248937	5222	Tyrosine-protein kinase receptor Tie-1	P35590	Cardiometabolic
Putamen (QSM)	TIGAR	-0.010623	0.0130992	-0.810963	0.417425	-0.0362969	0.015051	0.604304	5042	Fructose-2,6-bisphosphatase TIGAR	Q9NQ88	Neurology
Putamen (QSM)	TIGIT	0.0202922	0.0159521	1.27207	0.203431	-0.0109734	0.0515577	0.378228	3659	T-cell immunoreceptor with Ig and ITIM domains	Q495A1	Oncology II
Putamen (QSM)	TIMD4	0.0190657	0.0137405	1.38755	0.165334	-0.00786525	0.0459967	0.329989	5166	T-cell immunoglobulin and mucin domain-containing protein 4	Q96H15	Cardiometabolic
Putamen (QSM)	TIMM10	-0.0449107	0.0162944	-2.75621	0.00587628	-0.0768472	-0.0129743	0.0388207	3728	Mitochondrial import inner membrane translocase subunit Tim10	P62072	Cardiometabolic II
Putamen (QSM)	TMED8	-0.0328969	0.0165744	-1.98481	0.0472405	-0.0653821	-0.000412	0.151919	3698	Protein TMED8	Q6PL24	Oncology II
Putamen (QSM)	TMEM106A	-0.027864	0.0162302	-1.7168	0.0861001	-0.0596746	0.0039466	0.222359	3700	Transmembrane protein 106A	Q96A25	Oncology II
Putamen (QSM)	TNFRSF1B	0.0403432	0.0144588	2.79021	0.00528691	0.0120044	0.068682	0.0367566	5150	Tumor necrosis factor receptor superfamily member 1B	P20333	Neurology
Putamen (QSM)	TNFRSF12A	0.0694593	0.0144919	4.79296	1.69e-06	0.0410556	0.097863	5.36e-05	5173	Tumor necrosis factor receptor superfamily member 12A	Q9NP84	Oncology
Putamen (QSM)	TNFRSF13B	-0.00574748	0.0139214	-0.412853	0.679732	-0.0330329	0.0215379	0.815261	5152	Tumor necrosis factor receptor superfamily member 13B	O14836	Inflammation
Putamen (QSM)	TNFRSF13C	-0.0526474	0.0137432	-3.83079	0.000129	-0.0795837	-0.0257112	0.00222076	5055	Tumor necrosis factor receptor superfamily member 13C	Q96RJ3	Inflammation
Putamen (QSM)	TNFRSF14	0.0243161	0.0143035	1.7	0.0891907	-0.00371833	0.0523505	0.226861	5152	Tumor necrosis factor receptor superfamily member 14	Q92956	Inflammation
Putamen (QSM)	TNFRSF17	-0.0021667	0.0168203	-0.128815	0.897512	-0.0351339	0.0308005	0.950574	3632	Tumor necrosis factor receptor superfamily member 17	Q02223	Inflammation II
Putamen (QSM)	TNFRSF19	0.015398	0.0150955	1.02004	0.307758	-0.0141886	0.0449846	0.494551	5186	Tumor necrosis factor receptor superfamily member 19	Q9NS68	Oncology
Putamen (QSM)	TNFRSF1A	0.0827993	0.0149062	5.55468	2.92e-08	0.0535836	0.112015	1.78e-06	5150	Tumor necrosis factor receptor superfamily member 1A	P19438	Neurology
Putamen (QSM)	TNFRSF11A	0.051044	0.0141962	3.59561	0.000327	0.0232199	0.078868	0.00441585	5209	Tumor necrosis factor receptor superfamily member 11A	Q9Y6Q6	Inflammation
Putamen (QSM)	TNFRSF21	0.0299246	0.0142455	2.10064	0.0357212	0.00200394	0.0578452	0.127202	5209	Tumor necrosis factor receptor superfamily member 21	O75509	Neurology
Putamen (QSM)	TNFRSF4	0.0325856	0.0146293	2.22743	0.0259614	0.00391283	0.0612585	0.103421	5203	Tumor necrosis factor receptor superfamily member 4	P43489	Inflammation
Putamen (QSM)	TNFRSF6B	0.00908441	0.0143906	0.631273	0.52789	-0.0191207	0.0372895	0.693717	5125	Tumor necrosis factor receptor superfamily member 6B	O95407	Neurology
Putamen (QSM)	TNFRSF8	0.00269089	0.0137147	0.196204	0.844458	-0.0241895	0.0295713	0.915274	5209	Tumor necrosis factor receptor superfamily member 8	P28908	Neurology
Putamen (QSM)	TNFRSF9	0.0164477	0.0147108	1.11807	0.263592	-0.012385	0.0452804	0.448536	5125	Tumor necrosis factor receptor superfamily member 9	Q07011	Neurology
Putamen (QSM)	TNFSF10	-0.00846321	0.013436	-0.629889	0.528795	-0.0347974	0.0178709	0.694588	5209	Tumor necrosis factor ligand superfamily member 10	P50591	Inflammation
Putamen (QSM)	TNFSF11	-0.0223283	0.0136837	-1.63174	0.102795	-0.0491479	0.00449128	0.246034	5141	Tumor necrosis factor ligand superfamily member 11	O14788	Inflammation
Putamen (QSM)	TNFRSF11B	0.02409	0.0151817	1.58677	0.112625	-0.00566566	0.0538456	0.258137	5144	Tumor necrosis factor receptor superfamily member 11B	O00300	Inflammation
Putamen (QSM)	TNC	-0.0363565	0.0137151	-2.65083	0.00805403	-0.0632376	-0.00947533	0.0482911	5166	Tenascin	P24821	Cardiometabolic
Putamen (QSM)	TMEM25	-0.0181168	0.0159038	-1.13915	0.254715	-0.0492876	0.0130541	0.439839	3716	Transmembrane protein 25	Q86YD3	Neurology II
Putamen (QSM)	TMOD4	-0.0327982	0.0158604	-2.06793	0.0387182	-0.0638841	-0.00171241	0.133873	3604	Tropomodulin-4	Q9NZQ9	Oncology II
Putamen (QSM)	TMPRSS11B	-0.0127846	0.0158871	-0.804719	0.421035	-0.0439228	0.0183535	0.606498	3618	Transmembrane protease serine 11B	Q86T26	Neurology II
Putamen (QSM)	TMPRSS11D	-0.00358459	0.0165789	-0.216214	0.828833	-0.0360786	0.0289095	0.904988	3709	Transmembrane protease serine 11D	O60235	Neurology II
Putamen (QSM)	TMPRSS15	0.0275454	0.0134096	2.05415	0.0400117	0.00126304	0.0538277	0.137452	5132	Enteropeptidase	P98073	Oncology
Putamen (QSM)	TMPRSS5	-0.0675529	0.0137495	-4.9131	9.25e-07	-0.0945015	-0.0406043	3.25e-05	5102	Transmembrane protease serine 5	Q9H3S3	Neurology
Putamen (QSM)	TMSB10	0.00342434	0.0134945	0.253757	0.799693	-0.0230245	0.0298732	0.887256	5150	Thymosin beta-10	P63313	Neurology
Putamen (QSM)	TMEM132A	-0.0102367	0.0159357	-0.642375	0.520671	-0.0414701	0.0209967	0.688256	3624	Transmembrane protein 132A	Q24JP5	Cardiometabolic II
Putamen (QSM)	TNF	-0.00714391	0.0139129	-0.513474	0.607642	-0.0344127	0.0201249	0.758255	5031	Tumor necrosis factor	P01375	Cardiometabolic
Putamen (QSM)	TNFAIP2	-0.0315205	0.0163512	-1.92771	0.0539678	-0.0635683	0.000527	0.165594	3698	Tumor necrosis factor alpha-induced protein 2	Q03169	Oncology II
Putamen (QSM)	TNFAIP8	-0.0179705	0.0131714	-1.36435	0.172517	-0.0437861	0.00784504	0.338087	5055	Tumor necrosis factor alpha-induced protein 8	O95379	Inflammation
Putamen (QSM)	TNFAIP8L2	-0.0332117	0.0166644	-1.99298	0.0463392	-0.0658733	-0.00055	0.151204	3632	Tumor necrosis factor alpha-induced protein 8-like protein 2	Q6P589	Inflammation II
Putamen (QSM)	TNFRSF10A	0.0541946	0.0144924	3.73953	0.000186	0.0257901	0.0825992	0.00291042	5125	Tumor necrosis factor receptor superfamily member 10A	O00220	Neurology
Putamen (QSM)	TNFRSF10B	0.0964244	0.0156072	6.17819	6.99e-10	0.0658348	0.127014	6.8e-08	5125	Tumor necrosis factor receptor superfamily member 10B	O14763	Neurology
Putamen (QSM)	TNFRSF10C	0.00600825	0.013626	0.44094	0.659275	-0.0206982	0.0327147	0.800799	5194	Tumor necrosis factor receptor superfamily member 10C	O14798	Cardiometabolic
Putamen (QSM)	TNFSF12	-0.0278999	0.0136005	-2.05138	0.0402804	-0.0545564	-0.00124328	0.13805	5209	Tumor necrosis factor ligand superfamily member 12	O43508	Inflammation
Putamen (QSM)	TGOLN2	0.060743	0.0169606	3.58142	0.000346	0.0275009	0.0939851	0.00465755	3726	Trans-Golgi network integral membrane protein 2	O43493	Inflammation II
Putamen (QSM)	TARS1	-0.0299397	0.0158288	-1.89147	0.0586405	-0.0609636	0.00108421	0.173987	3700	Threonine--tRNA ligase 1, cytoplasmic	P26639	Oncology II
Putamen (QSM)	TAFA5	0.048936	0.0144681	3.38233	0.000724	0.020579	0.0772929	0.00842421	5132	Chemokine-like protein TAFA-5	Q7Z5A7	Oncology
Putamen (QSM)	TAGLN3	-0.0186609	0.0157015	-1.18848	0.234724	-0.0494354	0.0121135	0.418178	3604	Transgelin-3	Q9UI15	Oncology II
Putamen (QSM)	TALDO1	-0.0208822	0.0165296	-1.26332	0.206554	-0.0532796	0.0115152	0.38085	3708	Transaldolase	P37837	Cardiometabolic II
Putamen (QSM)	TANK	-0.0178458	0.0131496	-1.35714	0.174799	-0.0436186	0.00792696	0.341413	5055	TRAF family member-associated NF-kappa-B activator	Q92844	Inflammation
Putamen (QSM)	TAP1	0.0254956	0.0158337	1.61021	0.10744	-0.00553796	0.0565291	0.251179	3659	Antigen peptide transporter 1	Q03518	Oncology II
Putamen (QSM)	TARBP2	-0.0196022	0.0136183	-1.4394	0.150098	-0.0462936	0.00708914	0.308219	5047	RISC-loading complex subunit TARBP2	Q15633	Neurology
Putamen (QSM)	TARM1	0.00087	0.0157521	0.0552105	0.955974	-0.0300038	0.0317431	0.979103	3613	T-cell-interacting, activating receptor on myeloid cells protein 1	B6A8C7	Neurology II
Putamen (QSM)	TACSTD2	-0.0243281	0.0140748	-1.72849	0.0839677	-0.0519141	0.00325791	0.218923	4590	Tumor-associated calcium signal transducer 2	P09758	Oncology
Putamen (QSM)	TAX1BP1	-0.0504929	0.015863	-3.18306	0.0014694	-0.0815837	-0.019402	0.0141357	3714	Tax1-binding protein 1	Q86VP1	Neurology II
Putamen (QSM)	TBC1D17	-0.0201654	0.0138692	-1.45397	0.146018	-0.0473485	0.00701779	0.303901	5047	TBC1 domain family member 17	Q9HA65	Neurology
Putamen (QSM)	TBC1D23	-0.0444609	0.0133707	-3.32524	0.00089	-0.0706671	-0.0182547	0.00991539	5132	TBC1 domain family member 23	Q9NUY8	Oncology
Putamen (QSM)	TBC1D5	-0.0426547	0.0131277	-3.24921	0.00116476	-0.0683846	-0.0169248	0.0120181	5141	TBC1 domain family member 5	Q92609	Inflammation
Putamen (QSM)	TBCA	-0.0314068	0.0166534	-1.88591	0.0593871	-0.0640467	0.00123321	0.174985	3632	Tubulin-specific chaperone A	O75347	Inflammation II
Putamen (QSM)	TBCB	-0.0300699	0.013687	-2.19697	0.0280676	-0.0568959	-0.00324387	0.108986	5125	Tubulin-folding cofactor B	Q99426	Neurology
Putamen (QSM)	TBCC	-0.0222661	0.0136243	-1.63429	0.10226	-0.0489693	0.00443708	0.245155	5125	Tubulin-specific chaperone C	Q15814	Neurology
Putamen (QSM)	TADA3	-0.00932144	0.0164668	-0.566074	0.571378	-0.0415958	0.0229529	0.729098	3700	Transcriptional adapter 3	O75528	Oncology II
Putamen (QSM)	SV2A	-0.0280802	0.0159778	-1.75745	0.0789264	-0.0593961	0.00323572	0.210856	3613	Synaptic vesicle glycoprotein 2A	Q7L0J3	Neurology II
Putamen (QSM)	SUMF1	-0.0105061	0.0158907	-0.661148	0.50856	-0.0416513	0.0206391	0.677012	3602	Formylglycine-generating enzyme	Q8NBK3	Inflammation II
Putamen (QSM)	SUMF2	0.0127894	0.0135655	0.942784	0.345835	-0.0137986	0.0393773	0.533626	5209	Inactive C-alpha-formylglycine-generating enzyme 2	Q8NBJ7	Neurology
Putamen (QSM)	SUOX	-0.0217427	0.0161587	-1.34558	0.178522	-0.0534132	0.00992767	0.345908	3716	Sulfite oxidase, mitochondrial	P51687	Neurology II
Putamen (QSM)	SUSD1	-0.0286625	0.0135038	-2.12255	0.0338402	-0.0551295	-0.00219555	0.12275	5061	Sushi domain-containing protein 1	Q6UWL2	Cardiometabolic
Putamen (QSM)	SUSD2	-0.00838021	0.0142008	-0.59012	0.555136	-0.0362134	0.0194529	0.715988	5150	Sushi domain-containing protein 2	Q9UGT4	Neurology
Putamen (QSM)	SUSD4	-0.0379614	0.0165765	-2.29007	0.022074	-0.0704508	-0.00547195	0.0932964	3700	Sushi domain-containing protein 4	Q5VX71	Oncology II
Putamen (QSM)	SUSD5	0.014637	0.0186932	0.78301	0.433673	-0.0220011	0.051275	0.616217	3607	Sushi domain-containing protein 5	O60279	Inflammation II
Putamen (QSM)	SULT2A1	0.0279927	0.013507	2.07246	0.0382727	0.00151946	0.054466	0.133043	5141	Bile salt sulfotransferase	Q06520	Inflammation
Putamen (QSM)	SWAP70	0.00652909	0.0160623	0.406484	0.68441	-0.0249525	0.0380107	0.818378	3698	Switch-associated protein 70	Q9UH65	Oncology II
Putamen (QSM)	SYAP1	-0.0259111	0.0163722	-1.58262	0.113595	-0.0580001	0.0061779	0.259138	3632	Synapse-associated protein 1	Q96A49	Inflammation II
Putamen (QSM)	SYNGAP1	0.0021012	0.0157605	0.133321	0.893947	-0.0287888	0.0329912	0.948274	3618	Ras/Rap GTPase-activating protein SynGAP	Q96PV0	Neurology II
Putamen (QSM)	SYT1	0.0214626	0.016808	1.27693	0.201709	-0.0114805	0.0544057	0.376351	3714	Synaptotagmin-1	P21579	Neurology II
Putamen (QSM)	SYTL4	-0.0442563	0.0161883	-2.73384	0.00628976	-0.0759847	-0.0125278	0.0407318	3728	Synaptotagmin-like protein 4	Q96C24	Cardiometabolic II
Putamen (QSM)	TAB2	-0.0607531	0.0162837	-3.73092	0.000194	-0.0926685	-0.0288376	0.00297691	3659	TGF-beta-activated kinase 1 and MAP3K7-binding protein 2	Q9NYJ8	Oncology II
Putamen (QSM)	TACC3	-0.020186	0.0134999	-1.49527	0.134905	-0.0466453	0.00627326	0.287115	5132	Transforming acidic coiled-coil-containing protein 3	Q9Y6A5	Oncology
Putamen (QSM)	TBL1X	-0.0382473	0.0136196	-2.80826	0.00500026	-0.0649412	-0.0115534	0.0354388	5044	F-box-like/WD repeat-containing protein TBL1X	O60907	Oncology
Putamen (QSM)	TBR1	0.0186767	0.0157965	1.18234	0.237151	-0.0122838	0.0496373	0.421471	3613	T-box brain protein 1	Q16650	Neurology II
Putamen (QSM)	TG	-0.0188138	0.0164104	-1.14646	0.25168	-0.0509776	0.0133499	0.435886	3700	Thyroglobulin	P01266	Oncology II
Putamen (QSM)	TFAP2A	-0.00674337	0.015803	-0.426716	0.669612	-0.0377166	0.0242299	0.806628	3618	Transcription factor AP-2-alpha	P05549	Neurology II
Putamen (QSM)	TFF1	-0.00280906	0.0143566	-0.195663	0.844882	-0.0309475	0.0253294	0.915274	5123	Trefoil factor 1	P04155	Neurology
Putamen (QSM)	TFF2	0.0297592	0.014535	2.04743	0.0406671	0.00127126	0.0582472	0.13824	5159	Trefoil factor 2	Q03403	Inflammation
Putamen (QSM)	TFF3	0.0223127	0.0139865	1.59531	0.110705	-0.00510026	0.0497257	0.255744	5140	Trefoil factor 3	Q07654	Cardiometabolic
Putamen (QSM)	TFPI	0.00289509	0.0137204	0.211007	0.83289	-0.0239963	0.0297865	0.906833	5140	Tissue factor pathway inhibitor	P10646	Cardiometabolic
Putamen (QSM)	TFPI2	-0.0244795	0.014492	-1.68918	0.091246	-0.0528833	0.00392421	0.22949	5150	Tissue factor pathway inhibitor 2	P48307	Oncology
Putamen (QSM)	TFRC	-0.11569	0.013476	-8.58494	1.19e-17	-0.142103	-0.089278	6.95e-15	5166	Transferrin receptor protein 1	P02786	Cardiometabolic
Putamen (QSM)	TEX33	0.0311829	0.0156948	1.98683	0.0470168	0.000422	0.0619442	0.151701	3659	Testis-expressed protein 33	O43247	Oncology II
Putamen (QSM)	TGFA	0.036499	0.0137755	2.64956	0.00808447	0.00949952	0.0634984	0.0483743	5141	Protransforming growth factor alpha	P01135	Inflammation
Putamen (QSM)	TGFB1	0.0011704	0.0137404	0.085179	0.932122	-0.0257603	0.0281011	0.967234	5203	Transforming growth factor beta-1 proprotein	P01137	Inflammation
Putamen (QSM)	TGFB2	-0.012895	0.0158143	-0.815404	0.414894	-0.0438905	0.0181004	0.602132	3700	Transforming growth factor beta-2 proprotein	P61812	Oncology II
Putamen (QSM)	TGFBI	0.0237297	0.0137122	1.73056	0.0835914	-0.00314568	0.0506051	0.218325	5128	Transforming growth factor-beta-induced protein ig-h3	Q15582	Cardiometabolic
Putamen (QSM)	TGFBR1	-0.00280435	0.0161516	-0.173627	0.862169	-0.0344609	0.0288522	0.926586	3602	TGF-beta receptor type-1	P36897	Inflammation II
Putamen (QSM)	TGFBR2	0.0959946	0.0148858	6.44875	1.23e-10	0.066819	0.12517	1.5e-08	5173	TGF-beta receptor type-2	P37173	Oncology
Putamen (QSM)	TGFBR3	-0.020778	0.014282	-1.45484	0.145774	-0.0487701	0.00721415	0.303609	5222	Transforming growth factor beta receptor type 3	Q03167	Cardiometabolic
Putamen (QSM)	TF	-0.143628	0.0158638	-9.05383	2.19e-19	-0.174721	-0.112536	2.13e-16	3715	Serotransferrin	P02787	Inflammation II
Putamen (QSM)	TDO2	0.00952214	0.0158993	0.598901	0.549277	-0.02164	0.0406843	0.710628	3613	Tryptophan 2,3-dioxygenase	P48775	Neurology II
Putamen (QSM)	TCL1B	-0.00109965	0.0132047	-0.0832775	0.933634	-0.0269804	0.0247811	0.967998	5061	T-cell leukemia/lymphoma protein 1B	O95988	Cardiometabolic
Putamen (QSM)	TCN1	-0.04414	0.0162459	-2.717	0.00661892	-0.0759813	-0.0122987	0.0418338	3654	Transcobalamin-1	P20061	Inflammation II
Putamen (QSM)	TCN2	-0.021457	0.0139107	-1.54248	0.123018	-0.0487214	0.00580748	0.270899	5216	Transcobalamin-2	P20062	Cardiometabolic
Putamen (QSM)	TCOF1	0.0257325	0.0167467	1.53657	0.124484	-0.00709039	0.0585553	0.272588	3728	Treacle protein	Q13428	Cardiometabolic II
Putamen (QSM)	TCP11	0.0195618	0.0157321	1.24344	0.213788	-0.0112725	0.0503962	0.388705	3659	T-complex protein 11 homolog	Q8WWU5	Oncology II
Putamen (QSM)	TCTN3	0.0125032	0.0164965	0.757935	0.448538	-0.0198292	0.0448357	0.629376	3728	Tectonic-3	Q6NUS6	Cardiometabolic II
Putamen (QSM)	TDGF1	0.00577921	0.0134037	0.431166	0.666366	-0.0204916	0.03205	0.80571	5047	Teratocarcinoma-derived growth factor 1	P13385	Neurology
Putamen (QSM)	TCL1A	-0.00711218	0.0141833	-0.501446	0.616079	-0.034911	0.0206866	0.764227	5117	T-cell leukemia/lymphoma protein 1A	P56279	Neurology
Putamen (QSM)	TDP1	-0.0147939	0.0160268	-0.923074	0.356029	-0.0462059	0.016618	0.543726	3700	Tyrosyl-DNA phosphodiesterase 1	Q9NUW8	Oncology II
Putamen (QSM)	TDRKH	-0.0312857	0.0133302	-2.34699	0.0189646	-0.0574123	-0.00515907	0.0839041	5047	Tudor and KH domain-containing protein	Q9Y2W6	Neurology
Putamen (QSM)	TEF	-0.0116469	0.0161215	-0.722445	0.470068	-0.0432445	0.0199507	0.647147	3614	Thyrotroph embryonic factor	Q10587	Cardiometabolic II
Putamen (QSM)	TEK	0.014853	0.0134285	1.10608	0.268745	-0.0114665	0.0411724	0.45413	5173	Angiopoietin-1 receptor	Q02763	Oncology
Putamen (QSM)	TERF1	-0.00568313	0.0161856	-0.351123	0.725517	-0.0374063	0.02604	0.844027	3602	Telomeric repeat-binding factor 1	P54274	Inflammation II
Putamen (QSM)	TET2	-0.00573695	0.0157944	-0.363227	0.716456	-0.0366934	0.0252195	0.837829	3654	Methylcytosine dioxygenase TET2	Q6N021	Oncology II
Putamen (QSM)	TEX101	-0.00730459	0.0237318	-0.307798	0.758254	-0.053818	0.0392088	0.862861	3613	Testis-expressed protein 101	Q9BY14	Neurology II
Putamen (QSM)	TGM2	0.0264436	0.0140659	1.87998	0.0601678	-0.00112509	0.0540123	0.175729	5161	Protein-glutamine gamma-glutamyltransferase 2	P21980	Cardiometabolic
Putamen (QSM)	SIRT2	-0.0207935	0.0135825	-1.53091	0.125854	-0.0474147	0.00582761	0.274248	5132	NAD-dependent protein deacetylase sirtuin-2	Q8IXJ6	Oncology
Putamen (QSM)	REXO2	-0.0200715	0.0157846	-1.27159	0.203603	-0.0510088	0.0108658	0.378228	3614	Oligoribonuclease, mitochondrial	Q9Y3B8	Cardiometabolic II
Putamen (QSM)	RELB	0.00349159	0.0159223	0.21929	0.826437	-0.0277155	0.0346986	0.904157	3602	Transcription factor RelB	Q01201	Inflammation II
Putamen (QSM)	RELT	0.0449198	0.0156649	2.86755	0.00415354	0.0142172	0.0756225	0.0310983	5150	Tumor necrosis factor receptor superfamily member 19L	Q969Z4	Neurology
Putamen (QSM)	REN	0.0261283	0.0155389	1.68148	0.0927308	-0.00432736	0.056584	0.230159	5167	Renin	P00797	Cardiometabolic
Putamen (QSM)	REPS1	-0.0190422	0.0158823	-1.19896	0.230623	-0.0501709	0.0120865	0.412634	3602	RalBP1-associated Eps domain-containing protein 1	Q96D71	Inflammation II
Putamen (QSM)	REST	0.0288388	0.015675	1.83979	0.0658815	-0.00188368	0.0595613	0.186045	3604	RE1-silencing transcription factor	Q13127	Oncology II
Putamen (QSM)	RET	-0.0141181	0.0142724	-0.989188	0.322618	-0.0420915	0.0138553	0.509213	5132	Proto-oncogene tyrosine-protein kinase receptor Ret	P07949	Oncology
Putamen (QSM)	RETN	0.00733261	0.0140334	0.522513	0.601336	-0.0201723	0.0348375	0.753606	5141	Resistin	Q9HD89	Cardiometabolic
Putamen (QSM)	REG3G	0.0221962	0.0158239	1.4027	0.16079	-0.00881804	0.0532105	0.325369	3700	Regenerating islet-derived protein 3-gamma	Q6UW15	Oncology II
Putamen (QSM)	RFC4	-0.00837339	0.0159196	-0.525981	0.598933	-0.0395751	0.0228284	0.751562	3700	Replication factor C subunit 4	P35249	Oncology II
Putamen (QSM)	RGCC	-0.0499619	0.0160852	-3.10608	0.00191027	-0.0814883	-0.0184355	0.0173229	3716	Regulator of cell cycle RGCC	Q9H4X1	Neurology II
Putamen (QSM)	RGL2	-0.00514161	0.0157206	-0.327062	0.74364	-0.0359534	0.0256702	0.854557	3659	Ral guanine nucleotide dissociation stimulator-like 2	O15211	Oncology II
Putamen (QSM)	RGMA	-0.0367261	0.0137604	-2.66897	0.00763217	-0.063696	-0.0097562	0.046429	5209	Repulsive guidance molecule A	Q96B86	Neurology
Putamen (QSM)	RGMB	0.0133779	0.0144172	0.927916	0.353495	-0.0148792	0.0416351	0.541555	5209	RGM domain family member B	Q6NW40	Neurology
Putamen (QSM)	RGS10	-0.020856	0.0163427	-1.27616	0.201978	-0.0528872	0.0111751	0.376372	3716	Regulator of G-protein signaling 10	O43665	Neurology II
Putamen (QSM)	RGS8	0.000551	0.0132716	0.0415326	0.966873	-0.0254606	0.026563	0.984747	5055	Regulator of G-protein signaling 8	P57771	Inflammation
Putamen (QSM)	REG4	0.0142682	0.0145565	0.980194	0.327037	-0.0142621	0.0427985	0.513965	5152	Regenerating islet-derived protein 4	Q9BYZ8	Inflammation
Putamen (QSM)	RBPMS2	-0.0381858	0.0164321	-2.32386	0.0201885	-0.0703921	-0.00597955	0.0875229	3624	RNA-binding protein with multiple splicing 2	Q6ZRY4	Cardiometabolic II
Putamen (QSM)	RBM19	0.0167144	0.0159743	1.04633	0.295478	-0.0145946	0.0480234	0.482009	3614	Probable RNA-binding protein 19	Q9Y4C8	Cardiometabolic II
Putamen (QSM)	RBM25	-0.011027	0.0155773	-0.707887	0.479061	-0.041558	0.019504	0.654115	3604	RNA-binding protein 25	P49756	Oncology II
Putamen (QSM)	RBP1	-0.0054967	0.0154985	-0.354661	0.722865	-0.0358731	0.0248797	0.843294	3613	Retinol-binding protein 1	P09455	Neurology II
Putamen (QSM)	RBP2	0.0124544	0.0139567	0.892362	0.372241	-0.0149002	0.039809	0.561728	5132	Retinol-binding protein 2	P50120	Oncology
Putamen (QSM)	RBP5	0.0607156	0.0143328	4.23612	2.31e-05	0.0326238	0.0888074	0.000532	5132	Retinol-binding protein 5	P82980	Oncology
Putamen (QSM)	RBP7	0.0658146	0.0164637	3.99756	6.53e-05	0.0335463	0.0980829	0.00123738	3698	Retinoid-binding protein 7	Q96R05	Oncology II
Putamen (QSM)	RBPMS	-0.00808184	0.0156388	-0.51678	0.605342	-0.0387334	0.0225697	0.756677	3602	RNA-binding protein with multiple splicing	Q93062	Inflammation II
Putamen (QSM)	RBM17	-0.0410425	0.0160938	-2.5502	0.0108063	-0.0725858	-0.0094991	0.0586515	3716	Splicing factor 45	Q96I25	Neurology II
Putamen (QSM)	RCC1	-0.0185149	0.0159193	-1.16305	0.244886	-0.0497162	0.0126864	0.429259	3700	Regulator of chromosome condensation	P18754	Oncology II
Putamen (QSM)	RCOR1	-0.0199802	0.0131971	-1.51398	0.130094	-0.0458461	0.00588575	0.279938	5061	REST corepressor 1	Q9UKL0	Cardiometabolic
Putamen (QSM)	RECK	-0.0366828	0.0170105	-2.15648	0.0311126	-0.0700227	-0.00334278	0.116324	3624	Reversion-inducing cysteine-rich protein with Kazal motifs	O95980	Cardiometabolic II
Putamen (QSM)	REEP4	-0.0471081	0.016004	-2.94351	0.00326537	-0.0784754	-0.0157407	0.0258398	3716	Receptor expression-enhancing protein 4	Q9H6H4	Neurology II
Putamen (QSM)	REG1A	0.0139706	0.0140038	0.997627	0.318508	-0.0134764	0.0414176	0.504635	5127	Lithostathine-1-alpha	P05451	Cardiometabolic
Putamen (QSM)	REG1B	0.0130324	0.0136731	0.953145	0.340561	-0.0137663	0.0398311	0.527274	5222	Lithostathine-1-beta	P48304	Cardiometabolic
Putamen (QSM)	REG3A	-0.0165759	0.0140246	-1.18191	0.237294	-0.0440636	0.0109118	0.421471	5222	Regenerating islet-derived protein 3-alpha	Q06141	Cardiometabolic
Putamen (QSM)	RHOC	-0.0243272	0.0136737	-1.77913	0.0752788	-0.051127	0.0024727	0.204669	5103	Rho-related GTP-binding protein RhoC	P08134	Neurology
Putamen (QSM)	RICTOR	-0.0105905	0.0158072	-0.669978	0.502915	-0.041572	0.020391	0.675178	3602	Rapamycin-insensitive companion of mTOR	Q6R327	Inflammation II
Putamen (QSM)	RPA2	-0.0186868	0.0161475	-1.15726	0.247244	-0.0503353	0.0129617	0.431743	3602	Replication protein A 32 kDa subunit	P15927	Inflammation II
Putamen (QSM)	RNF43	0.0291647	0.0157825	1.84792	0.0646959	-0.00176841	0.0600978	0.18341	3659	E3 ubiquitin-protein ligase RNF43	Q68DV7	Oncology II
Putamen (QSM)	RNF5	-0.0223605	0.0165435	-1.35162	0.176582	-0.0547852	0.0100642	0.343518	3624	E3 ubiquitin-protein ligase RNF5	Q99942	Cardiometabolic II
Putamen (QSM)	ROBO1	-0.0303334	0.0141318	-2.14646	0.0318829	-0.0580312	-0.00263556	0.117898	5152	Roundabout homolog 1	Q9Y6N7	Inflammation
Putamen (QSM)	ROBO2	0.008948	0.014617	0.612164	0.540456	-0.0197008	0.0375968	0.702532	5209	Roundabout homolog 2	Q9HCK4	Neurology
Putamen (QSM)	ROBO4	0.0380383	0.016006	2.3765	0.0175296	0.00666714	0.0694095	0.0796058	3624	Roundabout homolog 4	Q8WZ75	Cardiometabolic II
Putamen (QSM)	ROR1	-0.00949358	0.0147232	-0.644805	0.519083	-0.0383505	0.0193634	0.68709	5167	Inactive tyrosine-protein kinase transmembrane receptor ROR1	Q01973	Cardiometabolic
Putamen (QSM)	RP2	-0.031716	0.0133224	-2.38065	0.0173188	-0.0578275	-0.0056045	0.0791416	5132	Protein XRP2	O75695	Oncology
Putamen (QSM)	RNF4	-0.00627825	0.0156596	-0.400921	0.688502	-0.0369705	0.024414	0.82031	3659	E3 ubiquitin-protein ligase RNF4	P78317	Oncology II
Putamen (QSM)	RPE	-0.0257	0.0157587	-1.63085	0.103009	-0.0565865	0.00518644	0.246143	3659	Ribulose-phosphate 3-epimerase	Q96AT9	Oncology II
Putamen (QSM)	RPGR	-0.00201082	0.0155286	-0.129492	0.896976	-0.0324462	0.0284246	0.950384	3613	X-linked retinitis pigmentosa GTPase regulator	Q92834	Neurology II
Putamen (QSM)	RPL14	0.0420672	0.015623	2.69266	0.00712142	0.0114468	0.0726877	0.0442437	3624	60S ribosomal protein L14	P50914	Cardiometabolic II
Putamen (QSM)	RPS10	-0.000878	0.0158419	-0.0553961	0.955826	-0.0319272	0.030172	0.979103	3614	40S ribosomal protein S10	P46783	Cardiometabolic II
Putamen (QSM)	RRAS	-0.0234764	0.016401	-1.4314	0.152402	-0.0556217	0.00866893	0.312291	3613	Ras-related protein R-Ras	P10301	Neurology II
Putamen (QSM)	RRM2	0.00829805	0.0134218	0.618253	0.536437	-0.0180081	0.0346043	0.700057	5044	Ribonucleoside-diphosphate reductase subunit M2	P31350	Oncology
Putamen (QSM)	RRM2B	-0.0103216	0.0134862	-0.765342	0.444104	-0.036754	0.0161109	0.627192	5044	Ribonucleoside-diphosphate reductase subunit M2 B	Q7LG56	Oncology
Putamen (QSM)	RNF41	-0.023639	0.0135756	-1.74128	0.0816952	-0.0502468	0.00296873	0.215492	5044	E3 ubiquitin-protein ligase NRDP1	Q9H4P4	Oncology
Putamen (QSM)	RNASE3	-0.000808	0.013591	-0.0594198	0.95262	-0.0274454	0.0258302	0.978077	5130	Eosinophil cationic protein	P12724	Cardiometabolic
Putamen (QSM)	RILP	-0.0223931	0.0138373	-1.61832	0.105655	-0.0495137	0.00472744	0.249518	5181	Rab-interacting lysosomal protein	Q96NA2	Oncology
Putamen (QSM)	RILPL2	-0.0368351	0.0162268	-2.27002	0.0232638	-0.0686389	-0.00503117	0.096469	3728	RILP-like protein 2	Q969X0	Cardiometabolic II
Putamen (QSM)	RIPK4	0.0184683	0.0163747	1.12785	0.259457	-0.0136256	0.0505622	0.445549	3614	Receptor-interacting serine/threonine-protein kinase 4	P57078	Cardiometabolic II
Putamen (QSM)	RLN1	0.0238005	0.0153956	1.54592	0.122209	-0.00637445	0.0539754	0.270369	3716	Prorelaxin H1	P04808	Neurology II
Putamen (QSM)	RLN2	0.02394	0.0154556	1.54895	0.121481	-0.00635245	0.0542325	0.270148	3631	Prorelaxin H2	P04090	Inflammation II
Putamen (QSM)	RNASE1	0.0956594	0.0173825	5.50319	3.98e-08	0.0615903	0.129729	2.24e-06	3726	Ribonuclease pancreatic	P07998	Inflammation II
Putamen (QSM)	RNASE10	0.0226529	0.0165718	1.36696	0.171724	-0.00982717	0.055133	0.337542	3624	Inactive ribonuclease-like protein 10	Q5GAN6	Cardiometabolic II
Putamen (QSM)	RIDA	0.0203484	0.0171889	1.18381	0.236565	-0.0133412	0.0540381	0.420688	3632	2-iminobutanoate/2-iminopropanoate deaminase	P52758	Inflammation II
Putamen (QSM)	RNASE4	0.0425094	0.0173821	2.44558	0.01451	0.00844102	0.0765777	0.0700076	3597	Ribonuclease 4	P34096	Inflammation II
Putamen (QSM)	RNASE6	0.0890248	0.0179358	4.96352	7.24e-07	0.0538713	0.124178	2.68e-05	3696	Ribonuclease K6	Q93091	Inflammation II
Putamen (QSM)	RNASEH2A	-0.0155592	0.0155102	-1.00316	0.31585	-0.0459587	0.0148403	0.502333	3716	Ribonuclease H2 subunit A	O75792	Neurology II
Putamen (QSM)	RNASET2	0.0422309	0.0143941	2.93391	0.00336196	0.0140191	0.0704428	0.0264607	5186	Ribonuclease T2	O00584	Cardiometabolic
Putamen (QSM)	RNF149	0.0819256	0.0171646	4.77293	1.89e-06	0.0482836	0.115568	5.93e-05	3624	E3 ubiquitin-protein ligase RNF149	Q8NC42	Cardiometabolic II
Putamen (QSM)	RNF168	-0.0159125	0.0157139	-1.01264	0.311302	-0.0467111	0.0148862	0.497539	3602	E3 ubiquitin-protein ligase RNF168	Q8IYW5	Inflammation II
Putamen (QSM)	RNF31	-0.00218189	0.0162322	-0.134417	0.89308	-0.0339964	0.0296326	0.948134	3602	E3 ubiquitin-protein ligase RNF31	Q96EP0	Inflammation II
Putamen (QSM)	RRP15	-0.00860615	0.0158218	-0.543942	0.586515	-0.0396163	0.022404	0.741395	3618	RRP15-like protein	Q9Y3B9	Neurology II
Putamen (QSM)	RBKS	0.0307766	0.0144628	2.12799	0.0333869	0.00243006	0.0591231	0.121432	5043	Ribokinase	Q9H477	Neurology
Putamen (QSM)	PTRHD1	-0.0322635	0.0165281	-1.95204	0.0510107	-0.064658	0.000131	0.159579	3632	Putative peptidyl-tRNA hydrolase PTRHD1	Q6GMV3	Inflammation II
Putamen (QSM)	PTPRH	-0.00133934	0.0164667	-0.0813364	0.935179	-0.0336134	0.0309348	0.967998	3698	Receptor-type tyrosine-protein phosphatase H	Q9HD43	Oncology II
Putamen (QSM)	PTPRK	0.000263	0.0157842	0.0166532	0.986714	-0.0306735	0.0311993	0.995365	3698	Receptor-type tyrosine-protein phosphatase kappa	Q15262	Oncology II
Putamen (QSM)	PTPRM	-0.00763452	0.0136107	-0.560919	0.574877	-0.034311	0.019042	0.731434	5138	Receptor-type tyrosine-protein phosphatase mu	P28827	Inflammation
Putamen (QSM)	PTPRN2	0.0198792	0.0145695	1.36444	0.172489	-0.00867645	0.0484349	0.338087	5112	Receptor-type tyrosine-protein phosphatase N2	Q92932	Neurology
Putamen (QSM)	PTPRR	0.00549558	0.016927	0.324663	0.745455	-0.0276808	0.0386719	0.855632	3714	Receptor-type tyrosine-protein phosphatase R	Q15256	Neurology II
Putamen (QSM)	PTPRS	-0.0170169	0.0139664	-1.21841	0.223122	-0.0443906	0.0103568	0.403166	5222	Receptor-type tyrosine-protein phosphatase S	Q13332	Cardiometabolic
Putamen (QSM)	PTPRZ1	-0.08256	0.0175011	-4.71743	2.48e-06	-0.116861	-0.0482585	7.16e-05	3728	Receptor-type tyrosine-protein phosphatase zeta	P23471	Cardiometabolic II
Putamen (QSM)	PTPRC	-0.00397387	0.0164093	-0.242173	0.80866	-0.0361354	0.0281877	0.894088	3721	Receptor-type tyrosine-protein phosphatase C	P08575	Cardiometabolic II
Putamen (QSM)	PTS	0.0143262	0.013918	1.02933	0.303372	-0.0129525	0.041605	0.489758	5032	6-pyruvoyl tetrahydrobiopterin synthase	Q03393	Neurology
Putamen (QSM)	PTTG1	0.000375	0.0157443	0.0238284	0.980991	-0.0304831	0.0312334	0.992204	3659	Securin	O95997	Oncology II
Putamen (QSM)	PTX3	-0.0138728	0.0135015	-1.0275	0.304234	-0.0403354	0.0125897	0.490267	5141	Pentraxin-related protein PTX3	P26022	Inflammation
Putamen (QSM)	PVALB	-0.0172982	0.013373	-1.29352	0.19589	-0.0435088	0.00891238	0.369234	5172	Parvalbumin alpha	P20472	Oncology
Putamen (QSM)	PVR	0.0145541	0.0135479	1.07427	0.282751	-0.0119992	0.0411075	0.467853	5209	Poliovirus receptor	P15151	Neurology
Putamen (QSM)	PXDNL	-0.000584	0.0153947	-0.0379388	0.969739	-0.0307571	0.029589	0.986507	3700	Peroxidasin-like protein	A1KZ92	Oncology II
Putamen (QSM)	PXN	0.0183266	0.0136832	1.33935	0.180516	-0.00849192	0.0451451	0.348069	5047	Paxillin	P49023	Neurology
Putamen (QSM)	PTPRF	0.0571837	0.0141267	4.04792	5.24e-05	0.0294959	0.0848715	0.00102951	5222	Receptor-type tyrosine-protein phosphatase F	P10586	Cardiometabolic
Putamen (QSM)	PTH1R	0.0221796	0.013333	1.66351	0.0962714	-0.00395261	0.0483119	0.235438	5141	Parathyroid hormone/parathyroid hormone-related peptide receptor	Q03431	Inflammation
Putamen (QSM)	PSRC1	0.00896294	0.0134594	0.665923	0.505491	-0.0174171	0.0353429	0.675899	5044	Proline/serine-rich coiled-coil protein 1	Q6PGN9	Oncology
Putamen (QSM)	PSTPIP2	-0.0367249	0.0169874	-2.16188	0.0306956	-0.0700196	-0.00343007	0.116103	3488	Proline-serine-threonine phosphatase-interacting protein 2	Q9H939	Inflammation II
Putamen (QSM)	PTEN	-0.0335599	0.0130546	-2.57073	0.0101769	-0.0591464	-0.00797336	0.0562813	5047	Phosphatidylinositol 3,4,5-trisphosphate 3-phosphatase and dual-specificity protein phosphatase PTEN	P60484	Neurology
Putamen (QSM)	PTGDS	0.0371944	0.0150611	2.46957	0.0135603	0.00767519	0.0667137	0.0665479	5117	Prostaglandin-H2 D-isomerase	P41222	Cardiometabolic
Putamen (QSM)	PTGES2	-0.0231279	0.0164386	-1.40692	0.159537	-0.0553471	0.00909121	0.324182	3576	Prostaglandin E synthase 2	Q9H7Z7	Inflammation II
Putamen (QSM)	PTGR1	0.0337569	0.0168525	2.00308	0.0452418	0.000727	0.0667872	0.148768	3728	Prostaglandin reductase 1	Q14914	Cardiometabolic II
Putamen (QSM)	PTH	0.00940985	0.016755	0.561615	0.574413	-0.0234293	0.042249	0.731163	3613	Parathyroid hormone	P01270	Neurology II
Putamen (QSM)	PSPN	0.078505	0.0183479	4.27869	1.91e-05	0.0425437	0.114466	0.000447	5141	Persephin	O60542	Inflammation
Putamen (QSM)	PTK7	0.0271836	0.0133189	2.04098	0.041305	0.00107904	0.0532882	0.139622	5047	Inactive tyrosine-protein kinase 7	Q13308	Neurology
Putamen (QSM)	PTN	-0.0527506	0.014472	-3.64501	0.00027	-0.0811152	-0.024386	0.00382826	5061	Pleiotrophin	P21246	Cardiometabolic
Putamen (QSM)	PTP4A3	0.0165943	0.016384	1.01284	0.311206	-0.0155177	0.0487063	0.497539	3602	Protein tyrosine phosphatase type IVA 3	O75365	Inflammation II
Putamen (QSM)	PTPN1	-0.0369081	0.0132463	-2.7863	0.00535101	-0.0628703	-0.0109459	0.0369815	5125	Tyrosine-protein phosphatase non-receptor type 1	P18031	Neurology
Putamen (QSM)	PTPN6	-0.0351537	0.0134791	-2.60802	0.00913313	-0.0615721	-0.0087352	0.0523944	5159	Tyrosine-protein phosphatase non-receptor type 6	P29350	Inflammation
Putamen (QSM)	PTPN9	-0.00326896	0.0159271	-0.205245	0.837392	-0.0344855	0.0279476	0.910683	3595	Tyrosine-protein phosphatase non-receptor type 9	P43378	Inflammation II
Putamen (QSM)	PTPRB	0.0254627	0.0164827	1.54481	0.122477	-0.0068428	0.0577683	0.270524	3728	Receptor-type tyrosine-protein phosphatase beta	P23467	Cardiometabolic II
Putamen (QSM)	PYDC1	0.044096	0.0164228	2.68504	0.00728539	0.0119078	0.0762841	0.0449753	3624	Pyrin domain-containing protein 1	Q8WXC3	Cardiometabolic II
Putamen (QSM)	PYY	0.0509534	0.0166981	3.05146	0.00229401	0.0182258	0.083681	0.019936	3614	Peptide YY	P10082	Cardiometabolic II
Putamen (QSM)	RANGAP1	-0.0245389	0.0130304	-1.8832	0.059731	-0.050078	0.00100026	0.175644	5044	Ran GTPase-activating protein 1	P46060	Oncology
Putamen (QSM)	RAC3	0.00177816	0.0158377	0.112274	0.910613	-0.0292633	0.0328196	0.958885	3613	Ras-related C3 botulinum toxin substrate 3	P60763	Neurology II
Putamen (QSM)	RAD23B	-0.0141054	0.0132289	-1.06626	0.286357	-0.0400335	0.0118227	0.471543	5044	UV excision repair protein RAD23 homolog B	P54727	Oncology
Putamen (QSM)	RAD51	0.00934139	0.0156966	0.595122	0.551799	-0.0214234	0.0401062	0.713259	3659	DNA repair protein RAD51 homolog 1	Q06609	Oncology II
Putamen (QSM)	RALB	-0.00684	0.016057	-0.425981	0.670147	-0.0383112	0.0246312	0.80694	3602	Ras-related protein Ral-B	P11234	Inflammation II
Putamen (QSM)	RALY	0.00314156	0.0158178	0.198609	0.842579	-0.0278607	0.0341439	0.914962	3700	RNA-binding protein Raly	Q9UKM9	Oncology II
Putamen (QSM)	RANBP1	-0.0269558	0.0164889	-1.63478	0.102182	-0.0592735	0.00536188	0.245155	3624	Ran-specific GTPase-activating protein	P43487	Cardiometabolic II
Putamen (QSM)	RANBP2	-0.01151	0.0158197	-0.727576	0.46692	-0.042516	0.019496	0.644637	3618	E3 SUMO-protein ligase RanBP2	P49792	Neurology II
Putamen (QSM)	RABEPK	-0.0289557	0.0131888	-2.19547	0.0281755	-0.0548053	-0.00310606	0.109101	5044	Rab9 effector protein with kelch motifs	Q7Z6M1	Oncology
Putamen (QSM)	RAP1A	-0.0232142	0.0157758	-1.47151	0.141242	-0.0541342	0.00770581	0.295859	3602	Ras-related protein Rap-1A	P62834	Inflammation II
Putamen (QSM)	RAPGEF2	-0.0153419	0.0162384	-0.944796	0.344826	-0.0471686	0.0164847	0.532747	3659	Rap guanine nucleotide exchange factor 2	Q9Y4G8	Oncology II
Putamen (QSM)	RARRES1	-0.0229934	0.0134291	-1.71221	0.0869196	-0.049314	0.0033271	0.223566	5044	Retinoic acid receptor responder protein 1	P49788	Oncology
Putamen (QSM)	RARRES2	0.0424274	0.0138273	3.06839	0.00216335	0.0153265	0.0695284	0.0189699	5172	Retinoic acid receptor responder protein 2	Q99969	Cardiometabolic
Putamen (QSM)	RASA1	-0.00363854	0.0128084	-0.284074	0.776365	-0.0287426	0.0214655	0.874514	5047	Ras GTPase-activating protein 1	P20936	Neurology
Putamen (QSM)	RASGRF1	0.0179738	0.0159782	1.12489	0.260711	-0.013343	0.0492905	0.4461	3604	Ras-specific guanine nucleotide-releasing factor 1	Q13972	Oncology II
Putamen (QSM)	RASSF2	-0.00109876	0.0139157	-0.078958	0.937069	-0.028373	0.0261755	0.968924	5044	Ras association domain-containing protein 2	P50749	Oncology
Putamen (QSM)	RABGAP1L	-0.00103976	0.0136357	-0.0762528	0.939221	-0.0277653	0.0256857	0.970119	5055	Rab GTPase-activating protein 1-like	Q5R372	Inflammation
Putamen (QSM)	RAB33A	-0.0288355	0.016474	-1.75036	0.0801412	-0.061124	0.00345297	0.212738	3614	Ras-related protein Rab-33A	Q14088	Cardiometabolic II
Putamen (QSM)	QDPR	-0.0109446	0.0136429	-0.802222	0.422462	-0.0376842	0.0157949	0.607679	5145	Dihydropteridine reductase	P09417	Cardiometabolic
Putamen (QSM)	QPCT	0.0217324	0.0140469	1.54714	0.121891	-0.00579888	0.0492638	0.270369	5145	Glutaminyl-peptide cyclotransferase	Q16769	Cardiometabolic
Putamen (QSM)	QSOX1	0.0245758	0.0165609	1.48397	0.137905	-0.00788298	0.0570346	0.290746	3644	Sulfhydryl oxidase 1	O00391	Inflammation II
Putamen (QSM)	RAB10	-0.0372312	0.0162833	-2.28646	0.0222837	-0.069146	-0.00531641	0.0934893	3728	Ras-related protein Rab-10	P61026	Cardiometabolic II
Putamen (QSM)	RAB11FIP3	-0.0423106	0.0163546	-2.58707	0.00971732	-0.0743652	-0.0102561	0.0545665	3728	Rab11 family-interacting protein 3	O75154	Cardiometabolic II
Putamen (QSM)	RAB27B	-0.0343255	0.0162205	-2.11618	0.0343965	-0.0661171	-0.00253383	0.12415	3728	Ras-related protein Rab-27B	O00194	Cardiometabolic II
Putamen (QSM)	RAB2B	-0.0449606	0.0163606	-2.7481	0.00602343	-0.0770268	-0.0128944	0.0395013	3700	Ras-related protein Rab-2B	Q8WUD1	Oncology II
Putamen (QSM)	PZP	0.00154296	0.0212406	0.0726421	0.942095	-0.0400879	0.0431738	0.972399	3715	Pregnancy zone protein	P20742	Inflammation II
Putamen (QSM)	RAB37	-0.0227773	0.0131003	-1.73869	0.0821503	-0.0484534	0.00289873	0.215994	5055	Ras-related protein Rab-37	Q96AX2	Inflammation
Putamen (QSM)	RAB39B	-0.0249337	0.0157276	-1.58534	0.112977	-0.0557593	0.00589191	0.258334	3614	Ras-related protein Rab-39B	Q96DA2	Cardiometabolic II
Putamen (QSM)	RAB3GAP1	-0.00199215	0.0157338	-0.126616	0.899252	-0.0328299	0.0288456	0.951382	3618	Rab3 GTPase-activating protein catalytic subunit	Q15042	Neurology II
Putamen (QSM)	RAB44	0.0051916	0.016096	0.32254	0.747062	-0.026356	0.0367392	0.856803	3700	Ras-related protein Rab-44	Q7Z6P3	Oncology II
Putamen (QSM)	RAB6A	-0.0346329	0.0140207	-2.47013	0.0135389	-0.062113	-0.00715285	0.0665479	5141	Ras-related protein Rab-6A	P20340	Inflammation
Putamen (QSM)	RAB6B	0.00222383	0.0129328	0.171953	0.863482	-0.023124	0.0275717	0.927655	5047	Ras-related protein Rab-6B	Q9NRW1	Neurology
Putamen (QSM)	RABEP1	-0.0426731	0.0167549	-2.54691	0.0109094	-0.075512	-0.00983416	0.0589918	3632	Rab GTPase-binding effector protein 1	Q15276	Inflammation II
Putamen (QSM)	RBFOX3	0.0490392	0.0179382	2.73378	0.00629111	0.0138809	0.0841975	0.0407318	3716	RNA binding protein fox-1 homolog 3	A6NFN3	Neurology II
Putamen (QSM)	SERPINF1	0.0901743	0.0168418	5.3542	9.13e-08	0.0571651	0.123184	4.67e-06	3664	Pigment epithelium-derived factor	P36955	Inflammation II
Putamen (QSM)	SERPINB6	-0.0337505	0.0134337	-2.51237	0.0120226	-0.0600802	-0.00742088	0.0627665	5196	Serpin B6	P35237	Neurology
Putamen (QSM)	SERPINB8	0.0258465	0.0134471	1.92209	0.0546486	-0.000509	0.0522022	0.16657	5209	Serpin B8	P50452	Inflammation
Putamen (QSM)	SERPINB9	-0.0136817	0.0132035	-1.03622	0.300147	-0.0395601	0.0121966	0.485557	5125	Serpin B9	P50453	Neurology
Putamen (QSM)	SERPINC1	-0.019319	0.0162279	-1.19048	0.233934	-0.051125	0.0124871	0.41744	3711	Antithrombin-III	P01008	Inflammation II
Putamen (QSM)	SERPIND1	0.0309142	0.0166011	1.86217	0.0626581	-0.00162342	0.0634519	0.179727	3711	Heparin cofactor 2	P05546	Inflammation II
Putamen (QSM)	SERPINE1	-0.00470271	0.0134914	-0.34857	0.727427	-0.0311455	0.02174	0.845575	5222	Plasminogen activator inhibitor 1	P05121	Cardiometabolic
Putamen (QSM)	SERPINE2	-0.0378194	0.0159464	-2.37166	0.0177595	-0.0690739	-0.00656501	0.0800919	3728	Glia-derived nexin	P07093	Cardiometabolic II
Putamen (QSM)	SERPINB1	-0.0242952	0.01359	-1.78774	0.073878	-0.0509311	0.00234058	0.20227	5135	Leukocyte elastase inhibitor	P30740	Neurology
Putamen (QSM)	SERPINF2	-0.0280077	0.0162939	-1.71891	0.0857155	-0.0599431	0.00392763	0.221691	3648	Alpha-2-antiplasmin	P08697	Inflammation II
Putamen (QSM)	SERPING1	0.0420906	0.0162225	2.59459	0.00950803	0.0102951	0.0738861	0.0534941	3711	Plasma protease C1 inhibitor	P05155	Inflammation II
Putamen (QSM)	SERPINH1	-0.00697527	0.0165593	-0.421231	0.673611	-0.0394308	0.0254803	0.809732	3659	Serpin H1	P50454	Oncology II
Putamen (QSM)	SERPINI1	-0.043172	0.0168409	-2.56351	0.0104021	-0.0761796	-0.0101644	0.057202	3625	Neuroserpin	Q99574	Inflammation II
Putamen (QSM)	SERPINI2	-0.02556	0.0160099	-1.59652	0.11046	-0.0569387	0.00581876	0.255581	3698	Serpin I2	O75830	Oncology II
Putamen (QSM)	SESTD1	-0.0195311	0.0135274	-1.44382	0.148852	-0.0460442	0.00698205	0.307388	5047	SEC14 domain and spectrin repeat-containing protein 1	Q86VW0	Neurology
Putamen (QSM)	SETMAR	-0.00406789	0.0140166	-0.29022	0.77166	-0.0315399	0.0234041	0.870856	5115	Histone-lysine N-methyltransferase SETMAR	Q53H47	Neurology
Putamen (QSM)	SERPINB5	0.0189472	0.0131535	1.44047	0.149797	-0.00683318	0.0447275	0.308034	5061	Serpin B5	P36952	Cardiometabolic
Putamen (QSM)	SERPINA11	-0.0566174	0.0149179	-3.79528	0.000149	-0.0858558	-0.0273789	0.00247467	5222	Serpin A11	Q86U17	Cardiometabolic
Putamen (QSM)	SEMA6C	-9.57e-05	0.0162502	-0.0058865	0.995304	-0.0319454	0.0317541	0.997848	3602	Semaphorin-6C	Q9H3T2	Inflammation II
Putamen (QSM)	SEMA7A	-0.0307404	0.0138298	-2.22277	0.0262743	-0.0578462	-0.00363455	0.103817	5209	Semaphorin-7A	O75326	Cardiometabolic
Putamen (QSM)	SEPTIN3	0.0269394	0.0158253	1.70231	0.0887825	-0.00407752	0.0579564	0.226737	3716	Neuronal-specific septin-3	Q9UH03	Neurology II
Putamen (QSM)	SEPTIN7	0.0268229	0.0159523	1.68145	0.0927624	-0.00444301	0.0580889	0.230159	3659	Septin-7	Q16181	Oncology II
Putamen (QSM)	SEPTIN8	0.0539291	0.01711	3.15191	0.00163511	0.0203941	0.0874641	0.015303	3709	Septin-8	Q92599	Neurology II
Putamen (QSM)	SEPTIN9	-0.027191	0.0130296	-2.08686	0.0369499	-0.0527285	-0.00165347	0.130149	5132	Septin-9	Q9UHD8	Oncology
Putamen (QSM)	SERPINA1	-0.00541836	0.0160977	-0.336592	0.736444	-0.0369693	0.0261326	0.849967	3643	Alpha-1-antitrypsin	P01009	Inflammation II
Putamen (QSM)	SEMA4D	-0.0341424	0.0134635	-2.53593	0.0112441	-0.0605303	-0.0077545	0.0600231	5209	Semaphorin-4D	Q92854	Neurology
Putamen (QSM)	SERPINA12	0.0133967	0.0134524	0.995861	0.319366	-0.0129695	0.039763	0.505481	5020	Serpin A12	Q8IW75	Cardiometabolic
Putamen (QSM)	SERPINA3	-0.0108474	0.0162224	-0.668671	0.503748	-0.0426427	0.0209478	0.675716	3700	Alpha-1-antichymotrypsin	P01011	Inflammation II
Putamen (QSM)	SERPINA4	0.0259992	0.0166188	1.56444	0.117801	-0.00657308	0.0585716	0.266649	3654	Kallistatin	P29622	Inflammation II
Putamen (QSM)	SERPINA5	0.0662342	0.0160226	4.13379	3.65e-05	0.0348304	0.097638	0.000783	3658	Plasma serine protease inhibitor	P05154	Inflammation II
Putamen (QSM)	SERPINA6	0.014627	0.0177532	0.823909	0.410044	-0.0201686	0.0494226	0.598366	3715	Corticosteroid-binding globulin	P08185	Inflammation II
Putamen (QSM)	SERPINA7	-0.0210069	0.0166977	-1.25807	0.208446	-0.0537338	0.01172	0.383288	3715	Thyroxine-binding globulin	P05543	Inflammation II
Putamen (QSM)	SERPINA9	0.0311986	0.0138746	2.24861	0.0245799	0.00400488	0.0583923	0.0998236	5111	Serpin A9	Q86WD7	Oncology
Putamen (QSM)	SEZ6	-0.0117703	0.0166422	-0.707257	0.479453	-0.0443885	0.0208478	0.654115	3613	Seizure protein 6 homolog	Q53EL9	Neurology II
Putamen (QSM)	SEZ6L	-0.0702084	0.0142391	-4.93067	8.45e-07	-0.0981166	-0.0423003	3.05e-05	5173	Seizure 6-like protein	Q9BYH1	Oncology
Putamen (QSM)	SIGLEC5	0.0102036	0.0140483	0.726327	0.467672	-0.0173305	0.0377378	0.645064	5150	Sialic acid-binding Ig-like lectin 5	O15389	Neurology
Putamen (QSM)	SHISA5	0.103456	0.0181796	5.69076	1.36e-08	0.0678243	0.139087	9.71e-07	3721	Protein shisa-5	Q8N114	Cardiometabolic II
Putamen (QSM)	SHMT1	-0.0134167	0.0132946	-1.00918	0.312936	-0.0394737	0.0126403	0.499329	5159	Serine hydroxymethyltransferase, cytosolic	P34896	Inflammation
Putamen (QSM)	SHPK	0.00849577	0.0155932	0.544837	0.585899	-0.0220664	0.0390579	0.741259	3659	Sedoheptulokinase	Q9UHJ6	Oncology II
Putamen (QSM)	SIAE	-0.00581796	0.0134681	-0.431981	0.665773	-0.0322149	0.020579	0.80571	5168	Sialate O-acetylesterase	Q9HAT2	Oncology
Putamen (QSM)	SIGLEC1	-0.0199907	0.0141127	-1.41651	0.156686	-0.0476511	0.00766956	0.318832	5166	Sialoadhesin	Q9BZZ2	Inflammation
Putamen (QSM)	SIGLEC10	-0.0134622	0.0142703	-0.943372	0.345535	-0.0414316	0.0145071	0.53356	5141	Sialic acid-binding Ig-like lectin 10	Q96LC7	Inflammation
Putamen (QSM)	SIGLEC15	-0.00229405	0.0130836	-0.175338	0.860821	-0.0279374	0.0233493	0.926318	5047	Sialic acid-binding Ig-like lectin 15	Q6ZMC9	Neurology
Putamen (QSM)	SHD	-0.00976599	0.0159979	-0.610457	0.541598	-0.0411212	0.0215892	0.703499	3608	SH2 domain-containing adapter protein D	Q96IW2	Cardiometabolic II
Putamen (QSM)	SIGLEC6	-0.00365512	0.0139477	-0.26206	0.793285	-0.030992	0.0236818	0.883249	5186	Sialic acid-binding Ig-like lectin 6	O43699	Oncology
Putamen (QSM)	SIGLEC7	0.0236668	0.0141295	1.67499	0.0939972	-0.00402656	0.0513601	0.231818	5167	Sialic acid-binding Ig-like lectin 7	Q9Y286	Cardiometabolic
Putamen (QSM)	SIGLEC8	0.0392003	0.0172739	2.26933	0.0233074	0.00534394	0.0730566	0.096469	3624	Sialic acid-binding Ig-like lectin 8	Q9NYZ4	Cardiometabolic II
Putamen (QSM)	SIGLEC9	-0.0176065	0.0135905	-1.2955	0.195207	-0.0442434	0.00903046	0.368617	5183	Sialic acid-binding Ig-like lectin 9	Q9Y336	Oncology
Putamen (QSM)	SIL1	0.0443046	0.0159405	2.77938	0.00547461	0.0130619	0.0755473	0.0374376	3624	Nucleotide exchange factor SIL1	Q9H173	Cardiometabolic II
Putamen (QSM)	SIRPA	0.00736681	0.0138835	0.530617	0.595707	-0.0198443	0.0345779	0.74977	5187	Tyrosine-protein phosphatase non-receptor type substrate 1	P78324	Cardiometabolic
Putamen (QSM)	SIRPB1	0.0321425	0.0142552	2.2548	0.0241882	0.00420291	0.0600821	0.0986445	5136	Signal-regulatory protein beta-1	O00241	Inflammation
Putamen (QSM)	SHH	0.0204633	0.0157978	1.29533	0.195292	-0.0104998	0.0514265	0.368617	3602	Sonic hedgehog protein	Q15465	Inflammation II
Putamen (QSM)	SH2B3	-0.0219859	0.0137154	-1.60301	0.108996	-0.0488676	0.00489579	0.253326	5044	SH2B adapter protein 3	Q9UQQ2	Oncology
Putamen (QSM)	SF3B4	-0.000608	0.0133673	-0.0455055	0.963706	-0.0268077	0.0255911	0.98329	5132	Splicing factor 3B subunit 4	Q15427	Oncology
Putamen (QSM)	SFRP1	0.0234559	0.0142928	1.6411	0.10084	-0.00455754	0.0514693	0.242947	5111	Secreted frizzled-related protein 1	Q8N474	Neurology
Putamen (QSM)	SFRP4	0.0474928	0.0166737	2.84837	0.00441931	0.014813	0.0801726	0.0325868	3632	Secreted frizzled-related protein 4	Q6FHJ7	Inflammation II
Putamen (QSM)	SFTPA1	0.0344814	0.0132315	2.606	0.00918764	0.00854809	0.0604147	0.0525008	5044	Pulmonary surfactant-associated protein A1	Q8IWL2	Oncology
Putamen (QSM)	SFTPA2	0.00676376	0.0137029	0.493599	0.621611	-0.0200935	0.033621	0.767811	5044	Pulmonary surfactant-associated protein A2	Q8IWL1	Oncology
Putamen (QSM)	SFTPD	0.0629055	0.0138848	4.53052	6.02e-06	0.0356917	0.0901193	0.00016	5167	Pulmonary surfactant-associated protein D	P35247	Cardiometabolic
Putamen (QSM)	SGSH	0.040197	0.016327	2.462	0.0138627	0.00819667	0.0721972	0.0675778	3664	N-sulphoglucosamine sulphohydrolase	P51688	Cardiometabolic II
Putamen (QSM)	SEZ6L2	-0.0806973	0.0149208	-5.40839	6.65e-08	-0.109941	-0.0514532	3.53e-06	5132	Seizure 6-like protein 2	Q6UXD5	Oncology
Putamen (QSM)	SH2D1A	-0.0127476	0.0132376	-0.962988	0.335599	-0.0386928	0.0131975	0.521527	5141	SH2 domain-containing protein 1A	O60880	Inflammation
Putamen (QSM)	SH3BGRL2	-0.025885	0.0156087	-1.65837	0.0973309	-0.0564775	0.00470755	0.236444	3618	SH3 domain-binding glutamic acid-rich-like protein 2	Q9UJC5	Neurology II
Putamen (QSM)	SH3BP1	-0.019029	0.0155899	-1.2206	0.222315	-0.0495846	0.0115265	0.401956	3698	SH3 domain-binding protein 1	Q9Y3L3	Oncology II
Putamen (QSM)	SH3GL3	-0.00686725	0.0159905	-0.429458	0.667615	-0.038208	0.0244735	0.806628	3634	Endophilin-A3	Q99963	Oncology II
Putamen (QSM)	SH3GLB2	-0.00452855	0.0162358	-0.278924	0.780318	-0.0363501	0.027293	0.876021	3714	Endophilin-B2	Q9NR46	Neurology II
Putamen (QSM)	SHC1	-0.00752198	0.0158542	-0.474448	0.63521	-0.0385956	0.0235516	0.779333	3604	SHC-transforming protein 1	P29353	Oncology II
Putamen (QSM)	SIRT1	-0.0277888	0.0156731	-1.77303	0.0763088	-0.0585075	0.00292982	0.206613	3602	NAD-dependent protein deacetylase sirtuin-1	Q96EB6	Inflammation II
Putamen (QSM)	SEMA4C	-0.0157828	0.0133978	-1.17801	0.238847	-0.042042	0.0104765	0.423337	5132	Semaphorin-4C	Q9C0C4	Oncology
Putamen (QSM)	SAT1	-0.000972	0.0160286	-0.0606322	0.951656	-0.0323874	0.0304437	0.977796	3614	Diamine acetyltransferase 1	P21673	Cardiometabolic II
Putamen (QSM)	SAA4	0.0201701	0.0157384	1.28158	0.200069	-0.0106766	0.0510169	0.374009	3715	Serum amyloid A-4 protein	P35542	Inflammation II
Putamen (QSM)	SAFB2	0.00847036	0.0157492	0.537829	0.590727	-0.0223974	0.0393382	0.74543	3716	Scaffold attachment factor B2	Q14151	Neurology II
Putamen (QSM)	SAG	0.00962608	0.0155052	0.620831	0.53475	-0.0207635	0.0400156	0.698644	3618	S-arrestin	P10523	Neurology II
Putamen (QSM)	SAMD9L	-0.0260426	0.0132452	-1.96619	0.0493307	-0.0520028	-8.25e-05	0.156742	5141	Sterile alpha motif domain-containing protein 9-like	Q8IVG5	Inflammation
Putamen (QSM)	SAP18	0.0146252	0.0157552	0.928282	0.353323	-0.0162543	0.0455048	0.541555	3659	Histone deacetylase complex subunit SAP18	O00422	Oncology II
Putamen (QSM)	SARG	-0.0309294	0.0164521	-1.87997	0.0601911	-0.0631748	0.00131607	0.175729	3710	Specifically androgen-regulated gene protein	Q9BW04	Cardiometabolic II
Putamen (QSM)	SART1	0.0157935	0.0165578	0.953841	0.340228	-0.0166592	0.0482462	0.527038	3614	U4/U6.U5 tri-snRNP-associated protein 1	O43290	Cardiometabolic II
Putamen (QSM)	S100G	0.0186189	0.016324	1.14059	0.254115	-0.0133755	0.0506133	0.439185	3716	Protein S100-G	P29377	Neurology II
Putamen (QSM)	SAT2	-0.00584052	0.0158358	-0.368818	0.712285	-0.0368781	0.0251971	0.836051	3659	Thialysine N-epsilon-acetyltransferase	Q96F10	Oncology II
Putamen (QSM)	SATB1	0.0218144	0.0160978	1.35512	0.175463	-0.00973673	0.0533656	0.341797	3716	DNA-binding protein SATB1	Q01826	Neurology II
Putamen (QSM)	SBSN	0.0293447	0.0162612	1.80459	0.0712206	-0.00252656	0.061216	0.196893	3707	Suprabasin	Q6UWP8	Cardiometabolic II
Putamen (QSM)	SCAMP3	-0.0263555	0.0133278	-1.97748	0.0480412	-0.0524776	-0.000233	0.153648	5132	Secretory carrier-associated membrane protein 3	O14828	Oncology
Putamen (QSM)	SCARA5	0.0456772	0.0146867	3.1101	0.00188037	0.0168918	0.0744627	0.0171572	5209	Scavenger receptor class A member 5	Q6ZMJ2	Neurology
Putamen (QSM)	SCARB1	0.00139525	0.0131566	0.10605	0.915547	-0.0243912	0.0271817	0.960617	5047	Scavenger receptor class B member 1	Q8WTV0	Neurology
Putamen (QSM)	SCARB2	0.0739327	0.015572	4.74781	2.11e-06	0.0434123	0.104453	6.49e-05	5016	Lysosome membrane protein 2	Q14108	Neurology
Putamen (QSM)	S100P	-0.00666278	0.0137827	-0.483416	0.628822	-0.0336764	0.0203508	0.774097	5061	Protein S100-P	P25815	Cardiometabolic
Putamen (QSM)	RYR1	-0.0043178	0.0157752	-0.273709	0.784324	-0.0352366	0.026601	0.878056	3614	Ryanodine receptor 1	P21817	Cardiometabolic II
Putamen (QSM)	RSPO3	0.027336	0.0150981	1.81056	0.0702675	-0.00225575	0.0569277	0.195225	5186	R-spondin-3	Q9BXY4	Oncology
Putamen (QSM)	RTBDN	-0.0210504	0.0140497	-1.49828	0.134122	-0.0485874	0.00648652	0.286284	5132	Retbindin	Q9BSG5	Oncology
Putamen (QSM)	RTKN2	-0.0215508	0.0159611	-1.35021	0.177034	-0.0528339	0.00973235	0.344168	3614	Rhotekin-2	Q8IZC4	Cardiometabolic II
Putamen (QSM)	RTN4IP1	-0.0486278	0.0163051	-2.98237	0.00287898	-0.0805851	-0.0166704	0.0234822	3716	Reticulon-4-interacting protein 1, mitochondrial	Q8WWV3	Neurology II
Putamen (QSM)	RTN4R	0.0314022	0.0139813	2.246	0.0247459	0.00399923	0.0588051	0.100219	5186	Reticulon-4 receptor	Q9BZR6	Oncology
Putamen (QSM)	RUVBL1	0.015119	0.0135203	1.11825	0.263515	-0.0113803	0.0416184	0.448536	5044	RuvB-like 1	Q9Y265	Oncology
Putamen (QSM)	RWDD1	-0.0226353	0.0135767	-1.66722	0.095532	-0.0492452	0.00397457	0.234433	5209	RWD domain-containing protein 1	Q9H446	Neurology
Putamen (QSM)	RSPO1	0.00556227	0.0137768	0.403743	0.686418	-0.0214397	0.0325642	0.818854	5125	R-spondin-1	Q2MKA7	Neurology
Putamen (QSM)	S100A11	0.0157396	0.0135087	1.16515	0.244015	-0.0107369	0.0422161	0.428789	5110	Protein S100-A11	P31949	Cardiometabolic
Putamen (QSM)	S100A12	0.00665281	0.0136878	0.48604	0.62696	-0.0201748	0.0334804	0.77311	5083	Protein S100-A12	P80511	Oncology
Putamen (QSM)	S100A13	0.0255961	0.0162316	1.57693	0.1149	-0.00621724	0.0574094	0.261911	3602	Protein S100-A13	Q99584	Inflammation II
Putamen (QSM)	S100A14	0.0370081	0.0157181	2.35449	0.0186004	0.00620119	0.0678151	0.0831747	3716	Protein S100-A14	Q9HCY8	Neurology II
Putamen (QSM)	S100A16	0.0153581	0.0133082	1.15404	0.248541	-0.0107254	0.0414416	0.432618	5042	Protein S100-A16	Q96FQ6	Neurology
Putamen (QSM)	S100A3	0.0167576	0.015605	1.07386	0.282955	-0.0138276	0.0473428	0.467853	3700	Protein S100-A3	P33764	Oncology II
Putamen (QSM)	S100A4	-0.00978519	0.0135276	-0.723352	0.469496	-0.0362987	0.0167283	0.646665	5173	Protein S100-A4	P26447	Oncology
Putamen (QSM)	SCARF1	-0.0240753	0.0135096	-1.78209	0.0747936	-0.0505537	0.00240307	0.204301	5222	Scavenger receptor class F member 1	Q14162	Cardiometabolic
Putamen (QSM)	SCARF2	-0.032478	0.016025	-2.02671	0.0427434	-0.0638864	-0.00106958	0.142638	5209	Scavenger receptor class F member 2	Q96GP6	Neurology
Putamen (QSM)	SEC31A	-0.0194133	0.0166031	-1.16926	0.242378	-0.0519547	0.0131282	0.427124	3624	Protein transport protein Sec31A	O94979	Cardiometabolic II
Putamen (QSM)	SCRN1	-0.0135307	0.0131625	-1.02798	0.304009	-0.0393287	0.0122672	0.490175	5141	Secernin-1	Q12765	Inflammation
Putamen (QSM)	SCT	0.0277366	0.0164731	1.68375	0.092317	-0.00455009	0.0600233	0.230023	3613	Secretin	P09683	Neurology II
Putamen (QSM)	SDC1	0.0214434	0.0140369	1.52765	0.126662	-0.0060684	0.0489551	0.27478	5167	Syndecan-1	P18827	Cardiometabolic
Putamen (QSM)	SDC4	-0.0158873	0.013754	-1.1551	0.248103	-0.0428447	0.0110701	0.432514	5167	Syndecan-4	P31431	Cardiometabolic
Putamen (QSM)	SDCCAG8	-0.0492969	0.0163165	-3.0213	0.00253429	-0.0812766	-0.0173172	0.0212647	3700	Serologically defined colon cancer antigen 8	Q86SQ7	Oncology II
Putamen (QSM)	SDHB	-0.0168391	0.015734	-1.07024	0.284584	-0.0476772	0.013999	0.469601	3698	Succinate dehydrogenase	P21912	Oncology II
Putamen (QSM)	SDK2	-0.00886903	0.0166345	-0.53317	0.593949	-0.0414721	0.0237341	0.748202	3632	Protein sidekick-2	Q58EX2	Inflammation II
Putamen (QSM)	SCRG1	0.057387	0.0191479	2.99705	0.00274419	0.0198579	0.0949162	0.0226998	3728	Scrapie-responsive protein 1	O75711	Cardiometabolic II
Putamen (QSM)	SEL1L	0.05096	0.0164571	3.09654	0.00197301	0.0187047	0.0832152	0.0177934	3624	Protein sel-1 homolog 1	Q9UBV2	Cardiometabolic II
Putamen (QSM)	SELE	0.0411155	0.0139414	2.94917	0.00320053	0.0137909	0.0684401	0.0255613	5222	E-selectin	P16581	Cardiometabolic
Putamen (QSM)	SELENOP	0.048219	0.0161561	2.98456	0.00285847	0.0165536	0.0798845	0.0234459	3715	Selenoprotein P	P49908	Inflammation II
Putamen (QSM)	SELL	-0.0449772	0.0166521	-2.70099	0.006945	-0.0776147	-0.0123396	0.0436116	3715	L-selectin	P14151	Inflammation II
Putamen (QSM)	SELP	0.00556312	0.0135334	0.411066	0.681041	-0.0209618	0.0320881	0.816355	5166	P-selectin	P16109	Cardiometabolic
Putamen (QSM)	SELPLG	0.0496084	0.0138799	3.57412	0.000355	0.0224043	0.0768125	0.00472874	5141	P-selectin glycoprotein ligand 1	Q14242	Inflammation
Putamen (QSM)	SEMA3F	0.0319805	0.0142492	2.24437	0.0248508	0.0040526	0.0599084	0.100365	5167	Semaphorin-3F	Q13275	Cardiometabolic
Putamen (QSM)	SCRIB	-0.0123794	0.0152363	-0.812495	0.416562	-0.0422421	0.0174832	0.603653	3624	Protein scribble homolog	Q14160	Cardiometabolic II
Putamen (QSM)	SCLY	0.0272538	0.0141132	1.93109	0.0535271	-0.000408	0.0549151	0.165041	5181	Selenocysteine lyase	Q96I15	Oncology
Putamen (QSM)	SCG3	-0.0238685	0.0139651	-1.70915	0.0874834	-0.0512396	0.00350262	0.224672	5152	Secretogranin-3	Q8WXD2	Inflammation
Putamen (QSM)	SCGB1A1	-0.0157565	0.0147065	-1.0714	0.284042	-0.0445806	0.0130677	0.469119	5148	Uteroglobin	P11684	Inflammation
Putamen (QSM)	SCGB2A2	0.00526064	0.0161365	0.326009	0.744436	-0.0263662	0.0368875	0.855135	3614	Mammaglobin-A	Q13296	Cardiometabolic II
Putamen (QSM)	SCGB3A1	0.00487056	0.0172039	0.283108	0.77711	-0.0288484	0.0385895	0.874514	3632	Secretoglobin family 3A member 1	Q96QR1	Inflammation II
Putamen (QSM)	SCGB3A2	-0.0200134	0.0138768	-1.44222	0.149301	-0.0472115	0.00718463	0.307664	5159	Secretoglobin family 3A member 2	Q96PL1	Inflammation
Putamen (QSM)	SCGN	-0.0100848	0.0137617	-0.732816	0.463705	-0.0370573	0.0168877	0.642019	5055	Secretagogin	O76038	Inflammation
Putamen (QSM)	SCIN	0.0251973	0.0157161	1.60328	0.108961	-0.00560566	0.0560002	0.253326	3618	Adseverin	Q9Y6U3	Neurology II
Putamen (QSM)	SCG2	0.0453488	0.0142589	3.18038	0.00147954	0.0174018	0.0732957	0.0141648	5176	Secretogranin-2	P13521	Oncology
Putamen (QSM)	SCN2A	0.00478944	0.015805	0.303034	0.761882	-0.0261877	0.0357666	0.865273	3618	Sodium channel protein type 2 subunit alpha	Q99250	Neurology II
Putamen (QSM)	SCN2B	-0.00967229	0.0159991	-0.604551	0.545515	-0.04103	0.0216854	0.706701	3613	Sodium channel subunit beta-2	O60939	Neurology II
Putamen (QSM)	SCN3A	0.0143125	0.0158406	0.903532	0.366304	-0.0167345	0.0453594	0.555064	3613	Sodium channel protein type 3 subunit alpha	Q9NY46	Neurology II
Putamen (QSM)	SCN3B	0.0109149	0.0155812	0.700521	0.483647	-0.0196236	0.0414535	0.656861	3618	Sodium channel subunit beta-3	Q9NY72	Neurology II
Putamen (QSM)	SCN4B	0.0305099	0.0173894	1.75451	0.0794284	-0.00357273	0.0645925	0.211616	3624	Sodium channel subunit beta-4	Q8IWT1	Cardiometabolic II
Putamen (QSM)	SCP2	-0.00411649	0.0129598	-0.317634	0.750776	-0.0295173	0.0212843	0.857694	5044	Non-specific lipid-transfer protein	P22307	Oncology
Putamen (QSM)	SCPEP1	-0.00607201	0.0162475	-0.373721	0.708634	-0.0379164	0.0257724	0.833684	3605	Retinoid-inducible serine carboxypeptidase	Q9HB40	Cardiometabolic II
Putamen (QSM)	SEMA3G	-0.0124349	0.016453	-0.755784	0.449828	-0.0446823	0.0198124	0.630183	3632	Semaphorin-3G	Q9NS98	Inflammation II
Putamen (QSM)	FKBP14	-0.0447257	0.0162559	-2.75135	0.00596393	-0.0765866	-0.0128648	0.0393108	3716	Peptidyl-prolyl cis-trans isomerase FKBP14	Q9NWM8	Neurology II
Putamen (QSM)	FGFR4	0.0312946	0.0163292	1.91648	0.0553837	-0.00071	0.0632993	0.167859	3632	Fibroblast growth factor receptor 4	P22455	Inflammation II
Putamen (QSM)	FGL1	-0.0276679	0.0176025	-1.57182	0.116078	-0.0621682	0.00683227	0.263977	3726	Fibrinogen-like protein 1	Q08830	Inflammation II
Putamen (QSM)	FGR	0.00807343	0.0138251	0.583969	0.559267	-0.0190233	0.0351701	0.71941	5047	Tyrosine-protein kinase Fgr	P09769	Neurology
Putamen (QSM)	FH	0.0103085	0.0159824	0.644992	0.518974	-0.0210165	0.0416336	0.68709	3618	Fumarate hydratase, mitochondrial	P07954	Neurology II
Putamen (QSM)	FHIP2A	-0.0288826	0.0160193	-1.80298	0.071475	-0.0602799	0.00251475	0.196893	3614	FHF complex subunit HOOK interacting protein 2A	Q5W0V3	Cardiometabolic II
Putamen (QSM)	FHIT	-0.0112804	0.0136639	-0.825563	0.409091	-0.0380613	0.0155004	0.597871	5047	Bis(5'-adenosyl)-triphosphatase	P49789	Neurology
Putamen (QSM)	FIS1	-0.0102748	0.0135117	-0.760438	0.447028	-0.0367571	0.0162076	0.629376	5145	Mitochondrial fission 1 protein	Q9Y3D6	Inflammation
Putamen (QSM)	FGFBP3	-0.0316681	0.0163477	-1.93715	0.0528029	-0.063709	0.000373	0.163399	3714	Fibroblast growth factor-binding protein 3	Q8TAT2	Neurology II
Putamen (QSM)	FKBP1B	-0.0301221	0.0134187	-2.24479	0.0248243	-0.0564222	-0.00382193	0.100365	5158	Peptidyl-prolyl cis-trans isomerase FKBP1B	P68106	Inflammation
Putamen (QSM)	FKBP4	0.000441	0.0136302	0.032319	0.974219	-0.0262742	0.0271553	0.989216	5125	Peptidyl-prolyl cis-trans isomerase FKBP4	Q02790	Neurology
Putamen (QSM)	FKBP5	-0.0373456	0.0135234	-2.76155	0.00577339	-0.0638511	-0.0108402	0.0384509	5125	Peptidyl-prolyl cis-trans isomerase FKBP5	Q13451	Neurology
Putamen (QSM)	FKBP7	-0.0217811	0.0136605	-1.59446	0.110896	-0.0485551	0.00499297	0.255825	5042	Peptidyl-prolyl cis-trans isomerase FKBP7	Q9Y680	Neurology
Putamen (QSM)	FKBPL	-0.031962	0.01635	-1.95487	0.0506747	-0.0640074	8.33e-05	0.159226	3698	FK506-binding protein-like	Q9UIM3	Oncology II
Putamen (QSM)	FLI1	-0.0211021	0.013897	-1.51846	0.128962	-0.0483398	0.00613559	0.278321	5044	Friend leukemia integration 1 transcription factor	Q01543	Oncology
Putamen (QSM)	FLRT2	-0.0129098	0.0139247	-0.927116	0.35391	-0.0402018	0.0143821	0.541624	5125	Leucine-rich repeat transmembrane protein FLRT2	O43155	Neurology
Putamen (QSM)	FGFR2	0.0230597	0.0147223	1.56631	0.117338	-0.0057955	0.0519148	0.266195	5173	Fibroblast growth factor receptor 2	P21802	Oncology
Putamen (QSM)	FGF23	-0.0525737	0.0137501	-3.82351	0.000133	-0.0795234	-0.025624	0.00227315	5178	Fibroblast growth factor 23	Q9GZV9	Oncology
Putamen (QSM)	FGD3	-0.0241123	0.0163463	-1.47509	0.140273	-0.0561505	0.00792583	0.294674	3716	FYVE, RhoGEF and PH domain-containing protein 3	Q5JSP0	Neurology II
Putamen (QSM)	FGF12	-0.0308494	0.0157802	-1.95494	0.0506678	-0.061778	7.92e-05	0.159226	3602	Fibroblast growth factor 12	P61328	Inflammation II
Putamen (QSM)	FGF16	-0.0139657	0.0160501	-0.870132	0.384287	-0.0454233	0.0174919	0.573386	3602	Fibroblast growth factor 16	O43320	Inflammation II
Putamen (QSM)	FGF19	0.0120229	0.0135761	0.885592	0.375879	-0.0145857	0.0386315	0.56595	5166	Fibroblast growth factor 19	O95750	Inflammation
Putamen (QSM)	FGF2	-0.0118818	0.0136898	-0.867929	0.385474	-0.0387133	0.0149497	0.574277	5141	Fibroblast growth factor 2	P09038	Inflammation
Putamen (QSM)	FGF20	0.00609096	0.0159023	0.383023	0.701726	-0.0250771	0.037259	0.829875	3602	Fibroblast growth factor 20	Q9NP95	Inflammation II
Putamen (QSM)	FGF21	0.058016	0.0139003	4.17373	3.05e-05	0.0307719	0.0852601	0.000674	5184	Fibroblast growth factor 21	Q9NSA1	Oncology
Putamen (QSM)	FGA	0.000489	0.016653	0.0293861	0.976558	-0.03215	0.0331287	0.990273	3634	Fibrinogen alpha chain	P02671	Inflammation II
Putamen (QSM)	FGF3	-0.0283952	0.0157539	-1.80242	0.0715643	-0.0592723	0.00248201	0.196954	3602	Fibroblast growth factor 3	P11487	Inflammation II
Putamen (QSM)	FGF5	-0.0146418	0.0145907	-1.0035	0.315666	-0.043239	0.0139554	0.502313	5055	Fibroblast growth factor 5	P12034	Inflammation
Putamen (QSM)	FGF6	-0.0394484	0.0161336	-2.4451	0.014529	-0.0710697	-0.00782708	0.0700076	3602	Fibroblast growth factor 6	P10767	Inflammation II
Putamen (QSM)	FGF7	0.00687105	0.0157575	0.436048	0.662828	-0.0240131	0.0377552	0.804095	3604	Fibroblast growth factor 7	P21781	Oncology II
Putamen (QSM)	FGF9	-0.00808964	0.016052	-0.503964	0.614318	-0.039551	0.0233717	0.763929	3593	Fibroblast growth factor 9	P31371	Oncology II
Putamen (QSM)	FGFBP1	-0.0686085	0.01413	-4.85553	1.24e-06	-0.0963028	-0.0409143	4.1e-05	5173	Fibroblast growth factor-binding protein 1	Q14512	Oncology
Putamen (QSM)	FGFBP2	7.21e-05	0.0159585	0.00451825	0.996395	-0.0312061	0.0313503	0.998277	3721	Fibroblast growth factor-binding protein 2	Q9BYJ0	Cardiometabolic II
Putamen (QSM)	FLT1	-0.00928853	0.0133506	-0.69574	0.486624	-0.0354552	0.0168781	0.659675	5127	Vascular endothelial growth factor receptor 1	P17948	Oncology
Putamen (QSM)	FLT3	-0.067594	0.013469	-5.01848	5.39e-07	-0.0939928	-0.0411952	2.19e-05	5044	Receptor-type tyrosine-protein kinase FLT3	P36888	Oncology
Putamen (QSM)	FUOM	-0.0287933	0.0169168	-1.70206	0.0888311	-0.0619496	0.00436297	0.226737	3632	Fucose mutarotase	A2VDF0	Inflammation II
Putamen (QSM)	FRZB	-0.00147824	0.0135893	-0.108779	0.913382	-0.0281128	0.0251564	0.960474	5115	Secreted frizzled-related protein 3	Q92765	Neurology
Putamen (QSM)	FSHB	-0.0394128	0.0221455	-1.77972	0.075206	-0.0828172	0.00399156	0.204669	3624	Follitropin subunit beta	P01225	Cardiometabolic II
Putamen (QSM)	FST	0.00467807	0.0133864	0.349464	0.726755	-0.0215588	0.0309149	0.845131	5159	Follistatin	P19883	Inflammation
Putamen (QSM)	FSTL1	-0.00275584	0.0165096	-0.166923	0.86744	-0.0351141	0.0296024	0.92973	3624	Follistatin-related protein 1	Q12841	Cardiometabolic II
Putamen (QSM)	FSTL3	0.0989991	0.0151183	6.54829	6.39e-11	0.0693678	0.128631	8.48e-09	5136	Follistatin-related protein 3	O95633	Inflammation
Putamen (QSM)	FTCD	0.0194199	0.0164726	1.17892	0.238506	-0.0128658	0.0517055	0.423108	3703	Formimidoyltransferase-cyclodeaminase	O95954	Neurology II
Putamen (QSM)	FUCA1	-0.0109723	0.0139413	-0.787036	0.431297	-0.0382969	0.0163522	0.614036	5168	Tissue alpha-L-fucosidase	P04066	Cardiometabolic
Putamen (QSM)	FRMD4B	-0.0772315	0.0162923	-4.74037	2.22e-06	-0.109164	-0.0452992	6.56e-05	3614	FERM domain-containing protein 4B	Q9Y2L6	Cardiometabolic II
Putamen (QSM)	FURIN	0.054775	0.0135384	4.0459	5.29e-05	0.0282402	0.0813097	0.00102951	5173	Furin	P09958	Oncology
Putamen (QSM)	FUS	0.00399153	0.0136303	0.292842	0.769655	-0.0227234	0.0307065	0.869566	5036	RNA-binding protein FUS	P35637	Oncology
Putamen (QSM)	FUT1	-0.000708	0.0155847	-0.0454406	0.963759	-0.0312536	0.0298373	0.98329	3649	Galactoside alpha-(1,2)-fucosyltransferase 1	P19526	Oncology II
Putamen (QSM)	FUT3_FUT5	0.0603082	0.0147284	4.09469	4.29e-05	0.0314411	0.0891754	0.00087	5209	3-galactosyl-N-acetylglucosaminide 4-alpha-L-fucosyltransferase FUT3_4-galactosyl-N-acetylglucosaminide 3-alpha-L-fucosyltransferase FUT5	P21217_Q11128	Neurology
Putamen (QSM)	FUT8	-0.0460827	0.0133103	-3.46219	0.00054	-0.0721704	-0.019995	0.00662775	5125	Alpha-(1,6)-fucosyltransferase	Q9BYC5	Neurology
Putamen (QSM)	FXN	-0.0292952	0.01341	-2.18458	0.0289648	-0.0555783	-0.00301205	0.111433	5186	Frataxin, mitochondrial	Q16595	Oncology
Putamen (QSM)	FXYD5	-0.025037	0.0134199	-1.86566	0.0621471	-0.0513395	0.00126555	0.179388	5055	FXYD domain-containing ion transport regulator 5	Q96DB9	Inflammation
Putamen (QSM)	FRMD7	0.0242654	0.0158677	1.52923	0.126295	-0.00683473	0.0553656	0.274391	3613	FERM domain-containing protein 7	Q6ZUT3	Neurology II
Putamen (QSM)	FOLR1	0.0473403	0.0146131	3.23957	0.00120476	0.0186991	0.0759815	0.0123742	5135	Folate receptor alpha	P15328	Oncology
Putamen (QSM)	FLT4	0.00854719	0.0133736	0.63911	0.52278	-0.0176645	0.0347589	0.690419	5173	Vascular endothelial growth factor receptor 3	P35916	Oncology
Putamen (QSM)	FMNL1	0.021752	0.0134212	1.62072	0.10514	-0.00455303	0.0480571	0.248993	5047	Formin-like protein 1	O95466	Neurology
Putamen (QSM)	FMR1	-0.0211806	0.0127877	-1.65633	0.0977184	-0.0462441	0.00388283	0.236795	5044	Synaptic functional regulator FMR1	Q06787	Oncology
Putamen (QSM)	FN1	0.0341044	0.0159462	2.13871	0.0325247	0.00285033	0.0653584	0.119411	3715	Fibronectin	P02751	Inflammation II
Putamen (QSM)	FNDC1	0.0602079	0.0164362	3.66313	0.000253	0.0279936	0.0924223	0.00363423	3714	Fibronectin type III domain-containing protein 1	Q4ZHG4	Neurology II
Putamen (QSM)	FNTA	-0.0432333	0.0158447	-2.72856	0.00639138	-0.0742883	-0.0121782	0.0411846	3700	Protein farnesyltransferase/geranylgeranyltransferase type-1 subunit alpha	P49354	Oncology II
Putamen (QSM)	FOLH1	-0.0312217	0.0156803	-1.99114	0.0465411	-0.0619544	-0.000489	0.151204	3602	Glutamate carboxypeptidase 2	Q04609	Inflammation II
Putamen (QSM)	FLT3LG	0.105002	0.0143002	7.34271	2.42e-13	0.0769745	0.13303	5.04e-11	5209	Fms-related tyrosine kinase 3 ligand	P49771	Inflammation
Putamen (QSM)	FOLR2	-0.00503069	0.0142426	-0.353214	0.723943	-0.0329457	0.0228844	0.843541	5209	Folate receptor beta	P14207	Neurology
Putamen (QSM)	FOLR3	0.00566009	0.0132501	0.427174	0.669271	-0.0203096	0.0316298	0.806628	5151	Folate receptor gamma	P41439	Oncology
Putamen (QSM)	FOS	0.0181681	0.0164645	1.10347	0.269899	-0.0141018	0.050438	0.455026	3593	Proto-oncogene c-Fos	P01100	Oncology II
Putamen (QSM)	FOSB	-0.00261372	0.0133389	-0.195948	0.844659	-0.0287574	0.02353	0.915274	5047	Protein fosB	P53539	Neurology
Putamen (QSM)	FOXJ3	-0.0482347	0.0165045	-2.92251	0.003494	-0.080583	-0.0158864	0.0268487	3602	Forkhead box protein J3	Q9UPW0	Inflammation II
Putamen (QSM)	FOXO1	-0.0332302	0.0132221	-2.51322	0.0119939	-0.0591451	-0.00731527	0.0627665	5141	Forkhead box protein O1	Q12778	Inflammation
Putamen (QSM)	FOXO3	-0.0367228	0.0133723	-2.74617	0.00605099	-0.0629321	-0.0105135	0.0395277	5044	Forkhead box protein O3	O43524	Oncology
Putamen (QSM)	FYB1	-0.00399378	0.0136133	-0.293374	0.769248	-0.0306753	0.0226877	0.869566	5145	FYN-binding protein 1	O15117	Neurology
Putamen (QSM)	FETUB	0.0255169	0.0135164	1.88785	0.0591028	-0.000975	0.0520086	0.1745	5164	Fetuin-B	Q9UGM5	Cardiometabolic
Putamen (QSM)	F7	0.0390444	0.0139419	2.8005	0.00512143	0.0117187	0.0663701	0.0361182	5157	Coagulation factor VII	P08709	Cardiometabolic
Putamen (QSM)	F11	0.0250702	0.016597	1.51053	0.130995	-0.00745925	0.0575996	0.281255	3663	Coagulation factor XI	P03951	Inflammation II
Putamen (QSM)	F11R	-7.89e-05	0.0132584	-0.00595337	0.99525	-0.026065	0.0259071	0.997848	5150	Junctional adhesion molecule A	Q9Y624	Neurology
Putamen (QSM)	F12	0.0319378	0.0158862	2.01041	0.044461	0.000801	0.0630742	0.146696	3715	Coagulation factor XII	P00748	Inflammation II
Putamen (QSM)	F13B	0.0226324	0.0163879	1.38104	0.16735	-0.00948733	0.0547521	0.331747	3694	Coagulation factor XIII B chain	P05160	Inflammation II
Putamen (QSM)	F2	0.0218827	0.0159637	1.37078	0.170527	-0.00940552	0.0531709	0.336449	3715	Prothrombin	P00734	Inflammation II
Putamen (QSM)	F2R	-0.00902601	0.0135313	-0.667048	0.504771	-0.0355468	0.0174948	0.675806	5159	Proteinase-activated receptor 1	P25116	Inflammation
Putamen (QSM)	F3	0.010186	0.0140409	0.725451	0.468208	-0.0173337	0.0377058	0.645499	5170	Tissue factor	P13726	Oncology
Putamen (QSM)	EZR	0.034453	0.0135219	2.54794	0.0108646	0.00795059	0.0609554	0.0588585	5209	Ezrin	P15311	Neurology
Putamen (QSM)	F9	0.0676863	0.0137346	4.92817	8.56e-07	0.0407671	0.0946056	3.05e-05	5164	Coagulation factor IX	P00740	Cardiometabolic
Putamen (QSM)	FABP1	0.0351397	0.0142452	2.46677	0.0136662	0.00721963	0.0630598	0.0668428	5144	Fatty acid-binding protein, liver	P07148	Inflammation
Putamen (QSM)	FABP2	0.00552237	0.0136749	0.403832	0.686353	-0.02128	0.0323247	0.818854	5167	Fatty acid-binding protein, intestinal	P12104	Cardiometabolic
Putamen (QSM)	FABP3	0.0655136	0.0174455	3.75533	0.000176	0.0313211	0.0997062	0.00280473	3728	Fatty acid-binding protein, heart	P05413	Cardiometabolic II
Putamen (QSM)	FABP4	0.0743159	0.0148237	5.01333	5.53e-07	0.0452621	0.10337	2.21e-05	5222	Fatty acid-binding protein, adipocyte	P15090	Cardiometabolic
Putamen (QSM)	FABP5	0.00973859	0.0134562	0.723726	0.469266	-0.016635	0.0361122	0.646653	5196	Fatty acid-binding protein 5	Q01469	Neurology
Putamen (QSM)	FABP6	0.00526876	0.0137867	0.382161	0.702358	-0.0217528	0.0322903	0.829875	5055	Gastrotropin	P51161	Cardiometabolic
Putamen (QSM)	F10	0.0147541	0.0164762	0.895483	0.370587	-0.0175386	0.0470469	0.560391	3726	Coagulation factor X	P00742	Inflammation II
Putamen (QSM)	ESPL1	-0.0221716	0.0159136	-1.39325	0.163632	-0.0533618	0.00901852	0.328614	3604	Separin	Q14674	Oncology II
Putamen (QSM)	ERMAP	-0.0244141	0.0170226	-1.43422	0.151598	-0.0577778	0.00894958	0.310861	3602	Erythroid membrane-associated protein	Q96PL5	Inflammation II
Putamen (QSM)	ERN1	-0.0300395	0.016085	-1.86755	0.0619046	-0.0615655	0.0014865	0.178972	3700	Serine/threonine-protein kinase/endoribonuclease IRE1	O75460	Oncology II
Putamen (QSM)	ERP29	-0.0316772	0.0167244	-1.89406	0.0582965	-0.0644565	0.00110214	0.1734	3632	Endoplasmic reticulum resident protein 29	P30040	Inflammation II
Putamen (QSM)	ERP44	0.00965068	0.0134354	0.718304	0.472603	-0.0166822	0.0359835	0.650024	5128	Endoplasmic reticulum resident protein 44	Q9BS26	Oncology
Putamen (QSM)	ERVV-1	-0.0120682	0.0159088	-0.758587	0.448149	-0.0432489	0.0191125	0.629376	3614	Endogenous retrovirus group V member 1 Env polyprotein	B6SEH8	Cardiometabolic II
Putamen (QSM)	ESAM	0.0141795	0.0142682	0.993785	0.320374	-0.0137856	0.0421446	0.506493	5222	Endothelial cell-selective adhesion molecule	Q96AP7	Cardiometabolic
Putamen (QSM)	ESM1	-0.0673957	0.0139775	-4.82174	1.46e-06	-0.094791	-0.0400004	4.7e-05	5144	Endothelial cell-specific molecule 1	Q9NQ30	Inflammation
Putamen (QSM)	ERI1	-0.00868468	0.0163402	-0.531492	0.59511	-0.0407109	0.0233415	0.749341	3659	3'-5' exoribonuclease 1	Q8IV48	Oncology II
Putamen (QSM)	ESR1	-0.00793632	0.0155452	-0.510533	0.609709	-0.0384043	0.0225316	0.75986	3602	Estrogen receptor	P03372	Inflammation II
Putamen (QSM)	ESYT2	-0.0431509	0.0162363	-2.65768	0.00790196	-0.0749734	-0.0113284	0.0475747	3714	Extended synaptotagmin-2	A0FGR8	Neurology II
Putamen (QSM)	EVI2B	0.0262458	0.0158444	1.65647	0.097715	-0.00480874	0.0573003	0.236795	3604	Protein EVI2B	P34910	Oncology II
Putamen (QSM)	EVI5	-0.0463461	0.016445	-2.81824	0.00485531	-0.0785778	-0.0141144	0.0347488	3602	Ecotropic viral integration site 5 protein homolog	O60447	Inflammation II
Putamen (QSM)	EVPL	-6.7e-05	0.0158344	-0.00423008	0.996625	-0.0311019	0.0309679	0.998277	3659	Envoplakin	Q92817	Oncology II
Putamen (QSM)	EXOSC10	-0.0215201	0.0159606	-1.34833	0.177639	-0.0528022	0.00976209	0.34455	3614	Exosome component 10	Q01780	Cardiometabolic II
Putamen (QSM)	EXTL1	-0.0540508	0.0163153	-3.31289	0.000933	-0.0860282	-0.0220734	0.0101603	3614	Exostosin-like 1	Q92935	Cardiometabolic II
Putamen (QSM)	FABP9	0.00441183	0.0137486	0.320892	0.748305	-0.022535	0.0313587	0.857411	5141	Fatty acid-binding protein 9	Q0Z7S8	Inflammation
Putamen (QSM)	FADD	-0.0335491	0.0134971	-2.48566	0.0129628	-0.0600029	-0.00709533	0.0652609	5167	FAS-associated death domain protein	Q13158	Cardiometabolic
Putamen (QSM)	FCRL2	-0.0381197	0.0138029	-2.76171	0.0057704	-0.0651729	-0.0110664	0.0384509	5181	Fc receptor-like protein 2	Q96LA5	Inflammation
Putamen (QSM)	FCER2	-0.0157893	0.0140183	-1.12634	0.260075	-0.0432647	0.011686	0.445746	5150	Low affinity immunoglobulin epsilon Fc receptor	P06734	Neurology
Putamen (QSM)	FCGR2A	-0.0466476	0.0138033	-3.37946	0.000732	-0.0737015	-0.0195936	0.00847884	5134	Low affinity immunoglobulin gamma Fc region receptor II-a	P12318	Cardiometabolic
Putamen (QSM)	FCGR2B	0.0210933	0.0135779	1.5535	0.120366	-0.00551888	0.0477055	0.269043	5044	Low affinity immunoglobulin gamma Fc region receptor II-b	P31994	Oncology
Putamen (QSM)	FCGR3B	-0.0238027	0.0135393	-1.75805	0.0787988	-0.0503392	0.00273378	0.210708	5153	Low affinity immunoglobulin gamma Fc region receptor III-B	O75015	Cardiometabolic
Putamen (QSM)	FCN1	0.0354287	0.0166502	2.12782	0.0334184	0.0027948	0.0680626	0.121432	3717	Ficolin-1	O00602	Inflammation II
Putamen (QSM)	FCN2	0.0288364	0.0137904	2.09104	0.0365735	0.00180764	0.0558651	0.129135	5134	Ficolin-2	Q15485	Cardiometabolic
Putamen (QSM)	FCRL1	-0.0341444	0.0138478	-2.46569	0.0137074	-0.0612857	-0.0070032	0.0669325	5167	Fc receptor-like protein 1	Q96LA6	Cardiometabolic
Putamen (QSM)	FCAR	-0.0138295	0.0136023	-1.0167	0.309344	-0.0404896	0.0128306	0.495873	5141	Immunoglobulin alpha Fc receptor	P24071	Inflammation
Putamen (QSM)	FCRL3	-0.0472959	0.0134106	-3.52675	0.000424	-0.0735803	-0.0210115	0.00545995	5055	Fc receptor-like protein 3	Q96P31	Inflammation
Putamen (QSM)	FCRL5	-0.0158471	0.0143131	-1.10717	0.268271	-0.0439003	0.0122061	0.453592	5150	Fc receptor-like protein 5	Q96RD9	Neurology
Putamen (QSM)	FCRL6	0.00519729	0.0137296	0.378547	0.70504	-0.0217122	0.0321067	0.832084	5141	Fc receptor-like protein 6	Q6DN72	Inflammation
Putamen (QSM)	FCRLB	0.0115035	0.0137462	0.83685	0.402717	-0.0154385	0.0384456	0.593306	5044	Fc receptor-like B	Q6BAA4	Oncology
Putamen (QSM)	FDX1	-0.00286831	0.0159589	-0.179731	0.857374	-0.0341472	0.0284106	0.924153	3614	Adrenodoxin, mitochondrial	P10109	Cardiometabolic II
Putamen (QSM)	FDX2	-0.00911973	0.0162094	-0.562619	0.57373	-0.0408896	0.0226502	0.730929	3614	Ferredoxin-2, mitochondrial	Q6P4F2	Cardiometabolic II
Putamen (QSM)	FEN1	0.0160022	0.0136695	1.17065	0.241795	-0.0107895	0.0427939	0.426611	5044	Flap endonuclease 1	P39748	Oncology
Putamen (QSM)	FCER1A	0.00686166	0.0160509	0.427494	0.669045	-0.0245975	0.0383209	0.806628	3716	High affinity immunoglobulin epsilon receptor subunit alpha	P12319	Neurology II
Putamen (QSM)	FAP	0.00397557	0.0142418	0.279147	0.780143	-0.0239379	0.031889	0.876021	5222	Prolyl endopeptidase FAP	Q12884	Cardiometabolic
Putamen (QSM)	FAM171A2	-0.00922636	0.0156911	-0.588001	0.556568	-0.0399803	0.0215276	0.717201	3716	Protein FAM171A2	A8MVW0	Neurology II
Putamen (QSM)	FAM171B	-0.0340771	0.0157064	-2.16963	0.0300986	-0.0648611	-0.00329314	0.114484	3700	Protein FAM171B	Q6P995	Oncology II
Putamen (QSM)	FAM172A	-0.040781	0.0165722	-2.4608	0.0139093	-0.073262	-0.00830003	0.0676919	3624	Cotranscriptional regulator FAM172A	Q8WUF8	Cardiometabolic II
Putamen (QSM)	FAM20A	0.0440111	0.0167687	2.6246	0.00871089	0.011145	0.0768772	0.0507963	3728	Pseudokinase FAM20A	Q96MK3	Cardiometabolic II
Putamen (QSM)	FAM3B	0.0254628	0.0140922	1.80687	0.0708414	-0.00215743	0.053083	0.196073	5132	Protein FAM3B	P58499	Oncology
Putamen (QSM)	FAM3C	0.0350358	0.0145976	2.40011	0.0164254	0.00642509	0.0636465	0.0767396	5166	Protein FAM3C	Q92520	Cardiometabolic
Putamen (QSM)	FAM3D	9.12e-05	0.0160108	0.00569589	0.995456	-0.0312893	0.0314717	0.997848	3698	Protein FAM3D	Q96BQ1	Oncology II
Putamen (QSM)	FAM13A	-0.0513975	0.0161935	-3.17396	0.00151621	-0.0831363	-0.0196588	0.0144684	3698	Protein FAM13A	O94988	Oncology II
Putamen (QSM)	FARSA	-0.0360888	0.015986	-2.25752	0.0240355	-0.0674209	-0.00475676	0.0982041	3613	Phenylalanine--tRNA ligase alpha subunit	Q9Y285	Neurology II
Putamen (QSM)	FAS	0.081735	0.0146288	5.58726	2.42e-08	0.0530631	0.110407	1.57e-06	5209	Tumor necrosis factor receptor superfamily member 6	P25445	Cardiometabolic
Putamen (QSM)	FASLG	-0.0674624	0.0141581	-4.76494	1.94e-06	-0.0952117	-0.039713	6.03e-05	5209	Tumor necrosis factor ligand superfamily member 6	P48023	Inflammation
Putamen (QSM)	FBLN2	0.0118117	0.0177967	0.663699	0.506924	-0.0230692	0.0466925	0.675899	3721	Fibulin-2	P98095	Cardiometabolic II
Putamen (QSM)	FBN2	-0.00537317	0.0159163	-0.33759	0.735692	-0.0365685	0.0258221	0.849653	3613	Fibrillin-2	P35556	Neurology II
Putamen (QSM)	FBP1	0.01782	0.0133472	1.33511	0.181899	-0.00834001	0.04398	0.349898	5167	Fructose-1,6-bisphosphatase 1	P09467	Cardiometabolic
Putamen (QSM)	FCAMR	0.0127043	0.0167168	0.75997	0.447321	-0.0200601	0.0454687	0.629376	3728	High affinity immunoglobulin alpha and immunoglobulin mu Fc receptor	Q8WWV6	Cardiometabolic II
Putamen (QSM)	FES	-0.0311254	0.0130269	-2.38931	0.0169166	-0.0566577	-0.0055931	0.0784073	5044	Tyrosine-protein kinase Fes/Fps	P07332	Oncology
Putamen (QSM)	VASN	0.0214597	0.0142284	1.50823	0.131558	-0.00642742	0.0493468	0.282247	5078	Vasorin	Q6EMK4	Cardiometabolic
Putamen (QSM)	VEGFA	0.00659851	0.0131805	0.500626	0.616656	-0.0192348	0.0324318	0.764601	5192	Vascular endothelial growth factor A	P15692	Inflammation
Putamen (QSM)	VCPKMT	-0.0131618	0.0154857	-0.849932	0.39542	-0.0435132	0.0171896	0.585461	3604	Protein-lysine methyltransferase METTL21D	Q9H867	Oncology II
Putamen (QSM)	VCAN	-0.0574133	0.013654	-4.20487	2.66e-05	-0.0841746	-0.0306519	0.000597	5209	Versican core protein	P13611	Neurology
Putamen (QSM)	VCAM1	-0.0430057	0.0140773	-3.05496	0.00226242	-0.0705967	-0.0154147	0.0197202	5164	Vascular cell adhesion protein 1	P19320	Cardiometabolic
Putamen (QSM)	VAV3	-0.038599	0.0165451	-2.33295	0.0197059	-0.0710268	-0.00617107	0.0858927	3618	Guanine nucleotide exchange factor VAV3	Q9UKW4	Neurology II
Putamen (QSM)	VAT1	-0.018016	0.013532	-1.33136	0.183131	-0.0445383	0.00850633	0.351342	5132	Synaptic vesicle membrane protein VAT-1 homolog	Q99536	Oncology
Putamen (QSM)	VASP	-0.0370359	0.0163564	-2.2643	0.0236132	-0.0690938	-0.00497788	0.0972505	3726	Vasodilator-stimulated phosphoprotein	P50552	Inflammation II
Putamen (QSM)	VEGFC	-0.0189871	0.0133393	-1.4234	0.154681	-0.0451315	0.00715737	0.315975	5173	Vascular endothelial growth factor C	P49767	Oncology
Putamen (QSM)	VASH1	-0.0320351	0.0134898	-2.37477	0.0175967	-0.0584746	-0.00559561	0.0796626	5141	Tubulinyl-Tyr carboxypeptidase 1	Q7L8A9	Inflammation
Putamen (QSM)	VAMP8	-0.0522294	0.0162796	-3.20828	0.00134712	-0.0841368	-0.020322	0.0135175	3602	Vesicle-associated membrane protein 8	Q9BV40	Inflammation II
Putamen (QSM)	VAMP5	-0.02464	0.013176	-1.87007	0.0615321	-0.0504645	0.00118444	0.178497	5061	Vesicle-associated membrane protein 5	O95183	Cardiometabolic
Putamen (QSM)	UXS1	-0.000584	0.013468	-0.0433771	0.965403	-0.026981	0.0258126	0.983749	5044	UDP-glucuronic acid decarboxylase 1	Q8NBZ7	Oncology
Putamen (QSM)	USP8	-0.0274696	0.0138011	-1.9904	0.0466013	-0.0545191	-0.00042	0.151204	5061	Ubiquitin carboxyl-terminal hydrolase 8	P40818	Cardiometabolic
Putamen (QSM)	USP47	-0.0160924	0.0157575	-1.02125	0.307203	-0.0469765	0.0147917	0.493961	3614	Ubiquitin carboxyl-terminal hydrolase 47	Q96K76	Cardiometabolic II
Putamen (QSM)	USP28	0.0216581	0.0154892	1.39827	0.162116	-0.0087002	0.0520165	0.326243	3714	Ubiquitin carboxyl-terminal hydrolase 28	Q96RU2	Neurology II
Putamen (QSM)	VEGFB	0.000644	0.017096	0.0376703	0.969953	-0.0328636	0.0341516	0.986507	3602	Vascular endothelial growth factor B	P49765	Inflammation II
Putamen (QSM)	VNN2	0.00950261	0.0138271	0.687245	0.491959	-0.017598	0.0366032	0.665056	5132	Vascular non-inflammatory molecule 2	O95498	Oncology
Putamen (QSM)	VSIG2	0.0726552	0.0175017	4.15133	3.38e-05	0.0383526	0.106958	0.000737	3700	V-set and immunoglobulin domain-containing protein 2	Q96IQ7	Oncology II
Putamen (QSM)	VSIG10L	-0.0062677	0.0161066	-0.389137	0.697198	-0.0378361	0.0253007	0.826896	3614	V-set and immunoglobulin domain-containing protein 10-like	Q86VR7	Cardiometabolic II
Putamen (QSM)	VSIG10	-0.040876	0.0160249	-2.55078	0.0107886	-0.0722843	-0.00946773	0.0586515	3700	V-set and immunoglobulin domain-containing protein 10	Q8N0Z9	Oncology II
Putamen (QSM)	VPS53	-0.022167	0.0136708	-1.62149	0.104975	-0.0489613	0.00462728	0.248805	5132	Vacuolar protein sorting-associated protein 53 homolog	Q5VIR6	Oncology
Putamen (QSM)	VPS4B	-0.0394463	0.0164799	-2.39361	0.0167336	-0.0717462	-0.00714636	0.0776821	3700	Vacuolar protein sorting-associated protein 4B	O75351	Oncology II
Putamen (QSM)	VPS37A	-0.0211835	0.0131971	-1.60516	0.10852	-0.0470494	0.00468239	0.253301	5132	Vacuolar protein sorting-associated protein 37A	Q8NEZ2	Oncology
Putamen (QSM)	VPS28	-0.0279987	0.0161765	-1.73083	0.0835677	-0.0597041	0.00370664	0.218325	3659	Vacuolar protein sorting-associated protein 28 homolog	Q9UK41	Oncology II
Putamen (QSM)	VSIG4	0.0905919	0.014853	6.09923	1.14e-09	0.0614805	0.119703	1.04e-07	5140	V-set and immunoglobulin domain-containing protein 4	Q9Y279	Neurology
Putamen (QSM)	VNN1	0.0354054	0.016417	2.15663	0.0310988	0.00322867	0.0675821	0.116324	3726	Pantetheinase	O95497	Inflammation II
Putamen (QSM)	VMO1	0.0266699	0.0139854	1.90698	0.0565791	-0.000741	0.0540808	0.170255	5132	Vitelline membrane outer layer protein 1 homolog	Q7Z5L0	Oncology
Putamen (QSM)	VIT	0.0073615	0.0184617	0.398745	0.690104	-0.0288228	0.0435458	0.821151	3728	Vitrin	Q6UXI7	Cardiometabolic II
Putamen (QSM)	VIPR1	0.011954	0.0158219	0.755537	0.449977	-0.0190563	0.0429644	0.630183	3624	Vasoactive intestinal polypeptide receptor 1	P32241	Cardiometabolic II
Putamen (QSM)	VIM	0.00871719	0.0131329	0.663769	0.506869	-0.0170228	0.0344571	0.675899	5061	Vimentin	P08670	Cardiometabolic
Putamen (QSM)	VGF	0.038575	0.0168023	2.29582	0.0217421	0.00564314	0.0715069	0.0926815	3716	Neurosecretory protein VGF	O15240	Neurology II
Putamen (QSM)	VEGFD	-0.000601	0.0137922	-0.0435743	0.965245	-0.0276332	0.0264312	0.983749	5201	Vascular endothelial growth factor D	O43915	Inflammation
Putamen (QSM)	USP25	-0.0442347	0.0162673	-2.71925	0.00657387	-0.0761179	-0.0123514	0.0417298	3700	Ubiquitin carboxyl-terminal hydrolase 25	Q9UHP3	Oncology II
Putamen (QSM)	USO1	-0.0246896	0.013549	-1.82225	0.068476	-0.0512451	0.00186593	0.191857	5132	General vesicular transport factor p115	O60763	Oncology
Putamen (QSM)	TXNDC5	-0.00964412	0.013548	-0.711847	0.476592	-0.0361978	0.0169095	0.652839	5209	Thioredoxin domain-containing protein 5	Q8NBS9	Neurology
Putamen (QSM)	UBAC1	0.00963186	0.0139647	0.68973	0.490395	-0.0177384	0.0370021	0.663556	5132	Ubiquitin-associated domain-containing protein 1	Q9BSL1	Oncology
Putamen (QSM)	TYRP1	0.0318369	0.0164401	1.93654	0.0528807	-0.000385	0.064059	0.163399	3602	5,6-dihydroxyindole-2-carboxylic acid oxidase	P17643	Inflammation II
Putamen (QSM)	TYRO3	-0.0202168	0.0134976	-1.4978	0.134246	-0.0466717	0.00623807	0.286338	5167	Tyrosine-protein kinase receptor TYRO3	Q06418	Cardiometabolic
Putamen (QSM)	TYMP	-0.0263361	0.0133408	-1.97411	0.0484231	-0.0524835	-0.000189	0.154362	5145	Thymidine phosphorylase	P19971	Cardiometabolic
Putamen (QSM)	TXNRD1	-0.00744605	0.0135622	-0.54903	0.583009	-0.0340275	0.0191354	0.738883	5150	Thioredoxin reductase 1, cytoplasmic	Q16881	Neurology
Putamen (QSM)	TXNL1	-0.0198658	0.0156235	-1.27153	0.203621	-0.0504872	0.0107557	0.378228	3611	Thioredoxin-like protein 1	O43396	Neurology II
Putamen (QSM)	TXNDC9	-0.0275224	0.0161845	-1.70054	0.0891131	-0.0592434	0.00419858	0.226861	3714	Thioredoxin domain-containing protein 9	O14530	Neurology II
Putamen (QSM)	UBE2L6	-0.0214861	0.0162308	-1.32379	0.185656	-0.0532978	0.0103256	0.355252	3728	Ubiquitin/ISG15-conjugating enzyme E2 L6	O14933	Cardiometabolic II
Putamen (QSM)	TXNDC15	0.0351879	0.0133249	2.64077	0.00829673	0.00907167	0.0613041	0.0491409	5173	Thioredoxin domain-containing protein 15	Q96J42	Oncology
Putamen (QSM)	TXN	-0.0246785	0.0162854	-1.51538	0.129764	-0.0565972	0.00724027	0.279639	3666	Thioredoxin	P10599	Inflammation II
Putamen (QSM)	TXLNA	-0.0136367	0.01361	-1.00196	0.316411	-0.0403118	0.0130385	0.502677	5125	Alpha-taxilin	P40222	Neurology
Putamen (QSM)	TXK	0.014578	0.0160006	0.91109	0.362308	-0.0167826	0.0459385	0.551011	3659	Tyrosine-protein kinase TXK	P42681	Oncology II
Putamen (QSM)	TWF2	-0.0335432	0.0164515	-2.03892	0.0415289	-0.0657875	-0.00129897	0.139909	3721	Twinfilin-2	Q6IBS0	Cardiometabolic II
Putamen (QSM)	TUBB3	-0.0044706	0.0161226	-0.277289	0.781575	-0.0360703	0.0271291	0.877069	3618	Tubulin beta-3 chain	Q13509	Neurology II
Putamen (QSM)	TTR	0.0713806	0.0178805	3.99209	6.68e-05	0.0363354	0.106426	0.00125007	3675	Transthyretin	P02766	Inflammation II
Putamen (QSM)	UBE2B	-0.0154256	0.0159967	-0.964299	0.33496	-0.0467785	0.0159273	0.521088	3700	Ubiquitin-conjugating enzyme E2 B	P63146	Oncology II
Putamen (QSM)	UMOD	-0.0485497	0.0140323	-3.45986	0.000545	-0.0760524	-0.021047	0.00664818	5199	Uromodulin	P07911	Cardiometabolic
Putamen (QSM)	UROD	-0.00717139	0.016632	-0.431182	0.666362	-0.0397694	0.0254266	0.80571	3632	Uroporphyrinogen decarboxylase	P06132	Inflammation II
Putamen (QSM)	UPK3BL1	0.0103675	0.0159813	0.648727	0.516556	-0.0209553	0.0416903	0.684988	3648	Uroplakin-3b-like protein 1	B0FP48	Oncology II
Putamen (QSM)	UPK3A	0.013794	0.0157034	0.878404	0.379783	-0.0169842	0.0445721	0.568701	3618	Uroplakin-3a	O75631	Neurology II
Putamen (QSM)	UPB1	0.0168044	0.0165117	1.01773	0.308872	-0.0155578	0.0491667	0.495685	3728	Beta-ureidopropionase	Q9UBR1	Cardiometabolic II
Putamen (QSM)	UNG	-0.00624235	0.0158777	-0.393152	0.69423	-0.0373621	0.0248774	0.825206	3700	Uracil-DNA glycosylase	P13051	Oncology II
Putamen (QSM)	UNC79	-0.0246493	0.0162247	-1.51925	0.128789	-0.0564491	0.00715049	0.278153	3604	Protein unc-79 homolog	Q9P2D8	Oncology II
Putamen (QSM)	UNC5D	-0.0131631	0.0160141	-0.821974	0.411147	-0.0445501	0.0182238	0.599434	3602	Netrin receptor UNC5D	Q6UXZ4	Inflammation II
Putamen (QSM)	UROS	-0.00363831	0.0155899	-0.233376	0.815483	-0.0341939	0.0269173	0.899248	3613	Uroporphyrinogen-III synthase	P10746	Neurology II
Putamen (QSM)	ULBP2	0.0317542	0.0147457	2.15346	0.0313294	0.00285322	0.0606553	0.116835	5125	UL16-binding protein 2	Q9BZM5	Neurology
Putamen (QSM)	UHRF2	0.00397214	0.0157557	0.252108	0.800972	-0.0269085	0.0348528	0.888279	3614	E3 ubiquitin-protein ligase UHRF2	Q96PU4	Cardiometabolic II
Putamen (QSM)	UGDH	-0.00738179	0.0158609	-0.465408	0.641668	-0.0384686	0.023705	0.785935	3614	UDP-glucose 6-dehydrogenase	O60701	Cardiometabolic II
Putamen (QSM)	UFD1	-0.0358983	0.0163179	-2.19994	0.0278733	-0.0678807	-0.0039159	0.108665	3698	Ubiquitin recognition factor in ER-associated degradation protein 1	Q92890	Oncology II
Putamen (QSM)	UBXN1	-0.0311609	0.0166091	-1.87614	0.0607167	-0.0637141	0.00139222	0.176586	3632	UBX domain-containing protein 1	Q04323	Inflammation II
Putamen (QSM)	UBQLN3	0.000216	0.016118	0.013414	0.989298	-0.0313745	0.0318069	0.995365	3614	Ubiquilin-3	Q9H347	Cardiometabolic II
Putamen (QSM)	UBE2Z	-0.0455614	0.0160996	-2.82997	0.00468118	-0.077116	-0.0140068	0.0339182	3602	Ubiquitin-conjugating enzyme E2 Z	Q9H832	Inflammation II
Putamen (QSM)	TTN	-0.00171726	0.01594	-0.107732	0.914214	-0.0329592	0.0295246	0.960474	3614	Titin	Q8WZ42	Cardiometabolic II
Putamen (QSM)	VSIR	-0.0213742	0.0133691	-1.59878	0.109931	-0.0475771	0.00482868	0.254963	5142	V-type immunoglobulin domain-containing suppressor of T-cell activation	Q9H7M9	Cardiometabolic
Putamen (QSM)	ZCCHC8	-0.00255069	0.0156682	-0.162794	0.87069	-0.0332597	0.0281584	0.93197	3614	Zinc finger CCHC domain-containing protein 8	Q6NZY4	Cardiometabolic II
Putamen (QSM)	GART	0.0238366	0.0157598	1.51249	0.130495	-0.00705214	0.0547253	0.280594	3716	Trifunctional purine biosynthetic protein adenosine-3	P22102	Neurology II
Putamen (QSM)	GAS2	0.022281	0.0159288	1.39878	0.161963	-0.00893894	0.0535009	0.326243	3659	Growth arrest-specific protein 2	O43903	Oncology II
Putamen (QSM)	GAS6	0.00381148	0.0140396	0.271481	0.786032	-0.0237056	0.0313286	0.878056	5195	Growth arrest-specific protein 6	Q14393	Cardiometabolic
Putamen (QSM)	GASK1A	0.00426551	0.0162614	0.262309	0.793099	-0.0276063	0.0361373	0.883249	3614	Golgi-associated kinase 1A	Q9UFP1	Cardiometabolic II
Putamen (QSM)	GAST	0.00961219	0.016707	0.575339	0.565097	-0.0231329	0.0423573	0.724509	3714	Gastrin	P01350	Neurology II
Putamen (QSM)	GATA3	-0.00170683	0.0159031	-0.107327	0.914535	-0.0328762	0.0294626	0.960474	3604	Trans-acting T-cell-specific transcription factor GATA-3	P23771	Oncology II
Putamen (QSM)	ZFYVE19	-0.00422494	0.0163518	-0.258377	0.79613	-0.036274	0.0278241	0.885006	3698	Abscission/NoCut checkpoint regulator	Q96K21	Oncology II
Putamen (QSM)	GAMT	0.000622	0.0158007	0.039365	0.968602	-0.0303469	0.0315909	0.98582	3614	Guanidinoacetate N-methyltransferase	Q14353	Cardiometabolic II
Putamen (QSM)	ZBTB17	-0.0295519	0.0136415	-2.16633	0.030333	-0.0562887	-0.0028151	0.115179	5061	Zinc finger and BTB domain-containing protein 17	Q13105	Cardiometabolic
Putamen (QSM)	ZBTB16	-0.0466027	0.0137447	-3.39059	0.000703	-0.0735418	-0.0196636	0.00820877	5044	Zinc finger and BTB domain-containing protein 16	Q05516	Oncology
Putamen (QSM)	ZBP1	-0.0188172	0.0160005	-1.17604	0.239657	-0.0501775	0.0125431	0.423863	3602	Z-DNA-binding protein 1	Q9H171	Inflammation II
Putamen (QSM)	YY1	-0.0335826	0.0159501	-2.10548	0.0353195	-0.0648442	-0.00232093	0.126494	3602	Transcriptional repressor protein YY1	P25490	Inflammation II
Putamen (QSM)	YWHAQ	-0.0325403	0.0166722	-1.95177	0.0510434	-0.0652172	0.000137	0.159579	3632	14-3-3 protein theta	P27348	Inflammation II
Putamen (QSM)	YTHDF3	-0.0109344	0.0137917	-0.792828	0.427915	-0.0379657	0.0160968	0.611607	5055	YTH domain-containing family protein 3	Q7Z739	Inflammation
Putamen (QSM)	YOD1	-0.00248884	0.0167733	-0.148381	0.88205	-0.035364	0.0303863	0.940339	3614	Ubiquitin thioesterase OTU1	Q5VVQ6	Cardiometabolic II
Putamen (QSM)	GAPDH	-0.0307181	0.0162438	-1.89106	0.0586982	-0.0625554	0.00111924	0.173987	3550	Glyceraldehyde-3-phosphate dehydrogenase	P04406	Inflammation II
Putamen (QSM)	GADD45GIP1	-0.0167483	0.0163341	-1.02536	0.305264	-0.0487625	0.015266	0.491656	3624	Growth arrest and DNA damage-inducible proteins-interacting protein 1	Q8TAE8	Cardiometabolic II
Putamen (QSM)	FZD8	0.0231834	0.0155488	1.49101	0.136047	-0.00729169	0.0536585	0.288904	3618	Frizzled-8	Q9H461	Neurology II
Putamen (QSM)	GABARAP	0.00106129	0.015456	0.0686655	0.94526	-0.0292319	0.0313544	0.973257	3700	Gamma-aminobutyric acid receptor-associated protein	O95166	Oncology II
Putamen (QSM)	GABARAPL1	0.00765906	0.0159861	0.479108	0.631891	-0.0236731	0.0389912	0.77624	3659	Gamma-aminobutyric acid receptor-associated protein-like 1	Q9H0R8	Oncology II
Putamen (QSM)	GABRA4	-0.00675081	0.0157707	-0.42806	0.668633	-0.0376608	0.0241592	0.806628	3618	Gamma-aminobutyric acid receptor subunit alpha-4	P48169	Neurology II
Putamen (QSM)	GAD1	0.00585341	0.0160366	0.365004	0.71513	-0.0255777	0.0372845	0.837282	3604	Glutamate decarboxylase 1	Q99259	Oncology II
Putamen (QSM)	GAD2	-0.0106479	0.0158691	-0.670981	0.502276	-0.0417508	0.020455	0.67463	3602	Glutamate decarboxylase 2	Q05329	Inflammation II
Putamen (QSM)	GADD45B	0.00361391	0.0157499	0.229456	0.818527	-0.0272553	0.0344831	0.900565	3659	Growth arrest and DNA damage-inducible protein GADD45 beta	O75293	Oncology II
Putamen (QSM)	FZD10	0.00105988	0.0160832	0.0658995	0.947461	-0.0304627	0.0325824	0.974559	3613	Frizzled-10	Q9ULW2	Neurology II
Putamen (QSM)	GAGE2A	0.0207385	0.0159858	1.29731	0.194609	-0.0105931	0.0520701	0.368281	3604	G antigen 2A	Q6NT46	Oncology II
Putamen (QSM)	GAL	-0.0152095	0.0141222	-1.07699	0.281535	-0.0428885	0.0124695	0.466862	5166	Galanin peptides	P22466	Inflammation
Putamen (QSM)	GALNT10	0.0104477	0.0137968	0.757256	0.448932	-0.0165936	0.037489	0.629515	5132	Polypeptide N-acetylgalactosaminyltransferase 10	Q86SR1	Oncology
Putamen (QSM)	GALNT2	0.0254509	0.0140232	1.81491	0.0695962	-0.00203416	0.0529359	0.193739	5186	Polypeptide N-acetylgalactosaminyltransferase 2	Q10471	Oncology
Putamen (QSM)	GALNT3	-0.0397415	0.0131552	-3.02098	0.00253224	-0.0655251	-0.0139579	0.0212647	5055	Polypeptide N-acetylgalactosaminyltransferase 3	Q14435	Inflammation
Putamen (QSM)	GALNT5	0.0411575	0.0163775	2.51305	0.0120115	0.00905812	0.0732568	0.0627665	3728	Polypeptide N-acetylgalactosaminyltransferase 5	Q7Z7M9	Cardiometabolic II
Putamen (QSM)	GALNT7	-0.0156716	0.013476	-1.16293	0.244913	-0.042084	0.0107408	0.429259	5132	N-acetylgalactosaminyltransferase 7	Q86SF2	Oncology
Putamen (QSM)	YJU2	-0.0300602	0.0159666	-1.8827	0.0598207	-0.0613541	0.00123372	0.175729	3700	Splicing factor YJU2	Q9BW85	Oncology II
Putamen (QSM)	YES1	-0.0218135	0.0133922	-1.62882	0.103412	-0.0480616	0.00443471	0.246865	5132	Tyrosine-protein kinase Yes	P07947	Oncology
Putamen (QSM)	VWA5A	0.000139	0.0157218	0.00882478	0.992959	-0.0306754	0.0309529	0.997057	3604	von Willebrand factor A domain-containing protein 5A	O00534	Oncology II
Putamen (QSM)	WASF3	-0.0189915	0.0129383	-1.46786	0.142205	-0.0443501	0.00636699	0.297663	5047	Wiskott-Aldrich syndrome protein family member 3	Q9UPY6	Neurology
Putamen (QSM)	WASF1	-0.0358252	0.0134395	-2.66565	0.00770844	-0.0621662	-0.00948414	0.0466984	5061	Wiskott-Aldrich syndrome protein family member 1	Q92558	Cardiometabolic
Putamen (QSM)	WAS	-0.0648027	0.0133198	-4.86515	1.18e-06	-0.090909	-0.0386964	3.96e-05	5055	Wiskott-Aldrich syndrome protein	P42768	Inflammation
Putamen (QSM)	WARS	-0.0321033	0.0128368	-2.50087	0.0124199	-0.057263	-0.00694351	0.0639614	5150	Tryptophan--tRNA ligase, cytoplasmic	P23381	Neurology
Putamen (QSM)	VWF	0.0250283	0.0135178	1.8515	0.0641541	-0.00146617	0.0515227	0.182583	5222	von Willebrand factor	P04275	Cardiometabolic
Putamen (QSM)	VWC2L	-0.0314198	0.016919	-1.85708	0.0633802	-0.0645803	0.00174077	0.181441	3716	von Willebrand factor C domain-containing protein 2-like	B2RUY7	Neurology II
Putamen (QSM)	VWC2	0.0475953	0.0149075	3.19272	0.00141801	0.0183772	0.0768133	0.0139413	5114	Brorin	Q2TAL6	Neurology
Putamen (QSM)	WASL	-0.0206941	0.0162156	-1.27619	0.201973	-0.0524761	0.0110879	0.376372	3602	Neural Wiskott-Aldrich syndrome protein	O00401	Inflammation II
Putamen (QSM)	VWA1	0.037168	0.0133481	2.78452	0.00538022	0.0110063	0.0633298	0.0370525	5184	von Willebrand factor A domain-containing protein 1	Q6PCB0	Oncology
Putamen (QSM)	VTI1A	-0.0409574	0.0163067	-2.51169	0.0120589	-0.072918	-0.00899682	0.0627665	3632	Vesicle transport through interaction with t-SNAREs homolog 1A	Q96AJ9	Inflammation II
Putamen (QSM)	VTCN1	0.00669026	0.013418	0.498604	0.618081	-0.0196085	0.0329891	0.765302	5044	V-set domain-containing T-cell activation inhibitor 1	Q7Z7D3	Oncology
Putamen (QSM)	VTA1	-0.019526	0.0135639	-1.43955	0.150054	-0.0461107	0.0070588	0.308219	5209	Vacuolar protein sorting-associated protein VTA1 homolog	Q9NP79	Neurology
Putamen (QSM)	VSTM2L	0.00166082	0.0134061	0.123885	0.901411	-0.0246147	0.0279363	0.952631	5061	V-set and transmembrane domain-containing protein 2-like protein	Q96N03	Cardiometabolic
Putamen (QSM)	VSTM2B	0.000822	0.0156703	0.0524286	0.95819	-0.0298917	0.0315349	0.980288	3659	V-set and transmembrane domain-containing protein 2B	A6NLU5	Oncology II
Putamen (QSM)	VSTM1	0.00778148	0.0134471	0.578675	0.562834	-0.0185743	0.0341373	0.723043	5047	V-set and transmembrane domain-containing protein 1	Q6UX27	Neurology
Putamen (QSM)	WASHC3	-0.0417878	0.0159279	-2.62356	0.0087376	-0.0730059	-0.0105696	0.0507963	3714	WASH complex subunit 3	Q9Y3C0	Neurology II
Putamen (QSM)	WNT9A	-0.0165392	0.0151275	-1.09332	0.274304	-0.0461885	0.0131101	0.458482	5055	Protein Wnt-9a	O14904	Inflammation
Putamen (QSM)	YAP1	0.0828843	0.0182115	4.55121	5.51e-06	0.0471905	0.118578	0.000149	3714	Transcriptional coactivator YAP1	P46937	Neurology II
Putamen (QSM)	XRCC4	-0.0192583	0.0134132	-1.43577	0.15113	-0.0455476	0.00703113	0.31012	5047	DNA repair protein XRCC4	Q13426	Neurology
Putamen (QSM)	XPNPEP2	-0.00227414	0.0136704	-0.166355	0.867884	-0.0290676	0.0245193	0.92973	5173	Xaa-Pro aminopeptidase 2	O43895	Oncology
Putamen (QSM)	XIAP	-0.0484772	0.0163035	-2.97342	0.00296465	-0.0804314	-0.0165229	0.0240818	3602	E3 ubiquitin-protein ligase XIAP	P98170	Inflammation II
Putamen (QSM)	XG	0.0962101	0.0193392	4.97489	6.74e-07	0.058306	0.134114	2.56e-05	5200	Glycoprotein Xg	P55808	Cardiometabolic
Putamen (QSM)	XCL1	-0.00371403	0.0132739	-0.2798	0.779642	-0.0297303	0.0223023	0.876021	5186	Lymphotactin	P47992	Oncology
Putamen (QSM)	WWP2	-0.0258646	0.013453	-1.92258	0.054588	-0.0522321	0.000503	0.16657	5125	NEDD4-like E3 ubiquitin-protein ligase WWP2	O00308	Neurology
Putamen (QSM)	YARS1	-0.0440119	0.0168219	-2.61635	0.008924	-0.0769822	-0.0110416	0.0514982	3698	Tyrosine--tRNA ligase, cytoplasmic	P54577	Oncology II
Putamen (QSM)	WIF1	-0.0541215	0.0139823	-3.87072	0.00011	-0.0815263	-0.0267167	0.00193241	5186	Wnt inhibitory factor 1	Q9Y5W5	Oncology
Putamen (QSM)	WFIKKN2	-0.0570103	0.0138479	-4.1169	3.9e-05	-0.0841517	-0.029869	0.000819	5152	WAP, Kazal, immunoglobulin, Kunitz and NTR domain-containing protein 2	Q8TEU8	Inflammation
Putamen (QSM)	WFIKKN1	-0.0370348	0.0143429	-2.5821	0.00984774	-0.0651463	-0.00892326	0.0551927	5115	WAP, Kazal, immunoglobulin, Kunitz and NTR domain-containing protein 1	Q96NZ8	Neurology
Putamen (QSM)	WFDC2	0.0581038	0.0164136	3.53998	0.000404	0.0259338	0.0902738	0.00528915	4850	WAP four-disulfide core domain protein 2	Q14508	Oncology
Putamen (QSM)	WFDC12	0.036497	0.0149032	2.44894	0.0143609	0.00728727	0.0657066	0.0694268	5179	WAP four-disulfide core domain protein 12	Q8WWY7	Oncology
Putamen (QSM)	WFDC1	-0.00890938	0.0156933	-0.567718	0.570262	-0.0396678	0.021849	0.7281	3621	WAP four-disulfide core domain protein 1	Q9HC57	Oncology II
Putamen (QSM)	WDR46	0.0208456	0.0160859	1.29589	0.195094	-0.0106822	0.0523733	0.368617	3700	WD repeat-containing protein 46	O15213	Oncology II
Putamen (QSM)	VSNL1	-0.000894	0.0185011	-0.0483006	0.961479	-0.0371551	0.0353679	0.982557	3714	Visinin-like protein 1	P62760	Neurology II
Putamen (QSM)	EREG	-0.0296107	0.0135394	-2.18701	0.0287873	-0.0561473	-0.00307403	0.110896	5120	Proepiregulin	O14944	Neurology
Putamen (QSM)	DCUN1D1	-0.021015	0.0157578	-1.33363	0.18241	-0.0518997	0.00986964	0.35065	3618	DCN1-like protein 1	Q96GG9	Neurology II
Putamen (QSM)	DCLRE1C	0.00164113	0.0158918	0.103269	0.917756	-0.0295063	0.0327886	0.961461	3604	Protein artemis	Q96SD1	Oncology II
Putamen (QSM)	DCN	-0.00547969	0.0143257	-0.382507	0.702102	-0.0335576	0.0225983	0.829875	5061	Decorin	P07585	Cardiometabolic
Putamen (QSM)	DCTD	-0.037777	0.0165867	-2.27755	0.0228116	-0.0702863	-0.00526774	0.0950211	3632	Deoxycytidylate deaminase	P32321	Inflammation II
Putamen (QSM)	DCTN1	-0.0305175	0.0133276	-2.28981	0.0220727	-0.056639	-0.004396	0.0932964	5186	Dynactin subunit 1	Q14203	Oncology
Putamen (QSM)	DCTN2	-0.0187158	0.012697	-1.47403	0.140535	-0.0436015	0.00616989	0.295012	5132	Dynactin subunit 2	Q13561	Oncology
Putamen (QSM)	DCTN6	-0.0228535	0.0134553	-1.69847	0.0894804	-0.0492255	0.00351844	0.227275	5047	Dynactin subunit 6	O00399	Neurology
Putamen (QSM)	DCTPP1	-0.0524649	0.0139899	-3.75019	0.000179	-0.0798847	-0.0250452	0.0028254	5167	dCTP pyrophosphatase 1	Q9H773	Cardiometabolic
Putamen (QSM)	DCC	-0.0180209	0.0163103	-1.10488	0.269286	-0.0499885	0.0139467	0.454532	3613	Netrin receptor DCC	P43146	Neurology II
Putamen (QSM)	DCUN1D2	0.000261	0.0160345	0.0162773	0.987014	-0.031166	0.031688	0.995365	3604	DCN1-like protein 2	Q6PH85	Oncology II
Putamen (QSM)	DCXR	0.0464713	0.0142406	3.2633	0.00110844	0.0185602	0.0743823	0.0115594	5173	L-xylulose reductase	Q7Z4W1	Oncology
Putamen (QSM)	DDA1	0.00254921	0.0160701	0.15863	0.873969	-0.0289477	0.0340461	0.934795	3614	DET1- and DDB1-associated protein 1	Q9BW61	Cardiometabolic II
Putamen (QSM)	DDAH1	0.00926236	0.0137775	0.67228	0.501436	-0.0177411	0.0362658	0.673812	5132	N(G),N(G)-dimethylarginine dimethylaminohydrolase 1	O94760	Oncology
Putamen (QSM)	DDC	-0.0324095	0.0140042	-2.31428	0.0206917	-0.0598572	-0.00496189	0.0891671	5166	Aromatic-L-amino-acid decarboxylase	P20711	Cardiometabolic
Putamen (QSM)	DDHD2	-0.0454966	0.0162525	-2.79937	0.00514689	-0.0773508	-0.0136424	0.0361272	3716	Phospholipase DDHD2	O94830	Neurology II
Putamen (QSM)	DDI2	0.00657317	0.0168056	0.39113	0.695724	-0.0263652	0.0395115	0.825483	3632	Protein DDI1 homolog 2	Q5TDH0	Inflammation II
Putamen (QSM)	DCDC2C	0.00758572	0.016074	0.471926	0.637009	-0.0239187	0.0390901	0.781212	3604	Doublecortin domain-containing protein 2C	A8MYV0	Oncology II
Putamen (QSM)	DAPK2	-0.0264046	0.0163685	-1.61313	0.106804	-0.0584863	0.00567707	0.250696	3602	Death-associated protein kinase 2	Q9UIK4	Inflammation II
Putamen (QSM)	CYP24A1	-0.00179398	0.0158263	-0.113354	0.909756	-0.032813	0.029225	0.958675	3614	1,25-dihydroxyvitamin D(3) 24-hydroxylase, mitochondrial	Q07973	Cardiometabolic II
Putamen (QSM)	CYTH3	-0.00288468	0.0155508	-0.185501	0.852847	-0.0333636	0.0275942	0.920973	3604	Cytohesin-3	O43739	Oncology II
Putamen (QSM)	CYTL1	0.0588361	0.0170576	3.44925	0.000568	0.0254037	0.0922685	0.0068306	3721	Cytokine-like protein 1	Q9NRR1	Cardiometabolic II
Putamen (QSM)	DAAM1	-0.0396712	0.0166699	-2.37981	0.0173732	-0.0723436	-0.00699883	0.0791416	3632	Disheveled-associated activator of morphogenesis 1	Q9Y4D1	Inflammation II
Putamen (QSM)	DAB2	-0.0256592	0.0134646	-1.90568	0.0567474	-0.0520493	0.000731	0.170476	5186	Disabled homolog 2	P98082	Oncology
Putamen (QSM)	DAG1	-0.0211019	0.0135227	-1.56048	0.118708	-0.047606	0.0054021	0.267715	5166	Dystroglycan	Q14118	Inflammation
Putamen (QSM)	DAND5	-0.00432772	0.0159282	-0.271702	0.785867	-0.0355464	0.026891	0.878056	3602	DAN domain family member 5	Q8N907	Inflammation II
Putamen (QSM)	CYB5R2	0.0063085	0.0167066	0.377605	0.705746	-0.0264358	0.0390528	0.832084	3656	NADH-cytochrome b5 reductase 2	Q6BCY4	Oncology II
Putamen (QSM)	DAPP1	-0.0217058	0.0134383	-1.61522	0.106325	-0.0480444	0.00463281	0.249774	5141	Dual adapter for phosphotyrosine and 3-phosphotyrosine and 3-phosphoinositide	Q9UN19	Inflammation
Putamen (QSM)	DARS1	-0.0354529	0.0134949	-2.62713	0.00863663	-0.0619024	-0.00900335	0.0506405	5120	Aspartate--tRNA ligase, cytoplasmic	P14868	Neurology
Putamen (QSM)	DBH	-0.030989	0.0157767	-1.96422	0.0495794	-0.0619108	-6.72e-05	0.156869	3717	Dopamine beta-hydroxylase	P09172	Inflammation II
Putamen (QSM)	DBI	-0.00845135	0.0134756	-0.627157	0.530584	-0.0348631	0.0179604	0.69538	5136	Acyl-CoA-binding protein	P07108	Neurology
Putamen (QSM)	DBN1	-0.0630398	0.0163004	-3.86738	0.000112	-0.0949881	-0.0310916	0.00195782	3602	Drebrin	Q16643	Inflammation II
Putamen (QSM)	DBNL	-0.0301934	0.0135944	-2.22102	0.0263933	-0.056838	-0.00354885	0.104147	5166	Drebrin-like protein	Q9UJU6	Inflammation
Putamen (QSM)	DCBLD2	-0.0221842	0.0143431	-1.54668	0.122003	-0.0502962	0.00592784	0.270369	5173	Discoidin, CUB and LCCL domain-containing protein 2	Q96PD2	Oncology
Putamen (QSM)	DDR1	0.00139946	0.0137219	0.101987	0.918771	-0.0254951	0.028294	0.961461	5209	Epithelial discoidin domain-containing receptor 1	Q08345	Neurology
Putamen (QSM)	DDT	0.0145887	0.0165892	0.879411	0.379236	-0.0179255	0.0471029	0.568464	3721	D-dopachrome decarboxylase	P30046	Cardiometabolic II
Putamen (QSM)	DKK1	-0.0230411	0.0134945	-1.70744	0.0878006	-0.0494899	0.00340772	0.22509	5209	Dickkopf-related protein 1	O94907	Neurology
Putamen (QSM)	DGKZ	-0.010954	0.0132063	-0.829457	0.406885	-0.0368378	0.0149298	0.596139	5055	Diacylglycerol kinase zeta	Q13574	Inflammation
Putamen (QSM)	DHODH	-0.0114972	0.0156125	-0.736412	0.461528	-0.0420971	0.0191027	0.640797	3614	Dihydroorotate dehydrogenase	Q02127	Cardiometabolic II
Putamen (QSM)	DHPS	-0.00415669	0.016098	-0.258211	0.796258	-0.0357082	0.0273948	0.885006	3700	Deoxyhypusine synthase	P49366	Oncology II
Putamen (QSM)	DHRS4L2	-0.00904542	0.016008	-0.565057	0.57207	-0.0404205	0.0223297	0.729451	3714	Dehydrogenase/reductase SDR family member 4-like 2	Q6PKH6	Neurology II
Putamen (QSM)	DIABLO	-0.0390266	0.0135107	-2.88856	0.00388636	-0.0655071	-0.012546	0.0293994	5155	Diablo homolog, mitochondrial	Q9NR28	Cardiometabolic
Putamen (QSM)	DIPK1C	0.000951	0.015801	0.0601852	0.952012	-0.0300184	0.0319204	0.977796	3613	Divergent protein kinase domain 1C	Q0P6D2	Neurology II
Putamen (QSM)	DIPK2B	0.00570896	0.0174078	0.327954	0.742965	-0.0284097	0.0398277	0.854118	3632	Divergent protein kinase domain 2B	Q9H7Y0	Inflammation II
Putamen (QSM)	DGCR6	0.0148457	0.0159886	0.928518	0.353201	-0.0164914	0.0461828	0.541555	3618	Protein DGCR6	Q14129	Neurology II
Putamen (QSM)	DKK3	0.00804213	0.0142133	0.565816	0.571543	-0.0198155	0.0358997	0.729098	5222	Dickkopf-related protein 3	Q9UBP4	Cardiometabolic
Putamen (QSM)	DKK4	-0.027975	0.0138024	-2.02683	0.0427322	-0.0550271	-0.000923	0.142638	5117	Dickkopf-related protein 4	Q9UBT3	Neurology
Putamen (QSM)	DKKL1	-0.0119486	0.0139354	-0.857434	0.391245	-0.0392614	0.0153641	0.580803	5132	Dickkopf-like protein 1	Q9UK85	Oncology
Putamen (QSM)	DLG4	-0.0443069	0.0160476	-2.76097	0.00579161	-0.0757596	-0.0128542	0.0384509	3714	Disks large homolog 4	P78352	Neurology II
Putamen (QSM)	DLGAP5	0.000176	0.0155007	0.0113638	0.990934	-0.0302047	0.030557	0.995365	3716	Disks large-associated protein 5	Q15398	Neurology II
Putamen (QSM)	DLK1	0.0444254	0.0139194	3.19162	0.00142323	0.0171439	0.071707	0.0139457	5222	Protein delta homolog 1	P80370	Cardiometabolic
Putamen (QSM)	DLL1	0.0166596	0.0144826	1.15032	0.250066	-0.0117258	0.0450451	0.433865	5173	Delta-like protein 1	O00548	Oncology
Putamen (QSM)	DGKA	-0.036472	0.0167549	-2.17679	0.0295614	-0.069311	-0.00363291	0.113003	3602	Diacylglycerol kinase alpha	P23743	Inflammation II
Putamen (QSM)	DEFB103A_DEFB103B	-0.0245106	0.0161263	-1.51992	0.128621	-0.0561176	0.00709632	0.277997	3569	Beta-defensin 103	P81534	Inflammation II
Putamen (QSM)	DDX25	-0.00214844	0.0160103	-0.134191	0.893259	-0.0335281	0.0292313	0.948134	3613	ATP-dependent RNA helicase DDX25	Q9UHL0	Neurology II
Putamen (QSM)	DDX39A	0.0200806	0.0161429	1.24393	0.213607	-0.0115589	0.0517202	0.388618	3602	ATP-dependent RNA helicase DDX39A	O00148	Inflammation II
Putamen (QSM)	DDX4	-0.0238108	0.0160235	-1.48599	0.137371	-0.0552163	0.00759477	0.289828	3602	Probable ATP-dependent RNA helicase DDX4	Q9NQI0	Inflammation II
Putamen (QSM)	DDX53	-0.00813449	0.0155142	-0.524324	0.600086	-0.0385419	0.0222729	0.752685	3613	Probable ATP-dependent RNA helicase DDX53	Q86TM3	Neurology II
Putamen (QSM)	DDX58	-0.0334987	0.0135039	-2.48067	0.0131463	-0.0599659	-0.0070315	0.0656068	5044	Antiviral innate immune response receptor RIG-I	O95786	Oncology
Putamen (QSM)	DECR1	-0.02745	0.0132097	-2.07803	0.0377568	-0.0533405	-0.00155955	0.13172	5141	2,4-dienoyl-CoA reductase, mitochondrial	Q16698	Inflammation
Putamen (QSM)	DEFA1_DEFA1B	0.00783717	0.0139474	0.56191	0.574202	-0.0194992	0.0351735	0.731163	5040	Neutrophil defensin 1	P59665	Cardiometabolic
Putamen (QSM)	DDX1	0.0273609	0.0158696	1.72411	0.0847725	-0.00374293	0.0584647	0.220249	3698	ATP-dependent RNA helicase DDX1	Q92499	Oncology II
Putamen (QSM)	DEFB104A_DEFB104B	0.000265	0.0171006	0.0154699	0.987658	-0.033252	0.0337811	0.995365	3618	Beta-defensin 104	Q8WTQ1	Neurology II
Putamen (QSM)	DEFB116	-0.0242531	0.0158029	-1.53472	0.12494	-0.0552263	0.00672005	0.272708	3618	Beta-defensin 116	Q30KQ4	Neurology II
Putamen (QSM)	DEFB118	-0.00143941	0.0158899	-0.0905864	0.927826	-0.032583	0.0297042	0.96543	3618	Beta-defensin 118	Q96PH6	Neurology II
Putamen (QSM)	DEFB4A_DEFB4B	-0.00549282	0.0143829	-0.381899	0.702552	-0.0336828	0.0226971	0.829875	5078	Beta-defensin 4A	O15263	Oncology
Putamen (QSM)	DENND2B	0.0111585	0.0158469	0.704146	0.481387	-0.0199008	0.0422179	0.655315	3614	DENN domain-containing protein 2B	P78524	Cardiometabolic II
Putamen (QSM)	DENR	-0.0170549	0.0165847	-1.02835	0.303857	-0.0495604	0.0154506	0.490175	3602	Density-regulated protein	O43583	Inflammation II
Putamen (QSM)	DFFA	-0.0126004	0.0133681	-0.942573	0.345943	-0.0388015	0.0136006	0.533626	5209	DNA fragmentation factor subunit alpha	O00273	Inflammation
Putamen (QSM)	DLL4	0.0412768	0.0158294	2.6076	0.00915557	0.0102517	0.072302	0.0524201	3624	Delta-like protein 4	Q9NR61	Cardiometabolic II
Putamen (QSM)	ZPR1	-0.00104267	0.0158413	-0.0658198	0.947525	-0.032091	0.0300057	0.974559	3618	Zinc finger protein ZPR1	O75312	Neurology II
Putamen (QSM)	CTSE	-0.00244241	0.0162312	-0.150476	0.880397	-0.034255	0.0293702	0.938919	3632	Cathepsin E	P14091	Inflammation II
Putamen (QSM)	CTSZ	0.0800743	0.0141679	5.65182	1.67e-08	0.0523058	0.107843	1.15e-06	5152	Cathepsin Z	Q9UBR2	Cardiometabolic
Putamen (QSM)	CTSV	-0.0405776	0.0146364	-2.77238	0.00558474	-0.0692643	-0.0118909	0.0378213	5174	Cathepsin L2	O60911	Oncology
Putamen (QSM)	CTSS	-0.00870597	0.0153062	-0.568786	0.569533	-0.0387056	0.0212937	0.727775	4071	Cathepsin S	P25774	Neurology
Putamen (QSM)	CTSO	0.0226956	0.0136055	1.66812	0.0953521	-0.00397067	0.0493619	0.234367	5209	Cathepsin O	P43234	Inflammation
Putamen (QSM)	CTSL	-0.0506533	0.0140597	-3.60273	0.000318	-0.0782098	-0.0230968	0.00431706	5167	Cathepsin L1	P07711	Cardiometabolic
Putamen (QSM)	CTSH	0.0273707	0.0136387	2.00684	0.0448205	0.000639	0.054102	0.147715	5046	Pro-cathepsin H	P09668	Cardiometabolic
Putamen (QSM)	CTSF	-0.00643957	0.013685	-0.470557	0.637977	-0.0332617	0.0203825	0.782071	5173	Cathepsin F	Q9UBX1	Oncology
Putamen (QSM)	CWC15	0.0117674	0.0157996	0.74479	0.456447	-0.0191993	0.0427341	0.637105	3679	Spliceosome-associated protein CWC15 homolog	Q9P013	Oncology II
Putamen (QSM)	CTSD	0.0596555	0.014858	4.01504	6.03e-05	0.0305344	0.0887767	0.00115924	4817	Cathepsin D	P07339	Cardiometabolic
Putamen (QSM)	CTSC	0.0240998	0.0133187	1.80947	0.0704361	-0.00200432	0.0502039	0.195507	5129	Dipeptidyl peptidase 1	P53634	Inflammation
Putamen (QSM)	CTSB	-0.00556622	0.0136065	-0.409085	0.682494	-0.0322345	0.021102	0.81709	5156	Cathepsin B	P07858	Cardiometabolic
Putamen (QSM)	CTRL	-0.0466977	0.016463	-2.83651	0.00458579	-0.0789647	-0.0144307	0.0334763	3714	Chymotrypsin-like protease CTRL-1	P40313	Neurology II
Putamen (QSM)	CTRC	-0.045311	0.0136664	-3.31551	0.000921	-0.0720966	-0.0185254	0.01013	5143	Chymotrypsin-C	Q99895	Inflammation
Putamen (QSM)	CTRB1	-0.0105838	0.0138625	-0.763485	0.445209	-0.0377539	0.0165862	0.628025	5150	Chymotrypsinogen B	P17538	Neurology
Putamen (QSM)	CTNNA1	-0.0130107	0.0159687	-0.814767	0.41526	-0.0443087	0.0182873	0.602364	3618	Catenin alpha-1	P35221	Neurology II
Putamen (QSM)	CUZD1	-0.02293	0.016073	-1.42661	0.153779	-0.0544325	0.00857257	0.31489	3613	CUB and zona pellucida-like domain-containing protein 1	Q86UP6	Neurology II
Putamen (QSM)	CXCL14	0.0465879	0.0144355	3.22731	0.00125763	0.0182948	0.0748811	0.0128402	5055	C-X-C motif chemokine 14	O95715	Inflammation
Putamen (QSM)	CXCL9	-0.016675	0.0141752	-1.17635	0.239509	-0.0444578	0.0111078	0.423858	5166	C-X-C motif chemokine 9	Q07325	Inflammation
Putamen (QSM)	CXCL8	-0.0170842	0.0139854	-1.22158	0.221925	-0.0444951	0.0103266	0.401749	5069	Interleukin-8	P10145	Oncology
Putamen (QSM)	CXCL6	-0.0217305	0.0133256	-1.63074	0.103006	-0.0478482	0.00438708	0.246143	5209	C-X-C motif chemokine 6	P80162	Inflammation
Putamen (QSM)	CXCL5	-0.0348933	0.0140291	-2.48721	0.0129066	-0.0623899	-0.00739675	0.0651943	5154	C-X-C motif chemokine 5	P42830	Cardiometabolic
Putamen (QSM)	CXCL3	-0.0351033	0.0133494	-2.62957	0.00857494	-0.0612677	-0.00893884	0.0503799	5146	C-X-C motif chemokine 3	P19876	Inflammation
Putamen (QSM)	CXCL17	0.0840292	0.016274	5.16342	2.52e-07	0.0521329	0.115926	1.13e-05	5209	C-X-C motif chemokine 17	Q6UXB2	Inflammation
Putamen (QSM)	CXCL16	0.0719937	0.0137305	5.24334	1.64e-07	0.0450824	0.098905	7.85e-06	5218	C-X-C motif chemokine 16	Q9H2A7	Cardiometabolic
Putamen (QSM)	CYB5A	-0.00195315	0.0157049	-0.124366	0.901033	-0.0327343	0.028828	0.952576	3604	Cytochrome b5	P00167	Oncology II
Putamen (QSM)	CXCL13	0.00486149	0.0133134	0.365157	0.715009	-0.0212323	0.0309553	0.837282	5209	C-X-C motif chemokine 13	O43927	Neurology
Putamen (QSM)	CXCL12	-0.0222409	0.0132319	-1.68086	0.0928518	-0.0481749	0.00369304	0.230159	5055	Stromal cell-derived factor 1	P48061	Inflammation
Putamen (QSM)	CXCL11	-0.0230001	0.0134283	-1.71281	0.0868081	-0.049319	0.00331891	0.223566	5209	C-X-C motif chemokine 11	O14625	Neurology
Putamen (QSM)	CXCL10	-0.00752774	0.0136155	-0.552879	0.58037	-0.0342137	0.0191582	0.736498	5166	C-X-C motif chemokine 10	P02778	Inflammation
Putamen (QSM)	CXCL1	-0.0435612	0.0133358	-3.26648	0.00109616	-0.0696989	-0.0174235	0.0114724	5103	Growth-regulated alpha protein	P09341	Inflammation
Putamen (QSM)	CXADR	0.0313842	0.0133036	2.35908	0.0183578	0.00530965	0.0574588	0.0823423	5141	Coxsackievirus and adenovirus receptor	P78310	Inflammation
Putamen (QSM)	CX3CL1	0.0153486	0.0140109	1.09547	0.273362	-0.0121124	0.0428095	0.457957	5125	Fractalkine	P78423	Neurology
Putamen (QSM)	CTLA4	0.0056791	0.0158223	0.35893	0.719668	-0.0253321	0.0366903	0.840909	3721	Cytotoxic T-lymphocyte protein 4	P16410	Cardiometabolic II
Putamen (QSM)	CTHRC1	0.0194027	0.0186323	1.04134	0.297784	-0.017116	0.0559214	0.484147	3721	Collagen triple helix repeat-containing protein 1	Q96CG8	Cardiometabolic II
Putamen (QSM)	CRYGD	-0.00584778	0.0160966	-0.363294	0.716406	-0.0373965	0.0257009	0.837829	3714	Gamma-crystallin D	P07320	Neurology II
Putamen (QSM)	CSF2RA	0.00324728	0.0132487	0.245103	0.806387	-0.0227196	0.0292142	0.892891	5125	Granulocyte-macrophage colony-stimulating factor receptor subunit alpha	P15509	Neurology
Putamen (QSM)	CSF2	0.00969294	0.0165255	0.586544	0.557547	-0.0226965	0.0420823	0.717841	3614	Granulocyte-macrophage colony-stimulating factor	P04141	Cardiometabolic II
Putamen (QSM)	CSF1R	-0.100004	0.0164339	-6.08522	1.28e-09	-0.132214	-0.0677941	1.1e-07	3726	Macrophage colony-stimulating factor 1 receptor	P07333	Inflammation II
Putamen (QSM)	CSF1	-0.0142361	0.0141815	-1.00385	0.315498	-0.0420314	0.0135592	0.502313	5166	Macrophage colony-stimulating factor 1	P09603	Inflammation
Putamen (QSM)	CSDE1	-0.0440658	0.0159297	-2.76626	0.00569931	-0.0752875	-0.0128441	0.0383456	3614	Cold shock domain-containing protein E1	O75534	Cardiometabolic II
Putamen (QSM)	CRYZL1	-0.0432203	0.0166347	-2.5982	0.00940978	-0.0758238	-0.0106168	0.0531827	3624	Quinone oxidoreductase-like protein 1	O95825	Cardiometabolic II
Putamen (QSM)	CRYM	-0.029888	0.0158193	-1.88934	0.0589273	-0.0608932	0.00111728	0.174334	3618	Ketimine reductase mu-crystallin	Q14894	Neurology II
Putamen (QSM)	CSF3	0.0254095	0.0138941	1.82881	0.0674879	-0.00182232	0.0526414	0.18985	5055	Granulocyte colony-stimulating factor	P09919	Inflammation
Putamen (QSM)	ZHX2	0.0162853	0.0161146	1.01059	0.312278	-0.0152987	0.0478692	0.498552	3714	Zinc fingers and homeoboxes protein 2	Q9Y6X8	Neurology II
Putamen (QSM)	ZNF174	0.0285804	0.0162726	1.75635	0.0791149	-0.00331339	0.0604742	0.210973	3602	Zinc finger protein 174	Q15697	Inflammation II
Putamen (QSM)	ZNF75D	-0.00298425	0.0158039	-0.18883	0.850236	-0.0339593	0.0279908	0.919174	3659	Zinc finger protein 75D	P51815	Oncology II
Putamen (QSM)	ZNF830	0.0166221	0.0159402	1.04278	0.29712	-0.0146202	0.0478644	0.483606	3700	Zinc finger protein 830	Q96NB3	Oncology II
Putamen (QSM)	ZNRD2	-0.000318	0.016377	-0.0194365	0.984494	-0.0324167	0.0317801	0.995058	3698	Protein ZNRD2	O60232	Oncology II
Putamen (QSM)	ZNRF4	-0.00088	0.0158461	-0.0555574	0.955697	-0.0319381	0.0301773	0.979103	3700	E3 ubiquitin-protein ligase ZNRF4	Q8WWF5	Oncology II
Putamen (QSM)	ZP3	-0.0123868	0.0162033	-0.76446	0.444643	-0.0441447	0.0193711	0.627529	3624	Zona pellucida sperm-binding protein 3	P21754	Cardiometabolic II
Putamen (QSM)	CSF2RB	-0.0370314	0.0162275	-2.28201	0.022547	-0.0688367	-0.00522608	0.0944581	3602	Cytokine receptor common subunit beta	P32927	Inflammation II
Putamen (QSM)	CST1	0.00228529	0.0183033	0.124857	0.900645	-0.0335885	0.0381591	0.952511	3197	Cystatin-SN	P01037	Inflammation II
Putamen (QSM)	CTBS	0.025335	0.0163217	1.55223	0.120695	-0.00665494	0.0573248	0.269043	3664	Di-N-acetylchitobiase	Q01459	Inflammation II
Putamen (QSM)	CTAG1A_CTAG1B	-0.016152	0.0154181	-1.0476	0.294895	-0.046371	0.014067	0.481326	3647	Cancer/testis antigen 1	P78358	Oncology II
Putamen (QSM)	CSTB	0.0399333	0.0140289	2.8465	0.00443794	0.0124372	0.0674294	0.0326418	5109	Cystatin-B	P04080	Cardiometabolic
Putamen (QSM)	CST7	0.00939151	0.0134218	0.699722	0.484132	-0.0169147	0.0356977	0.657069	5153	Cystatin-F	O76096	Inflammation
Putamen (QSM)	CST6	0.00407979	0.014623	0.278998	0.780258	-0.0245807	0.0327403	0.876021	5028	Cystatin-M	Q15828	Cardiometabolic
Putamen (QSM)	CST5	-0.00550423	0.0140068	-0.392968	0.69436	-0.0329571	0.0219487	0.825206	5054	Cystatin-D	P28325	Neurology
Putamen (QSM)	CST3	0.0671454	0.0152605	4.39994	1.1e-05	0.0372353	0.0970554	0.000276	5159	Cystatin-C	P01034	Cardiometabolic
Putamen (QSM)	CTF1	-0.0260882	0.0135495	-1.9254	0.0542362	-0.0526447	0.000468	0.165925	5061	Cardiotrophin-1	Q16619	Cardiometabolic
Putamen (QSM)	CSRP3	-0.00641654	0.0163571	-0.392278	0.694876	-0.0384759	0.0256428	0.825243	3614	Cysteine and glycine-rich protein 3	P50461	Cardiometabolic II
Putamen (QSM)	CSPG5	-0.0224246	0.0159783	-1.40344	0.160572	-0.0537415	0.00889231	0.325369	3618	Chondroitin sulfate proteoglycan 5	O95196	Neurology II
Putamen (QSM)	CSPG4	-0.0932897	0.0170854	-5.46021	5.07e-08	-0.126776	-0.0598029	2.79e-06	3721	Chondroitin sulfate proteoglycan 4	Q6UVK1	Cardiometabolic II
Putamen (QSM)	CSNK2A1	-0.0258036	0.0163034	-1.58272	0.113572	-0.0577577	0.00615042	0.259138	3716	Casein kinase II subunit alpha	P68400	Neurology II
Putamen (QSM)	CSNK1D	-0.0355041	0.0159698	-2.2232	0.0262645	-0.0668043	-0.00420386	0.103817	3602	Casein kinase I isoform delta	P48730	Inflammation II
Putamen (QSM)	CSH1	0.00975007	0.0154012	0.633071	0.526726	-0.0204358	0.0399359	0.693412	3726	Chorionic somatomammotropin hormone 1	P0DML2	Inflammation II
Putamen (QSM)	CSF3R	-0.0136536	0.0165645	-0.824267	0.409843	-0.0461195	0.0188123	0.598366	3602	Granulocyte colony-stimulating factor receptor	Q99062	Inflammation II
Putamen (QSM)	ZP4	-0.00820016	0.0157635	-0.5202	0.602957	-0.039096	0.0226957	0.754018	3604	Zona pellucida sperm-binding protein 4	Q12836	Oncology II
Putamen (QSM)	ELAC1	-0.0406489	0.0163238	-2.49016	0.0128123	-0.0726429	-0.00865481	0.0650641	3716	Zinc phosphodiesterase ELAC protein 1	Q9H777	Neurology II
Putamen (QSM)	EIF4B	-0.0157341	0.013504	-1.16514	0.244015	-0.0422014	0.0107332	0.428789	5125	Eukaryotic translation initiation factor 4B	P23588	Neurology
Putamen (QSM)	EIF4E	-0.0336684	0.0166765	-2.01892	0.0435705	-0.0663536	-0.000983	0.144904	3602	Eukaryotic translation initiation factor 4E	P06730	Inflammation II
Putamen (QSM)	EIF4EBP1	0.0264849	0.0141549	1.87108	0.0613902	-0.00125808	0.054228	0.178368	5167	Eukaryotic translation initiation factor 4E-binding protein 1	Q13541	Cardiometabolic
Putamen (QSM)	EIF4G1	-0.0302518	0.0133442	-2.26704	0.0234288	-0.0564059	-0.00409768	0.0966273	5209	Eukaryotic translation initiation factor 4 gamma 1	Q04637	Inflammation
Putamen (QSM)	EIF4G3	-0.043673	0.0160477	-2.72145	0.00653025	-0.075126	-0.0122201	0.0415498	3716	Eukaryotic translation initiation factor 4 gamma 3	O43432	Neurology II
Putamen (QSM)	EIF5	0.00218746	0.0161288	0.135624	0.892126	-0.0294245	0.0337994	0.947965	3614	Eukaryotic translation initiation factor 5	P55010	Cardiometabolic II
Putamen (QSM)	EIF5A	-0.0133697	0.012955	-1.03201	0.302118	-0.038761	0.0120217	0.488474	5055	Eukaryotic translation initiation factor 5A-1	P63241	Inflammation
Putamen (QSM)	EIF2AK3	-0.065059	0.0160295	-4.05871	5.04e-05	-0.0964762	-0.0336418	0.00100108	3614	Eukaryotic translation initiation factor 2-alpha kinase 3	Q9NZJ5	Cardiometabolic II
Putamen (QSM)	ELAVL4	0.0118268	0.0157935	0.748841	0.454002	-0.0191279	0.0427816	0.634299	3618	ELAV-like protein 4	P26378	Neurology II
Putamen (QSM)	ELN	0.0686658	0.0226097	3.037	0.00240613	0.0243515	0.11298	0.0204837	3728	Elastin	P15502	Cardiometabolic II
Putamen (QSM)	ELOA	0.0254871	0.0137688	1.85107	0.0642166	-0.00149928	0.0524734	0.182583	5132	Elongin-A	Q14241	Oncology
Putamen (QSM)	ELOB	-0.0414744	0.0162269	-2.5559	0.0106321	-0.0732786	-0.00967025	0.0580297	3614	Elongin-B	Q15370	Cardiometabolic II
Putamen (QSM)	ENAH	-0.0173769	0.0132063	-1.3158	0.188301	-0.0432608	0.00850704	0.359372	5055	Protein enabled homolog	Q8N8S7	Inflammation
Putamen (QSM)	ENDOU	0.0295309	0.0192211	1.53638	0.124537	-0.00814166	0.0672035	0.272588	3439	Poly(U)-specific endoribonuclease	P21128	Oncology II
Putamen (QSM)	ENG	-0.0235381	0.0133065	-1.76892	0.0769661	-0.0496183	0.00254213	0.207517	5222	Endoglin	P17813	Cardiometabolic
Putamen (QSM)	EIF2S2	-0.0439444	0.0160109	-2.74465	0.00608757	-0.0753253	-0.0125636	0.0396779	3624	Eukaryotic translation initiation factor 2 subunit 2	P20042	Cardiometabolic II
Putamen (QSM)	EGFL7	-0.0196949	0.0138971	-1.4172	0.156487	-0.0469327	0.00754283	0.318648	5044	Epidermal growth factor-like protein 7	Q9UHF1	Oncology
Putamen (QSM)	EFCAB2	-0.0126684	0.0162883	-0.777763	0.43676	-0.0445929	0.0192561	0.619096	3659	Dynein regulatory complex protein 8	Q5VUJ9	Oncology II
Putamen (QSM)	EFEMP1	0.0322913	0.0153276	2.10674	0.0351881	0.0022498	0.0623329	0.126228	5162	EGF-containing fibulin-like extracellular matrix protein 1	Q12805	Cardiometabolic
Putamen (QSM)	EFHD1	0.0892596	0.017176	5.19676	2.14e-07	0.0555952	0.122924	9.91e-06	3716	EF-hand domain-containing protein D1	Q9BUP0	Neurology II
Putamen (QSM)	EFNA1	0.0365682	0.0144195	2.53602	0.0112415	0.00830649	0.06483	0.0600231	5144	Ephrin-A1	P20827	Neurology
Putamen (QSM)	EFNA4	0.0606294	0.0148031	4.09572	4.27e-05	0.0316158	0.0896429	0.00087	5119	Ephrin-A4	P52798	Neurology
Putamen (QSM)	EFNB2	0.0298694	0.0161025	1.85495	0.0636847	-0.00169091	0.0614297	0.181779	3613	Ephrin-B2	P52799	Neurology II
Putamen (QSM)	EGF	-0.0113112	0.0135665	-0.833758	0.404456	-0.0379011	0.0152787	0.59437	5142	Pro-epidermal growth factor	P01133	Inflammation
Putamen (QSM)	EFCAB14	0.0673237	0.0172357	3.90607	9.55e-05	0.0335424	0.101105	0.00170038	3698	EF-hand calcium-binding domain-containing protein 14	O75071	Oncology II
Putamen (QSM)	EGFLAM	-0.0293568	0.0161431	-1.81853	0.0690647	-0.0609968	0.00228319	0.193169	3698	Pikachurin	Q63HQ2	Oncology II
Putamen (QSM)	EGFR	-0.0255789	0.0137204	-1.8643	0.0623359	-0.0524704	0.00131255	0.179508	5222	Epidermal growth factor receptor	P00533	Cardiometabolic
Putamen (QSM)	EGLN1	0.018567	0.0137733	1.34805	0.177703	-0.00842811	0.0455622	0.34455	5141	Egl nine homolog 1	Q9GZT9	Inflammation
Putamen (QSM)	EHBP1	-0.0469056	0.0161697	-2.90083	0.00374373	-0.0785977	-0.0152135	0.0285423	3728	EH domain-binding protein 1	Q8NDI1	Cardiometabolic II
Putamen (QSM)	EHD3	-0.0233599	0.0164127	-1.42328	0.154741	-0.0555281	0.00880839	0.315975	3624	EH domain-containing protein 3	Q9NZN3	Cardiometabolic II
Putamen (QSM)	EIF1AX	-0.0278481	0.0155779	-1.78767	0.0739117	-0.0583802	0.00268401	0.20227	3714	Eukaryotic translation initiation factor 1A, X-chromosomal	P47813	Neurology II
Putamen (QSM)	EIF2AK2	-0.0412868	0.0167087	-2.47097	0.0135198	-0.0740353	-0.00853832	0.0665479	3684	Interferon-induced, double-stranded RNA-activated protein kinase	P19525	Oncology II
Putamen (QSM)	ENO1	-0.0436728	0.013484	-3.23885	0.00120775	-0.070101	-0.0172446	0.0123742	5160	Alpha-enolase	P06733	Neurology
Putamen (QSM)	ENO2	-0.0147892	0.0133573	-1.10719	0.268262	-0.0409691	0.0113908	0.453592	5209	Gamma-enolase	P09104	Neurology
Putamen (QSM)	EPO	-0.0322253	0.0134334	-2.3989	0.01648	-0.0585542	-0.0058964	0.0767488	5141	Erythropoietin	P01588	Inflammation
Putamen (QSM)	EPHA10	0.0140873	0.0131652	1.07003	0.284656	-0.0117161	0.0398907	0.469601	5047	Ephrin type-A receptor 10	Q5JZY3	Neurology
Putamen (QSM)	EPHA2	0.0456157	0.015245	2.99217	0.00278391	0.015736	0.0754954	0.0229633	4894	Ephrin type-A receptor 2	P29317	Oncology
Putamen (QSM)	EPHA4	0.0127095	0.0170813	0.744059	0.456889	-0.0207692	0.0461882	0.637114	3632	Ephrin type-A receptor 4	P54764	Inflammation II
Putamen (QSM)	EPHB4	0.0899575	0.0142515	6.31216	2.98e-10	0.0620252	0.11789	3.47e-08	5222	Ephrin type-B receptor 4	P54760	Cardiometabolic
Putamen (QSM)	EPHB6	0.0100406	0.0143073	0.701783	0.482847	-0.0180012	0.0380824	0.65625	5120	Ephrin type-B receptor 6	O15197	Neurology
Putamen (QSM)	EPHX2	-0.00874517	0.0131599	-0.66453	0.506382	-0.0345382	0.0170478	0.675899	5061	Bifunctional epoxide hydrolase 2	P34913	Cardiometabolic
Putamen (QSM)	EPN1	-0.0169941	0.0161384	-1.05302	0.2924	-0.0486249	0.0146366	0.479124	3659	Epsin-1	Q9Y6I3	Oncology II
Putamen (QSM)	EPGN	-0.00492278	0.0156853	-0.313847	0.753655	-0.0356654	0.0258198	0.859514	3700	Epigen	Q6UW88	Oncology II
Putamen (QSM)	EPPK1	-0.0200575	0.0166533	-1.20442	0.228506	-0.0526973	0.0125823	0.4096	3624	Epiplakin	P58107	Cardiometabolic II
Putamen (QSM)	EPS8L2	0.0332884	0.0139591	2.38471	0.0171285	0.00592907	0.0606477	0.0789367	5177	Epidermal growth factor receptor kinase substrate 8-like protein 2	Q9H6S3	Oncology
Putamen (QSM)	ERBB2	0.0532146	0.0142471	3.73511	0.00019	0.0252908	0.0811385	0.00293022	5173	Receptor tyrosine-protein kinase erbB-2	P04626	Oncology
Putamen (QSM)	ERBB3	-0.0126118	0.0139772	-0.902315	0.366932	-0.0400066	0.014783	0.555727	5131	Receptor tyrosine-protein kinase erbB-3	P21860	Inflammation
Putamen (QSM)	ERBB4	-0.0578574	0.0140261	-4.12499	3.77e-05	-0.085348	-0.0303668	0.000803	5173	Receptor tyrosine-protein kinase erbB-4	Q15303	Oncology
Putamen (QSM)	ERBIN	-0.0225978	0.0134096	-1.68519	0.0920132	-0.0488801	0.00368463	0.229945	5132	Erbin	Q96RT1	Oncology
Putamen (QSM)	ERC2	-0.0339555	0.0159487	-2.12904	0.0333189	-0.0652145	-0.00269655	0.121432	3613	ERC protein 2	O15083	Neurology II
Putamen (QSM)	EPHA1	0.0800858	0.0150737	5.31296	1.12e-07	0.0505419	0.10963	5.66e-06	5158	Ephrin type-A receptor 1	P21709	Inflammation
Putamen (QSM)	ENSA	-0.00489626	0.0161329	-0.303495	0.76153	-0.0365162	0.0267237	0.865273	3700	Alpha-endosulfine	O43768	Oncology II
Putamen (QSM)	ENOPH1	-0.0213358	0.0157008	-1.3589	0.17426	-0.0521087	0.00943709	0.340817	3700	Enolase-phosphatase E1	Q9UHY7	Oncology II
Putamen (QSM)	ENOX2	-0.0156239	0.0158812	-0.983804	0.325278	-0.0467504	0.0155025	0.512581	3614	Ecto-NOX disulfide-thiol exchanger 2	Q16206	Cardiometabolic II
Putamen (QSM)	ENPEP	-0.0263613	0.0158285	-1.66544	0.0959132	-0.0573846	0.00466194	0.235007	3614	Glutamyl aminopeptidase	Q07075	Cardiometabolic II
Putamen (QSM)	ENPP2	0.00512229	0.0169573	0.30207	0.762611	-0.0281134	0.0383579	0.865458	5222	Ectonucleotide pyrophosphatase/phosphodiesterase family member 2	Q13822	Cardiometabolic
Putamen (QSM)	ENPP5	-0.0542272	0.0139595	-3.88461	0.000104	-0.0815873	-0.0268671	0.00183662	5166	Ectonucleotide pyrophosphatase/phosphodiesterase family member 5	Q9UJA9	Inflammation
Putamen (QSM)	ENPP6	-0.0496881	0.0168265	-2.95296	0.00316781	-0.0826675	-0.0167087	0.0254121	3624	Glycerophosphocholine cholinephosphodiesterase ENPP6	Q6UWR7	Cardiometabolic II
Putamen (QSM)	ENPP7	0.01791	0.0137288	1.30456	0.192104	-0.00899794	0.044818	0.364248	5018	Ectonucleotide pyrophosphatase/phosphodiesterase family member 7	Q6UWV6	Inflammation
Putamen (QSM)	ENO3	0.00641908	0.0173799	0.36934	0.711896	-0.0276448	0.040483	0.836051	3624	Beta-enolase	P13929	Cardiometabolic II
Putamen (QSM)	ENTPD2	-0.0562655	0.0136513	-4.12164	3.82e-05	-0.0830215	-0.0295096	0.000809	5044	Ectonucleoside triphosphate diphosphohydrolase 2	Q9Y5L3	Oncology
Putamen (QSM)	ENTPD5	-0.0130049	0.0135383	-0.960596	0.336801	-0.0395395	0.0135298	0.522561	5061	Ectonucleoside triphosphate diphosphohydrolase 5	O75356	Cardiometabolic
Putamen (QSM)	ENTPD6	-0.0247117	0.0138497	-1.78428	0.0744388	-0.0518567	0.00243321	0.203522	5061	Ectonucleoside triphosphate diphosphohydrolase 6	O75354	Cardiometabolic
Putamen (QSM)	ENTR1	-0.0374232	0.0160357	-2.33374	0.0196643	-0.0688527	-0.00599375	0.0858927	3624	Endosome-associated-trafficking regulator 1	Q96C92	Cardiometabolic II
Putamen (QSM)	EP300	-0.0100548	0.0163372	-0.615454	0.538294	-0.0420751	0.0219655	0.701602	3602	Histone acetyltransferase p300	Q09472	Inflammation II
Putamen (QSM)	EPB41L5	0.00538493	0.0157856	0.341128	0.733027	-0.0255543	0.0363242	0.848034	3613	Band 4.1-like protein 5	Q9HCM4	Neurology II
Putamen (QSM)	EPCAM	0.0201004	0.0131171	1.53238	0.12549	-0.00560863	0.0458094	0.27366	5142	Epithelial cell adhesion molecule	P16422	Inflammation
Putamen (QSM)	ERCC1	-0.0180974	0.0162111	-1.11636	0.264345	-0.0498706	0.0136758	0.4487	3604	DNA excision repair protein ERCC-1	P07992	Oncology II
Putamen (QSM)	EEF1D	-0.0451274	0.0161607	-2.79241	0.00525854	-0.0768019	-0.013453	0.0367343	3728	Elongation factor 1-delta	P29692	Cardiometabolic II
Putamen (QSM)	DPEP2	-0.0255975	0.0126324	-2.02633	0.0427833	-0.0503566	-0.000838	0.142638	5132	Dipeptidase 2	Q9H4A9	Oncology
Putamen (QSM)	DNPEP	0.0095219	0.0161175	0.590779	0.554704	-0.0220679	0.0411117	0.715748	3714	Aspartyl aminopeptidase	Q9ULA0	Neurology II
Putamen (QSM)	DNPH1	0.0109645	0.0139007	0.788773	0.430281	-0.0162803	0.0382093	0.613487	5158	2'-deoxynucleoside 5'-phosphate N-hydrolase 1	O43598	Inflammation
Putamen (QSM)	DOC2B	-0.0069086	0.0156041	-0.442742	0.657979	-0.0374921	0.0236749	0.800208	3613	Double C2-like domain-containing protein beta	Q14184	Neurology II
Putamen (QSM)	DOCK9	-0.00556586	0.0160751	-0.34624	0.729183	-0.0370726	0.0259409	0.845828	3618	Dedicator of cytokinesis protein 9	Q9BZ29	Neurology II
Putamen (QSM)	DOK1	-0.0341013	0.0162584	-2.09746	0.0360209	-0.0659672	-0.00223545	0.127802	3714	Docking protein 1	Q99704	Neurology II
Putamen (QSM)	DOK2	-0.0336238	0.0134954	-2.4915	0.012752	-0.0600743	-0.00717324	0.0648706	5167	Docking protein 2	O60496	Cardiometabolic
Putamen (QSM)	DPEP1	-0.0251244	0.0134997	-1.86112	0.0627854	-0.0515833	0.00133441	0.179915	5120	Dipeptidase 1	P16444	Neurology
Putamen (QSM)	DNM3	0.0304343	0.0159861	1.90379	0.0570149	-0.000898	0.0617665	0.170928	3716	Dynamin-3	Q9UQ16	Neurology II
Putamen (QSM)	DPP10	-0.118582	0.0142662	-8.31207	1.19e-16	-0.146543	-0.0906207	4.98e-14	5141	Inactive dipeptidyl peptidase 10	Q8N608	Inflammation
Putamen (QSM)	DPP4	-0.0371784	0.0137709	-2.69978	0.00696181	-0.0641688	-0.0101879	0.0436233	5047	Dipeptidyl peptidase 4	P27487	Cardiometabolic
Putamen (QSM)	DPP6	-0.120462	0.0143681	-8.38396	6.55e-17	-0.148623	-0.0923008	3.19e-14	5132	Dipeptidyl aminopeptidase-like protein 6	P42658	Oncology
Putamen (QSM)	DPP7	-0.00209644	0.013858	-0.15128	0.879761	-0.0292576	0.0250647	0.938919	5114	Dipeptidyl peptidase 2	Q9UHL4	Cardiometabolic
Putamen (QSM)	DPT	0.0188766	0.0149344	1.26397	0.206298	-0.0103943	0.0481475	0.380778	5222	Dermatopontin	Q07507	Cardiometabolic
Putamen (QSM)	DPY30	-0.0138784	0.0132731	-1.04561	0.295791	-0.0398931	0.0121363	0.482251	5175	Protein dpy-30 homolog	Q9C005	Oncology
Putamen (QSM)	DRAXIN	-0.019019	0.0140982	-1.34904	0.177384	-0.0466508	0.00861292	0.34455	5125	Draxin	Q8NBI3	Neurology
Putamen (QSM)	DNMBP	-0.0292533	0.0131148	-2.23056	0.0257539	-0.0549579	-0.00354877	0.102774	5125	Dynamin-binding protein	Q6XZF7	Neurology
Putamen (QSM)	DNAJB6	-0.0379531	0.0166704	-2.27668	0.0228644	-0.0706265	-0.00527977	0.0951054	3593	DnaJ homolog subfamily B member 6	O75190	Inflammation II
Putamen (QSM)	DMP1	-0.0353727	0.0169966	-2.08116	0.0374899	-0.0686855	-0.00205992	0.131145	3624	Dentin matrix acidic phosphoprotein 1	Q13316	Cardiometabolic II
Putamen (QSM)	DNAJA1	-0.0244631	0.0157151	-1.55667	0.119638	-0.0552641	0.00633786	0.269022	3604	DnaJ homolog subfamily A member 1	P31689	Oncology II
Putamen (QSM)	DNAJA2	-0.0294224	0.0134503	-2.18748	0.0287519	-0.0557845	-0.00306022	0.110896	5196	DnaJ homolog subfamily A member 2	O60884	Inflammation
Putamen (QSM)	DNAJA4	0.0182899	0.0164362	1.11278	0.265875	-0.0139245	0.0505042	0.450322	3714	DnaJ homolog subfamily A member 4	Q8WW22	Neurology II
Putamen (QSM)	DNAJB1	-0.00336194	0.0137584	-0.244356	0.806965	-0.0303279	0.023604	0.892891	5132	DnaJ homolog subfamily B member 1	P25685	Oncology
Putamen (QSM)	DNAJB14	-0.016052	0.0163265	-0.983189	0.325579	-0.0480514	0.0159473	0.512778	3698	DnaJ homolog subfamily B member 14	Q8TBM8	Oncology II
Putamen (QSM)	DNAJB2	-0.0166966	0.0169071	-0.987554	0.323437	-0.0498339	0.0164406	0.510231	3632	DnaJ homolog subfamily B member 2	P25686	Inflammation II
Putamen (QSM)	DMD	-0.034772	0.0159729	-2.17694	0.0295498	-0.0660783	-0.00346576	0.113003	3624	Dystrophin	P11532	Cardiometabolic II
Putamen (QSM)	DNAJB8	-0.036592	0.0132629	-2.75898	0.00581923	-0.0625868	-0.0105972	0.038531	5061	DnaJ homolog subfamily B member 8	Q8NHS0	Cardiometabolic
Putamen (QSM)	DNAJC21	-0.0595134	0.0159695	-3.72669	0.000197	-0.090813	-0.0282137	0.00299489	3714	DnaJ homolog subfamily C member 21	Q5F1R6	Neurology II
Putamen (QSM)	DNAJC6	-0.0111358	0.0166629	-0.668296	0.503988	-0.0437944	0.0215229	0.675716	3624	Putative tyrosine-protein phosphatase auxilin	O75061	Cardiometabolic II
Putamen (QSM)	DNAJC9	-0.0210303	0.0165664	-1.26945	0.204361	-0.0534999	0.0114393	0.37936	3698	DnaJ homolog subfamily C member 9	Q8WXX5	Oncology II
Putamen (QSM)	DNER	-0.0774156	0.0139738	-5.54004	3.18e-08	-0.104804	-0.0500274	1.85e-06	5136	Delta and Notch-like epidermal growth factor-related receptor	Q8NFT8	Inflammation
Putamen (QSM)	DNLZ	-0.00045	0.0159827	-0.0281671	0.97753	-0.0317756	0.0308752	0.990419	3618	DNL-type zinc finger protein	Q5SXM8	Neurology II
Putamen (QSM)	DNM1	-0.032077	0.0163659	-1.95999	0.050073	-0.0641537	-3.59e-07	0.157727	3698	Dynamin-1	Q05193	Oncology II
Putamen (QSM)	DRG2	-0.0334699	0.0134878	-2.48149	0.0131153	-0.0599055	-0.00703426	0.0655767	5132	Developmentally-regulated GTP-binding protein 2	P55039	Oncology
Putamen (QSM)	DSC2	-0.0143115	0.014684	-0.974637	0.329787	-0.0430916	0.0144685	0.515782	5092	Desmocollin-2	Q02487	Neurology
Putamen (QSM)	ECSCR	-0.0148556	0.0156961	-0.946453	0.343981	-0.0456193	0.0159081	0.531723	3618	Endothelial cell-specific chemotaxis regulator	Q19T08	Neurology II
Putamen (QSM)	EBAG9	-0.032992	0.0136369	-2.41932	0.0155843	-0.0597198	-0.00626419	0.0736347	5125	Receptor-binding cancer antigen expressed on SiSo cells	O00559	Neurology
Putamen (QSM)	EBI3_IL27	-0.0800193	0.0140075	-5.71259	1.18e-08	-0.107474	-0.0525651	8.58e-07	5184	Interleukin-27	Q14213_Q8NEV9	Oncology
Putamen (QSM)	ECE1	-0.0309598	0.0131419	-2.3558	0.0185209	-0.0567174	-0.0052021	0.0829464	5047	Endothelin-converting enzyme 1	P42892	Neurology
Putamen (QSM)	ECHDC3	0.00595352	0.0161889	0.367754	0.713078	-0.0257761	0.0376831	0.83622	3728	Enoyl-CoA hydratase domain-containing protein 3, mitochondrial	Q96DC8	Cardiometabolic II
Putamen (QSM)	ECHS1	-0.0285922	0.0164776	-1.73522	0.0827875	-0.0608876	0.00370323	0.217196	3624	Enoyl-CoA hydratase, mitochondrial	P30084	Cardiometabolic II
Putamen (QSM)	ECI2	-0.0305272	0.0160306	-1.90431	0.0569498	-0.0619466	0.000892	0.170908	3614	Enoyl-CoA delta isomerase 2	O75521	Cardiometabolic II
Putamen (QSM)	ECM1	-5.57e-05	0.0160175	-0.00347458	0.997228	-0.0314494	0.0313381	0.998277	3623	Extracellular matrix protein 1	Q16610	Inflammation II
Putamen (QSM)	DYNLT1	-0.00326923	0.0158824	-0.20584	0.836928	-0.0343982	0.0278597	0.910518	3613	Dynein light chain Tctex-type 1	P63172	Neurology II
Putamen (QSM)	EDA2R	0.12104	0.0185655	6.51964	7.72e-11	0.0846527	0.157428	9.8e-09	5186	Tumor necrosis factor receptor superfamily member 27	Q9HAV5	Oncology
Putamen (QSM)	EDAR	0.0108409	0.0132879	0.815852	0.414623	-0.0152028	0.0368847	0.602038	5141	Tumor necrosis factor receptor superfamily member EDAR	Q9UNE0	Inflammation
Putamen (QSM)	EDDM3B	0.000667	0.0242476	0.0275118	0.978053	-0.0468573	0.0481915	0.990605	3700	Epididymal secretory protein E3-beta	P56851	Oncology II
Putamen (QSM)	EDEM2	0.0118005	0.0159557	0.739582	0.459602	-0.019472	0.043073	0.639347	3614	ER degradation-enhancing alpha-mannosidase-like protein 2	Q9BV94	Cardiometabolic II
Putamen (QSM)	EDF1	-0.00576869	0.0157366	-0.366578	0.713955	-0.0366119	0.0250745	0.836912	3716	Endothelial differentiation-related factor 1	O60869	Neurology II
Putamen (QSM)	EDIL3	0.0153273	0.0139803	1.09635	0.272978	-0.0120735	0.0427281	0.457575	5061	EGF-like repeat and discoidin I-like domain-containing protein 3	O43854	Cardiometabolic
Putamen (QSM)	EDN1	0.0533627	0.0175161	3.04649	0.00233213	0.0190317	0.0876937	0.0200661	3624	Endothelin-1	P05305	Cardiometabolic II
Putamen (QSM)	DYNLT3	-0.0347033	0.0161749	-2.14551	0.0319778	-0.0664054	-0.00300112	0.117898	3700	Dynein light chain Tctex-type 3	P51808	Oncology II
Putamen (QSM)	DTYMK	-0.0131102	0.0164807	-0.79549	0.42638	-0.0454117	0.0191913	0.610308	3728	Thymidylate kinase	P23919	Cardiometabolic II
Putamen (QSM)	DSG2	-0.0391935	0.0140684	-2.78592	0.00535725	-0.0667672	-0.0116199	0.0369815	5150	Desmoglein-2	Q14126	Neurology
Putamen (QSM)	DSG3	0.0141126	0.0145962	0.966865	0.333657	-0.0144955	0.0427206	0.519949	5168	Desmoglein-3	P32926	Oncology
Putamen (QSM)	DSG4	0.010841	0.0139892	0.774958	0.438401	-0.0165773	0.0382593	0.621121	5102	Desmoglein-4	Q86SJ6	Oncology
Putamen (QSM)	DTD1	-0.0275926	0.016636	-1.6586	0.0972825	-0.0601986	0.00501342	0.236444	3632	D-aminoacyl-tRNA deacylase 1	Q8TEA8	Inflammation II
Putamen (QSM)	DTNB	-0.0228227	0.0169211	-1.34877	0.177493	-0.0559874	0.010342	0.34455	3689	Dystrobrevin beta	O60941	Oncology II
Putamen (QSM)	DTX2	0.0119259	0.0159172	0.749244	0.453759	-0.0192713	0.043123	0.634264	3613	Probable E3 ubiquitin-protein ligase DTX2	Q86UW9	Neurology II
Putamen (QSM)	DTX3	0.0348528	0.0149416	2.33259	0.0197083	0.00556767	0.0641379	0.0858927	5132	Probable E3 ubiquitin-protein ligase DTX3	Q8N9I9	Oncology
Putamen (QSM)	DSCAM	-0.0346417	0.0162214	-2.13556	0.032781	-0.0664351	-0.00284841	0.119951	3716	Down syndrome cell adhesion molecule	O60469	Neurology II
Putamen (QSM)	DUOX2	-0.00881878	0.0130856	-0.673928	0.500388	-0.0344662	0.0168286	0.672713	5061	Dual oxidase 2	Q9NRD8	Cardiometabolic
Putamen (QSM)	DUSP13	0.00529382	0.0158266	0.334489	0.738029	-0.0257257	0.0363133	0.850788	3700	Dual specificity protein phosphatase 13 isoform A	Q6B8I1	Oncology II
Putamen (QSM)	DUSP29	0.00935562	0.0164064	0.570241	0.56855	-0.0228004	0.0415116	0.727446	3613	Dual specificity phosphatase 29	Q68J44	Neurology II
Putamen (QSM)	DUSP3	-0.0227188	0.0134865	-1.68456	0.0921356	-0.0491518	0.00371422	0.229945	5047	Dual specificity protein phosphatase 3	P51452	Neurology
Putamen (QSM)	DUT	-0.0280643	0.0165788	-1.69278	0.0905821	-0.0605582	0.00442958	0.229004	3698	Deoxyuridine 5'-triphosphate nucleotidohydrolase, mitochondrial	P33316	Oncology II
Putamen (QSM)	DXO	-0.0264178	0.0163357	-1.61718	0.105924	-0.0584352	0.00559956	0.249518	3714	Decapping and exoribonuclease protein	O77932	Neurology II
Putamen (QSM)	DYNC1H1	-0.0204901	0.0158365	-1.29386	0.195797	-0.051529	0.0105488	0.369234	3700	Cytoplasmic dynein 1 heavy chain 1	Q14204	Oncology II
Putamen (QSM)	EDNRB	-0.00833791	0.0159904	-0.521432	0.602098	-0.0396785	0.0230027	0.753749	3602	Endothelin receptor type B	P24530	Inflammation II
Putamen (QSM)	TTF2	-0.0354071	0.0157605	-2.24658	0.0247276	-0.066297	-0.00451718	0.100219	3613	Transcription termination factor 2	Q9UNY4	Neurology II
Putamen (QSM)	INSL5	0.0631622	0.016591	3.80701	0.000143	0.0306444	0.09568	0.00239902	3698	Insulin-like peptide INSL5	Q9Y5Q6	Oncology II
Putamen (QSM)	INHBC	0.0450582	0.014091	3.19767	0.00139388	0.0174404	0.072676	0.0137934	5150	Inhibin beta C chain	P55103	Neurology
Putamen (QSM)	INPP1	-0.00771244	0.0133947	-0.575783	0.564787	-0.0339656	0.0185407	0.724509	5132	Inositol polyphosphate 1-phosphatase	P49441	Oncology
Putamen (QSM)	INPP5D	-0.0135114	0.0167408	-0.807096	0.419665	-0.0463227	0.0192999	0.605445	3624	Phosphatidylinositol 3,4,5-trisphosphate 5-phosphatase 1	Q92835	Cardiometabolic II
Putamen (QSM)	INPP5J	0.0340286	0.0162908	2.08881	0.0367928	0.00209909	0.065958	0.129752	3716	Phosphatidylinositol 4,5-bisphosphate 5-phosphatase A	Q15735	Neurology II
Putamen (QSM)	INPPL1	-0.0279733	0.0134562	-2.07884	0.0376822	-0.054347	-0.00159958	0.131617	5132	Phosphatidylinositol 3,4,5-trisphosphate 5-phosphatase 2	O15357	Oncology
Putamen (QSM)	INSL3	0.00590797	0.0249946	0.23637	0.813159	-0.0430805	0.0548964	0.897703	3714	Insulin-like 3	P51460	Neurology II
Putamen (QSM)	INSL4	0.0356068	0.0160897	2.21301	0.0269579	0.00407151	0.0671421	0.105945	3700	Early placenta insulin-like peptide	Q14641	Oncology II
Putamen (QSM)	ING1	0.00169688	0.0132877	0.127703	0.898389	-0.0243465	0.0277403	0.951159	5042	Inhibitor of growth protein 1	Q9UK53	Neurology
Putamen (QSM)	INSR	-0.00497206	0.0164268	-0.302681	0.762151	-0.0371679	0.0272238	0.865273	3602	Insulin receptor	P06213	Inflammation II
Putamen (QSM)	IPCEF1	-0.0151679	0.0136763	-1.10906	0.267456	-0.0419729	0.0116372	0.452737	5119	Interactor protein for cytohesin exchange factors 1	Q8WWN9	Neurology
Putamen (QSM)	IQGAP2	-0.0180454	0.0130302	-1.38489	0.166146	-0.0435841	0.0074933	0.331042	5132	Ras GTPase-activating-like protein IQGAP2	Q13576	Oncology
Putamen (QSM)	IRAG2	-0.0474659	0.0130863	-3.62714	0.000289	-0.0731146	-0.0218171	0.00406305	5061	Inositol 1,4,5-triphosphate receptor associated 2	Q12912	Cardiometabolic
Putamen (QSM)	IRAK1	-0.0284813	0.0133594	-2.13194	0.0330605	-0.0546652	-0.00229744	0.120822	5055	Interleukin-1 receptor-associated kinase 1	P51617	Inflammation
Putamen (QSM)	IRAK4	-0.0186065	0.0135299	-1.37521	0.169125	-0.0451247	0.00791161	0.334584	5141	Interleukin-1 receptor-associated kinase 4	Q9NWZ3	Inflammation
Putamen (QSM)	ISLR2	0.00362387	0.0138693	0.261288	0.793882	-0.0235594	0.0308072	0.883435	4940	Immunoglobulin superfamily containing leucine-rich repeat protein 2	Q6UXK2	Neurology
Putamen (QSM)	INHBB	0.0374903	0.0173247	2.16397	0.0305318	0.00353442	0.0714461	0.115633	3632	Inhibin beta B chain	P09529	Inflammation II
Putamen (QSM)	IL7	-0.0252677	0.0134354	-1.88068	0.0600719	-0.0516006	0.00106518	0.175729	5141	Interleukin-7	P13232	Inflammation
Putamen (QSM)	IL4	0.0134467	0.0129102	1.04156	0.297667	-0.0118568	0.0387503	0.484147	5055	Interleukin-4	P05112	Inflammation
Putamen (QSM)	IL4R	0.027447	0.0139752	1.96399	0.0495857	5.62e-05	0.0548379	0.156869	5141	Interleukin-4 receptor subunit alpha	P24394	Inflammation
Putamen (QSM)	IL5	0.0117526	0.0133269	0.881868	0.37789	-0.0143677	0.0378728	0.566788	5055	Interleukin-5	P05113	Inflammation
Putamen (QSM)	IL5RA	-0.0122597	0.0140433	-0.872991	0.382709	-0.0397841	0.0152647	0.571909	5141	Interleukin-5 receptor subunit alpha	Q01344	Inflammation
Putamen (QSM)	IL6	0.0372731	0.0136749	2.72565	0.00643942	0.0104707	0.0640755	0.0413255	5132	Interleukin-6	P05231	Oncology
Putamen (QSM)	IL6R	0.0246731	0.0133192	1.85245	0.0640187	-0.00143197	0.0507782	0.182454	5128	Interleukin-6 receptor subunit alpha	P08887	Cardiometabolic
Putamen (QSM)	IL6ST	-0.0440707	0.0137722	-3.19997	0.00138279	-0.0710637	-0.0170776	0.0137338	5167	Interleukin-6 receptor subunit beta	P40189	Cardiometabolic
Putamen (QSM)	IL3RA	-0.00928515	0.0139683	-0.66473	0.506254	-0.0366625	0.0180922	0.675899	5055	Interleukin-3 receptor subunit alpha	P26951	Inflammation
Putamen (QSM)	IL7R	-0.0460829	0.0131152	-3.51369	0.000446	-0.0717883	-0.0203775	0.00569306	5150	Interleukin-7 receptor subunit alpha	P16871	Neurology
Putamen (QSM)	IL9	0.011208	0.0158871	0.705481	0.480556	-0.0199301	0.0423462	0.654489	3659	Interleukin-9	P15248	Oncology II
Putamen (QSM)	ILKAP	-0.0147092	0.0134759	-1.09152	0.275097	-0.0411216	0.0117031	0.459282	5043	Integrin-linked kinase-associated serine/threonine phosphatase 2C	Q9H0C8	Neurology
Putamen (QSM)	IMMT	-0.00359764	0.0165772	-0.217024	0.828202	-0.0360883	0.028893	0.904988	3700	MICOS complex subunit MIC60	Q16891	Oncology II
Putamen (QSM)	IMPA1	-0.0412971	0.0134487	-3.07072	0.00214666	-0.067656	-0.0149382	0.0189373	5125	Inositol monophosphatase 1	P29218	Neurology
Putamen (QSM)	IMPACT	-0.0269736	0.0164412	-1.64061	0.100963	-0.0591977	0.00525049	0.243044	3714	Protein IMPACT	Q9P2X3	Neurology II
Putamen (QSM)	IMPG1	0.00465535	0.0157524	0.295534	0.767603	-0.0262187	0.0355294	0.869097	3618	Interphotoreceptor matrix proteoglycan 1	Q17R60	Neurology II
Putamen (QSM)	ISM1	0.0520092	0.0139509	3.72803	0.000195	0.0246661	0.0793524	0.00298219	5141	Isthmin-1	B1AKI9	Inflammation
Putamen (QSM)	ISM2	0.00657117	0.0155347	0.422999	0.672321	-0.0238763	0.0370186	0.80889	3721	Isthmin-2	Q6H9L7	Cardiometabolic II
Putamen (QSM)	IVD	-0.00134449	0.0131251	-0.102437	0.918414	-0.0270693	0.0243803	0.961461	5047	Isovaleryl-CoA dehydrogenase, mitochondrial	P26440	Neurology
Putamen (QSM)	ITIH3	-0.0555175	0.0145433	-3.81738	0.000136	-0.0840219	-0.0270131	0.00231667	5166	Inter-alpha-trypsin inhibitor heavy chain H3	Q06033	Cardiometabolic
Putamen (QSM)	ITIH4	0.0138378	0.016774	0.824958	0.409449	-0.0190385	0.0467142	0.598094	3715	Inter-alpha-trypsin inhibitor heavy chain H4	Q14624	Inflammation II
Putamen (QSM)	ITIH5	-0.0429444	0.015431	-2.78299	0.00541362	-0.0731887	-0.0127001	0.0371948	3700	Inter-alpha-trypsin inhibitor heavy chain H5	Q86UX2	Oncology II
Putamen (QSM)	ITM2A	0.00280178	0.0129758	0.215924	0.829055	-0.0226302	0.0282338	0.904988	5141	Integral membrane protein 2A	O43736	Inflammation
Putamen (QSM)	ITPA	-0.013672	0.0163839	-0.834474	0.40407	-0.0457839	0.01844	0.59437	3614	Inosine triphosphate pyrophosphatase	Q9BY32	Cardiometabolic II
Putamen (QSM)	ITPR1	-0.00363041	0.0157252	-0.230866	0.817432	-0.0344512	0.0271903	0.89977	3624	Inositol 1,4,5-trisphosphate receptor type 1	Q14643	Cardiometabolic II
Putamen (QSM)	ITPRIP	-0.00136865	0.015752	-0.0868872	0.930766	-0.0322421	0.0295048	0.966514	3618	Inositol 1,4,5-trisphosphate receptor-interacting protein	Q8IWB1	Neurology II
Putamen (QSM)	ITGBL1	0.00588268	0.0176983	0.332386	0.739617	-0.0288054	0.0405708	0.851945	3721	Integrin beta-like protein 1	O95965	Cardiometabolic II
Putamen (QSM)	IZUMO1	0.00162197	0.0159293	0.101823	0.918903	-0.0295988	0.0328428	0.961461	3604	Izumo sperm-egg fusion protein 1	Q8IYV9	Oncology II
Putamen (QSM)	JAM2	0.0369307	0.0145935	2.53063	0.0114152	0.008328	0.0655335	0.0606043	5209	Junctional adhesion molecule B	P57087	Neurology
Putamen (QSM)	JAM3	-0.0198308	0.0163576	-1.21234	0.225464	-0.0518911	0.0122294	0.404892	3632	Junctional adhesion molecule C	Q9BX67	Inflammation II
Putamen (QSM)	JCHAIN	-0.0208112	0.0134031	-1.55272	0.120554	-0.0470808	0.00545839	0.269043	5055	Immunoglobulin J chain	P01591	Inflammation
Putamen (QSM)	JMJD1C	0.00640461	0.015604	0.410447	0.681503	-0.0241787	0.0369879	0.816427	3604	Probable JmjC domain-containing histone demethylation protein 2C	Q15652	Oncology II
Putamen (QSM)	JPT2	-0.0309934	0.0163415	-1.89661	0.0579585	-0.0630222	0.00103537	0.172869	3698	Jupiter microtubule associated homolog 2	Q9H910	Oncology II
Putamen (QSM)	JUN	-0.00802152	0.0129781	-0.61808	0.536551	-0.0334582	0.0174152	0.700057	5055	Transcription factor AP-1	P05412	Inflammation
Putamen (QSM)	ITIH1	-0.00472252	0.0157978	-0.298936	0.765005	-0.0356856	0.0262405	0.866828	3715	Inter-alpha-trypsin inhibitor heavy chain H1	P19827	Inflammation II
Putamen (QSM)	ITGAX	0.0365528	0.0155626	2.34876	0.0188894	0.00605068	0.0670549	0.0839041	3659	Integrin alpha-X	P20702	Oncology II
Putamen (QSM)	ITGA11	-0.023122	0.0136537	-1.69347	0.0904276	-0.0498827	0.00363866	0.228859	5141	Integrin alpha-11	Q9UKX5	Inflammation
Putamen (QSM)	ITGA2	-0.0260921	0.0169886	-1.53586	0.124662	-0.0593891	0.00720501	0.272588	3632	Integrin alpha-2	P17301	Inflammation II
Putamen (QSM)	ITGA5	0.00545792	0.0139176	0.39216	0.694956	-0.02182	0.0327359	0.825243	5150	Integrin alpha-5	P08648	Neurology
Putamen (QSM)	ITGA6	-0.0335097	0.013436	-2.49402	0.0126619	-0.0598437	-0.00717559	0.0648643	5141	Integrin alpha-6	P23229	Inflammation
Putamen (QSM)	ITGAL	0.0107048	0.0166959	0.641165	0.521456	-0.0220185	0.0434282	0.688983	3602	Integrin alpha-L	P20701	Inflammation II
Putamen (QSM)	ITGAM	-0.0416371	0.0136766	-3.04439	0.00234334	-0.0684428	-0.0148314	0.0200661	5150	Integrin alpha-M	P11215	Neurology
Putamen (QSM)	ITGAV	-0.0242535	0.0140571	-1.72536	0.0845232	-0.0518049	0.0032979	0.219971	5186	Integrin alpha-V	P06756	Oncology
Putamen (QSM)	IST1	-0.0337587	0.0165338	-2.0418	0.0412434	-0.0661643	-0.00135305	0.139622	3668	IST1 homolog	P53990	Oncology II
Putamen (QSM)	ITGB1	-0.0502756	0.0139373	-3.60726	0.000312	-0.0775923	-0.0229589	0.00426273	5143	Integrin beta-1	P05556	Cardiometabolic
Putamen (QSM)	ITGB1BP1	-0.00509458	0.0132588	-0.384242	0.700816	-0.0310813	0.0208922	0.82934	5044	Integrin beta-1-binding protein 1	O14713	Oncology
Putamen (QSM)	ITGB1BP2	-0.0446546	0.0138584	-3.22222	0.00128013	-0.0718165	-0.0174928	0.0130243	5061	Integrin beta-1-binding protein 2	Q9UKP3	Cardiometabolic
Putamen (QSM)	ITGB2	-0.0452359	0.014264	-3.17133	0.00152641	-0.0731929	-0.0172789	0.0144712	5139	Integrin beta-2	P05107	Cardiometabolic
Putamen (QSM)	ITGB5	-0.0270434	0.0134454	-2.01135	0.0443407	-0.0533959	-0.000691	0.146465	5173	Integrin beta-5	P18084	Oncology
Putamen (QSM)	ITGB6	-0.0407822	0.0147244	-2.76971	0.00563129	-0.0696414	-0.0119229	0.0379755	5055	Integrin beta-6	P18564	Inflammation
Putamen (QSM)	ITGB7	-0.0314382	0.013191	-2.3833	0.0171941	-0.0572921	-0.00558426	0.0790658	5186	Integrin beta-7	P26010	Oncology
Putamen (QSM)	KAZALD1	-0.0640782	0.0138631	-4.6222	3.89e-06	-0.0912495	-0.0369069	0.000108	5132	Kazal-type serine protease inhibitor domain-containing protein 1	Q96I82	Oncology
Putamen (QSM)	IL36G	-0.0019397	0.0161964	-0.119761	0.904679	-0.0336842	0.0298048	0.955048	3588	Interleukin-36 gamma	Q9NZH8	Inflammation II
Putamen (QSM)	IL13	-0.0431551	0.0131031	-3.29349	0.000996	-0.0688368	-0.0174734	0.0106182	5055	Interleukin-13	P35225	Inflammation
Putamen (QSM)	IL10RA	-0.018352	0.0132129	-1.38895	0.16491	-0.0442488	0.00754477	0.329804	5055	Interleukin-10 receptor subunit alpha	Q13651	Inflammation
Putamen (QSM)	IL10RB	0.064799	0.0145639	4.44928	8.8e-06	0.0362542	0.0933438	0.000225	5166	Interleukin-10 receptor subunit beta	Q08334	Inflammation
Putamen (QSM)	IL11	0.000274	0.0129912	0.0210829	0.98318	-0.0251883	0.0257361	0.994074	5055	Interleukin-11	P20809	Inflammation
Putamen (QSM)	IL12A_IL12B	0.00475125	0.0144663	0.328436	0.742596	-0.0236021	0.0331046	0.854029	5132	Interleukin-12	P29459_P29460	Oncology
Putamen (QSM)	IL12B	-0.00492382	0.0143502	-0.343118	0.731523	-0.0330498	0.0232021	0.847638	5209	Interleukin-12 subunit beta	P29460	Inflammation
Putamen (QSM)	IL12RB1	-0.0108925	0.0134763	-0.808271	0.418973	-0.0373056	0.0155206	0.605338	5055	Interleukin-12 receptor subunit beta-1	P42701	Inflammation
Putamen (QSM)	IL12RB2	-0.0232778	0.0156549	-1.48694	0.137119	-0.0539608	0.00740515	0.289717	3602	Interleukin-12 receptor subunit beta-2	Q99665	Inflammation II
Putamen (QSM)	IKZF2	-0.0198546	0.0130428	-1.52227	0.128005	-0.045418	0.00570879	0.27687	5044	Zinc finger protein Helios	Q9UKS7	Oncology
Putamen (QSM)	IL13RA1	0.0299164	0.0134129	2.23041	0.0257639	0.00362754	0.0562053	0.102774	5060	Interleukin-13 receptor subunit alpha-1	P78552	Oncology
Putamen (QSM)	IL13RA2	0.00303446	0.0159454	0.190303	0.849082	-0.0282179	0.0342868	0.918607	3618	Interleukin-13 receptor subunit alpha-2	Q14627	Neurology II
Putamen (QSM)	IL15	0.0265346	0.0137542	1.9292	0.0537615	-0.000423	0.0534924	0.165302	5141	Interleukin-15	P40933	Inflammation
Putamen (QSM)	IL15RA	-0.0336247	0.0138792	-2.42266	0.0154423	-0.0608275	-0.00642192	0.073326	5055	Interleukin-15 receptor subunit alpha	Q13261	Inflammation
Putamen (QSM)	IL16	0.016628	0.0137888	1.2059	0.22791	-0.0103976	0.0436536	0.408782	5209	Pro-interleukin-16	Q14005	Inflammation
Putamen (QSM)	IL17A	-0.0287461	0.0133932	-2.14632	0.0318957	-0.0549963	-0.00249585	0.117898	5039	Interleukin-17A	Q16552	Inflammation
Putamen (QSM)	IL17C	0.00316985	0.0140084	0.226282	0.820992	-0.0242861	0.0306258	0.901459	5055	Interleukin-17C	Q9P0M4	Inflammation
Putamen (QSM)	IL10	-0.0349938	0.0132445	-2.64215	0.00826373	-0.0609525	-0.00903516	0.0490939	5055	Interleukin-10	P22301	Inflammation
Putamen (QSM)	IGHMBP2	-0.0431336	0.016133	-2.67362	0.00753772	-0.0747538	-0.0115135	0.0459811	3614	DNA-binding protein SMUBP-2	P38935	Cardiometabolic II
Putamen (QSM)	IGFBP2	-0.0643984	0.0144526	-4.45582	8.53e-06	-0.092725	-0.0360717	0.000221	5216	Insulin-like growth factor-binding protein 2	P18065	Cardiometabolic
Putamen (QSM)	IGFBP3	0.00711806	0.0147694	0.481948	0.629864	-0.0218294	0.0360655	0.774727	5166	Insulin-like growth factor-binding protein 3	P17936	Cardiometabolic
Putamen (QSM)	IGFBP4	0.110523	0.0155716	7.09769	1.44e-12	0.0800028	0.141042	2.81e-10	5085	Insulin-like growth factor-binding protein 4	P22692	Neurology
Putamen (QSM)	IGFBP6	0.0897774	0.0166731	5.38458	7.59e-08	0.0570988	0.122456	3.96e-06	5135	Insulin-like growth factor-binding protein 6	P24592	Cardiometabolic
Putamen (QSM)	IGFBP7	0.0050031	0.0146534	0.341429	0.732795	-0.0237171	0.0337233	0.848034	5222	Insulin-like growth factor-binding protein 7	Q16270	Cardiometabolic
Putamen (QSM)	IGFBPL1	0.0469287	0.0148883	3.15204	0.00163065	0.0177481	0.0761093	0.015303	5167	Insulin-like growth factor-binding protein-like 1	Q8WX77	Cardiometabolic
Putamen (QSM)	IGFL4	-0.00261086	0.0162142	-0.161023	0.872084	-0.0343901	0.0291684	0.933121	3602	Insulin growth factor-like family member 4	Q6B9Z1	Inflammation II
Putamen (QSM)	IGFBP1	-0.06936	0.0139285	-4.97973	6.57e-07	-0.0966593	-0.0420607	2.53e-05	5215	Insulin-like growth factor-binding protein 1	P08833	Cardiometabolic
Putamen (QSM)	IGLC2	0.026157	0.0168417	1.55311	0.120483	-0.0068521	0.059166	0.269043	3709	Immunoglobulin lambda constant 2	P0DOY2	Inflammation II
Putamen (QSM)	IGLON5	-0.0100555	0.01611	-0.624177	0.532552	-0.0416306	0.0215196	0.696707	3604	IgLON family member 5	A6NGN9	Oncology II
Putamen (QSM)	IGSF21	-0.0376385	0.017042	-2.20857	0.0272671	-0.0710401	-0.00423681	0.106873	3624	Immunoglobulin superfamily member 21	Q96ID5	Cardiometabolic II
Putamen (QSM)	IGSF3	-0.000491	0.0139727	-0.0351398	0.97197	-0.0278769	0.0268949	0.987968	5132	Immunoglobulin superfamily member 3	O75054	Oncology
Putamen (QSM)	IGSF8	-0.00955361	0.0140233	-0.681268	0.495733	-0.0370387	0.0179315	0.669228	5167	Immunoglobulin superfamily member 8	Q969P0	Cardiometabolic
Putamen (QSM)	IGSF9	0.0503036	0.0169207	2.9729	0.00296899	0.0171397	0.0834676	0.0240818	3728	Protein turtle homolog A	Q9P2J2	Cardiometabolic II
Putamen (QSM)	IKBKG	-0.0280773	0.0132434	-2.12011	0.0340452	-0.0540338	-0.00212081	0.123035	5141	NF-kappa-B essential modulator	Q9Y6K9	Inflammation
Putamen (QSM)	IL17D	-0.00487798	0.0146186	-0.333683	0.738633	-0.03353	0.023774	0.851148	5055	Interleukin-17D	Q8TAD2	Inflammation
Putamen (QSM)	IL17F	-0.00564698	0.0130913	-0.431354	0.66623	-0.0313054	0.0200115	0.80571	5055	Interleukin-17F	Q96PD4	Inflammation
Putamen (QSM)	IL2RB	-0.0326918	0.0130173	-2.51141	0.012056	-0.0582053	-0.00717838	0.0627665	5055	Interleukin-2 receptor subunit beta	P14784	Inflammation
Putamen (QSM)	IL20RB	-0.0250232	0.0157233	-1.59147	0.111592	-0.0558404	0.0057939	0.256775	3602	Interleukin-20 receptor subunit beta	Q6UXL0	Inflammation II
Putamen (QSM)	IL21R	0.0171843	0.0162626	1.05667	0.290732	-0.0146899	0.0490585	0.477198	3602	Interleukin-21 receptor	Q9HBE5	Inflammation II
Putamen (QSM)	IL22	0.0364476	0.0163173	2.23368	0.0255641	0.00446632	0.0684289	0.102397	3700	Interleukin-22	Q9GZX6	Oncology II
Putamen (QSM)	IL22RA1	-0.0106201	0.0133363	-0.796328	0.425879	-0.0367587	0.0155186	0.610008	5055	Interleukin-22 receptor subunit alpha-1	Q8N6P7	Inflammation
Putamen (QSM)	IL24	-0.0126688	0.0131357	-0.964452	0.334866	-0.0384143	0.0130768	0.521088	5055	Interleukin-24	Q13007	Inflammation
Putamen (QSM)	IL25	0.00772132	0.0160925	0.479808	0.631393	-0.0238194	0.0392621	0.775955	3587	Interleukin-25	Q9H293	Oncology II
Putamen (QSM)	IL2RA	0.0418463	0.0139174	3.00676	0.00265334	0.0145687	0.0691239	0.0220106	5135	Interleukin-2 receptor subunit alpha	P01589	Cardiometabolic
Putamen (QSM)	IL20	-0.0228321	0.0132153	-1.72771	0.0841023	-0.0487335	0.00306935	0.219071	5055	Interleukin-20	Q9NYY1	Inflammation
Putamen (QSM)	IL2RG	0.0163063	0.0159903	1.01976	0.307909	-0.0150342	0.0476468	0.494551	3700	Cytokine receptor common subunit gamma	P31785	Oncology II
Putamen (QSM)	IL3	0.0116026	0.0158726	0.730987	0.464835	-0.019507	0.0427123	0.642974	3604	Interleukin-3	P08700	Oncology II
Putamen (QSM)	IL31	0.0136547	0.0162182	0.841941	0.399877	-0.0181323	0.0454417	0.589718	3602	Interleukin-31	Q6EBC2	Inflammation II
Putamen (QSM)	IL31RA	-0.0181971	0.016103	-1.13004	0.258535	-0.0497584	0.0133643	0.444333	3590	Interleukin-31 receptor subunit alpha	Q8NI17	Inflammation II
Putamen (QSM)	IL32	-0.0391868	0.0143277	-2.73504	0.00625872	-0.0672686	-0.0111051	0.0407026	5141	Interleukin-32	P24001	Inflammation
Putamen (QSM)	IL33	-0.00916094	0.0129621	-0.706747	0.479757	-0.0345663	0.0162444	0.654115	5055	Interleukin-33	O95760	Inflammation
Putamen (QSM)	IL34	-0.0100111	0.013203	-0.758246	0.448339	-0.0358884	0.0158662	0.629376	5042	Interleukin-34	Q6ZMJ4	Neurology
Putamen (QSM)	IL20RA	-0.0221486	0.0130415	-1.69832	0.0895088	-0.0477095	0.00341219	0.227275	5055	Interleukin-20 receptor subunit alpha	Q9UHF4	Inflammation
Putamen (QSM)	IL1B	-0.0134589	0.013719	-0.981041	0.32662	-0.0403478	0.0134299	0.513777	5029	Interleukin-1 beta	P01584	Inflammation
Putamen (QSM)	IL17RB	0.00454204	0.0140513	0.323247	0.746522	-0.022998	0.0320821	0.85652	5058	Interleukin-17 receptor B	Q9NRM6	Inflammation
Putamen (QSM)	IL18	0.0109435	0.0139626	0.783772	0.43321	-0.0164227	0.0383098	0.615859	5130	Interleukin-18	Q14116	Inflammation
Putamen (QSM)	IL18BP	0.0328598	0.0147178	2.23265	0.0256149	0.00401337	0.0617062	0.102459	5166	Interleukin-18-binding protein	O95998	Cardiometabolic
Putamen (QSM)	IL18R1	-0.00897123	0.0137285	-0.653477	0.513478	-0.0358785	0.0179361	0.681622	5209	Interleukin-18 receptor 1	Q13478	Inflammation
Putamen (QSM)	IL18RAP	-0.0132268	0.0135808	-0.973934	0.330136	-0.0398446	0.013391	0.515782	5082	Interleukin-18 receptor accessory protein	O95256	Neurology
Putamen (QSM)	IL19	-0.0272894	0.013845	-1.97107	0.0487711	-0.0544252	-0.000154	0.155302	5039	Interleukin-19	Q9UHD0	Cardiometabolic
Putamen (QSM)	IL1A	0.0140583	0.0133601	1.05226	0.29273	-0.012127	0.0402435	0.479132	5055	Interleukin-1 alpha	P01583	Inflammation
Putamen (QSM)	IL17RA	-0.0426695	0.0134072	-3.18258	0.0014684	-0.0689471	-0.0163919	0.0141357	5150	Interleukin-17 receptor A	Q96F46	Neurology
Putamen (QSM)	IL1R1	-0.0228229	0.014112	-1.61727	0.105882	-0.050482	0.00483613	0.249518	5144	Interleukin-1 receptor type 1	P14778	Neurology
Putamen (QSM)	IL1R2	0.00113878	0.0139714	0.0815082	0.935041	-0.0262446	0.0285222	0.967998	5135	Interleukin-1 receptor type 2	P27930	Inflammation
Putamen (QSM)	IL1RAP	-0.0349287	0.0137278	-2.54437	0.0109765	-0.0618346	-0.00802267	0.0592446	5150	Interleukin-1 receptor accessory protein	Q9NPH3	Neurology
Putamen (QSM)	IL1RL1	-0.00393489	0.014537	-0.270681	0.786647	-0.0324269	0.0245571	0.878062	5209	Interleukin-1 receptor-like 1	Q01638	Cardiometabolic
Putamen (QSM)	IL1RL2	0.00628895	0.0139957	0.449348	0.6532	-0.0211422	0.0337201	0.795679	5055	Interleukin-1 receptor-like 2	Q9HB29	Inflammation
Putamen (QSM)	IL1RN	0.058495	0.0136254	4.29309	1.79e-05	0.0317897	0.0852002	0.000426	5138	Interleukin-1 receptor antagonist protein	P18510	Inflammation
Putamen (QSM)	IL2	-0.0198193	0.0129518	-1.53024	0.126021	-0.0452042	0.00556571	0.274391	5055	Interleukin-2	P60568	Inflammation
Putamen (QSM)	IL36A	-0.00356384	0.0162111	-0.21984	0.826008	-0.0353369	0.0282093	0.904157	3602	Interleukin-36 alpha	Q9UHA7	Inflammation II
Putamen (QSM)	LGALS3BP	0.0108711	0.0162693	0.668199	0.504049	-0.0210161	0.0427584	0.675716	3715	Galectin-3-binding protein	Q08380	Inflammation II
Putamen (QSM)	LELP1	0.0142269	0.0159369	0.892698	0.372079	-0.0170089	0.0454627	0.561728	3618	Late cornified envelope-like proline-rich protein 1	Q5T871	Neurology II
Putamen (QSM)	LEO1	0.00948279	0.0157169	0.60335	0.546313	-0.0213218	0.0402874	0.707421	3716	RNA polymerase-associated protein LEO1	Q8WVC0	Neurology II
Putamen (QSM)	LEP	0.0904897	0.0162296	5.57559	2.59e-08	0.0586802	0.122299	1.65e-06	5167	Leptin	P41159	Cardiometabolic
Putamen (QSM)	LEPR	-0.0667007	0.0133397	-5.00015	5.92e-07	-0.0928461	-0.0405553	2.34e-05	5167	Leptin receptor	P48357	Cardiometabolic
Putamen (QSM)	LETM1	-0.0100823	0.0163403	-0.617021	0.537259	-0.0421087	0.0219441	0.700669	3716	Mitochondrial proton/calcium exchanger protein	O95202	Neurology II
Putamen (QSM)	LGALS1	0.0282904	0.0138124	2.04819	0.0405921	0.00121861	0.0553623	0.13824	5167	Galectin-1	P09382	Cardiometabolic
Putamen (QSM)	LGALS3	-0.0157343	0.0142811	-1.10176	0.270618	-0.0437248	0.0122562	0.45556	5181	Galectin-3	P17931	Cardiometabolic
Putamen (QSM)	LEFTY2	-0.0199087	0.0143519	-1.38718	0.165446	-0.0480379	0.00822051	0.329989	5184	Left-right determination factor 2	O00292	Oncology
Putamen (QSM)	LGALS4	0.0319438	0.0145112	2.20133	0.0277575	0.00350244	0.0603852	0.108503	5144	Galectin-4	P56470	Inflammation
Putamen (QSM)	LGALS7_LGALS7B	0.00746027	0.0141723	0.526397	0.598635	-0.020317	0.0352375	0.751562	5148	Galectin-7	P47929	Oncology
Putamen (QSM)	LGALS8	-0.0135011	0.0134019	-1.0074	0.313789	-0.0397684	0.0127662	0.500144	5209	Galectin-8	O00214	Neurology
Putamen (QSM)	LGALS9	0.031936	0.0148828	2.14582	0.0319339	0.00276613	0.0611058	0.117898	5146	Galectin-9	O00182	Inflammation
Putamen (QSM)	LGMN	-0.00242763	0.0135399	-0.179294	0.857714	-0.0289654	0.0241101	0.924179	5166	Legumain	Q99538	Inflammation
Putamen (QSM)	LHB	-0.021987	0.0138527	-1.58719	0.112532	-0.0491378	0.00516389	0.258137	5044	Lutropin subunit beta	P01229	Oncology
Putamen (QSM)	LHPP	0.0157741	0.0139974	1.12693	0.259825	-0.0116603	0.0432084	0.445746	5151	Phospholysine phosphohistidine inorganic pyrophosphate phosphatase	Q9H008	Inflammation
Putamen (QSM)	LEG1	-0.0277084	0.0168544	-1.64399	0.100269	-0.0607424	0.00532557	0.241971	3511	Protein LEG1 homolog	Q6P5S2	Inflammation II
Putamen (QSM)	LBR	0.0017793	0.0132511	0.134276	0.89319	-0.0241923	0.0277509	0.948134	5209	Delta(14)-sterol reductase LBR	Q14739	Neurology
Putamen (QSM)	LAP3	-0.0123676	0.0133341	-0.927517	0.353702	-0.0385021	0.0137668	0.54159	5055	Cytosol aminopeptidase	P28838	Inflammation
Putamen (QSM)	LARP1	-0.0436994	0.0161404	-2.70746	0.0068115	-0.0753339	-0.0120648	0.0428655	3700	La-related protein 1	Q6PKG0	Oncology II
Putamen (QSM)	LAT	-0.0279935	0.0134345	-2.08369	0.0372369	-0.0543247	-0.00166226	0.130687	5209	Linker for activation of T-cells family member 1	O43561	Inflammation
Putamen (QSM)	LAT2	-0.00777537	0.0134023	-0.580152	0.561838	-0.0340434	0.0184927	0.722398	5132	Linker for activation of T-cells family member 2	Q9GZY6	Oncology
Putamen (QSM)	LATS1	-0.0272266	0.0166113	-1.63903	0.101294	-0.0597842	0.00533106	0.243439	3602	Serine/threonine-protein kinase LATS1	O95835	Inflammation II
Putamen (QSM)	LAYN	0.0267293	0.0152164	1.75661	0.079044	-0.00309427	0.0565528	0.210973	5120	Layilin	Q6UX15	Neurology
Putamen (QSM)	LBP	0.00265931	0.0136072	0.195434	0.845061	-0.0240103	0.029329	0.915274	5166	Lipopolysaccharide-binding protein	P18428	Cardiometabolic
Putamen (QSM)	LAMTOR5	-0.035736	0.015752	-2.26867	0.0233462	-0.0666093	-0.00486272	0.096469	3700	Ragulator complex protein LAMTOR5	O43504	Oncology II
Putamen (QSM)	LCAT	0.0135007	0.0159624	0.845782	0.397729	-0.017785	0.0447864	0.58744	3726	Phosphatidylcholine-sterol acyltransferase	P04180	Inflammation II
Putamen (QSM)	LCN15	0.0132902	0.0162117	0.819792	0.412388	-0.0184841	0.0450645	0.599986	3716	Lipocalin-15	Q6UWW0	Neurology II
Putamen (QSM)	LCN2	0.0250331	0.014717	1.70096	0.0890128	-0.00381175	0.0538779	0.226804	5000	Neutrophil gelatinase-associated lipocalin	P80188	Cardiometabolic
Putamen (QSM)	LCP1	-0.00871203	0.0159243	-0.54709	0.58435	-0.0399231	0.022499	0.739619	3721	Plastin-2	P13796	Cardiometabolic II
Putamen (QSM)	LDLR	0.0352468	0.0134393	2.62267	0.00875018	0.00890628	0.0615874	0.0507963	5169	Low-density lipoprotein receptor	P01130	Cardiometabolic
Putamen (QSM)	LDLRAP1	-0.0326576	0.0163928	-1.99219	0.0464242	-0.064787	-0.000528	0.151204	3716	Low density lipoprotein receptor adapter protein 1	Q5SW96	Neurology II
Putamen (QSM)	LECT2	0.0743348	0.0187651	3.96132	7.59e-05	0.0375558	0.111114	0.0013859	3728	Leukocyte cell-derived chemotaxin-2	O14960	Cardiometabolic II
Putamen (QSM)	LIF	-0.0173528	0.0130765	-1.32702	0.184561	-0.0429822	0.00827661	0.353389	5047	Leukemia inhibitory factor	P15018	Neurology
Putamen (QSM)	LIFR	-0.0152083	0.0136068	-1.1177	0.263749	-0.041877	0.0114605	0.448542	5141	Leukemia inhibitory factor receptor	P42702	Inflammation
Putamen (QSM)	LRP1	-0.0328627	0.0135815	-2.41966	0.0155696	-0.0594821	-0.00624342	0.0736347	5132	Prolow-density lipoprotein receptor-related protein 1	Q07954	Oncology
Putamen (QSM)	LPO	-0.0470346	0.0141881	-3.31507	0.000923	-0.0748427	-0.0192264	0.01013	4969	Lactoperoxidase	P22079	Neurology
Putamen (QSM)	LPP	-0.0338632	0.016343	-2.07203	0.0383336	-0.0658949	-0.00183156	0.133051	3614	Lipoma-preferred partner	Q93052	Cardiometabolic II
Putamen (QSM)	LRCH4	-0.0211105	0.0167691	-1.25889	0.208151	-0.0539774	0.0117564	0.383143	3614	Leucine-rich repeat and calponin homology domain-containing protein 4	O75427	Cardiometabolic II
Putamen (QSM)	LRFN2	0.00783604	0.0157241	0.498348	0.61827	-0.0229825	0.0386546	0.765302	3613	Leucine-rich repeat and fibronectin type-III domain-containing protein 2	Q9ULH4	Neurology II
Putamen (QSM)	LRG1	0.0209783	0.0173026	1.21243	0.225424	-0.0129342	0.0548907	0.404892	3715	Leucine-rich alpha-2-glycoprotein	P02750	Inflammation II
Putamen (QSM)	LRIG1	-0.0268691	0.0140281	-1.91537	0.0555011	-0.0543637	0.000626	0.167941	5181	Leucine-rich repeats and immunoglobulin-like domains protein 1	Q96JA1	Oncology
Putamen (QSM)	LRIG3	0.00542393	0.0161363	0.336133	0.736791	-0.0262026	0.0370504	0.850031	3592	Leucine-rich repeats and immunoglobulin-like domains protein 3	Q6UXM1	Inflammation II
Putamen (QSM)	LPCAT2	0.0096984	0.0131774	0.735989	0.461771	-0.0161288	0.0355256	0.640797	5132	Lysophosphatidylcholine acyltransferase 2	Q7L5N7	Oncology
Putamen (QSM)	LRP11	0.024984	0.014144	1.76641	0.0773869	-0.00273766	0.0527057	0.208267	5167	Low-density lipoprotein receptor-related protein 11	Q86VZ4	Cardiometabolic
Putamen (QSM)	LRP2	-0.00884513	0.0158186	-0.559159	0.576088	-0.0398491	0.0221588	0.732337	3613	Low-density lipoprotein receptor-related protein 2	P98164	Neurology II
Putamen (QSM)	LRP2BP	-0.00803593	0.0161202	-0.4985	0.618162	-0.039631	0.0235591	0.765302	3613	LRP2-binding protein	Q9P2M1	Neurology II
Putamen (QSM)	LRPAP1	-0.000187	0.0131099	-0.0142491	0.988632	-0.0258817	0.0255081	0.995365	5209	Alpha-2-macroglobulin receptor-associated protein	P30533	Neurology
Putamen (QSM)	LRRC25	-0.000658	0.0137902	-0.0477311	0.961932	-0.0276864	0.02637	0.982557	5132	Leucine-rich repeat-containing protein 25	Q8N386	Oncology
Putamen (QSM)	LRRC37A2	0.00905652	0.0158903	0.569941	0.568753	-0.0220879	0.0402009	0.727446	3698	Leucine-rich repeat-containing protein 37A2	A6NM11	Oncology II
Putamen (QSM)	LRRC38	0.0320484	0.0161913	1.97937	0.0478509	0.000314	0.0637827	0.153207	3613	Leucine-rich repeat-containing protein 38	Q5VT99	Neurology II
Putamen (QSM)	LPL	-0.0410163	0.0153418	-2.6735	0.00753011	-0.0710856	-0.010947	0.0459811	5167	Lipoprotein lipase	P06858	Cardiometabolic
Putamen (QSM)	LILRB5	0.0307192	0.0133466	2.30164	0.0213947	0.00456025	0.0568781	0.0916021	5222	Leukocyte immunoglobulin-like receptor subfamily B member 5	O75023	Cardiometabolic
Putamen (QSM)	LILRA3	-0.0327968	0.0164649	-1.99191	0.046454	-0.0650675	-0.000526	0.151204	3721	Leukocyte immunoglobulin-like receptor subfamily A member 3	Q8N6C8	Cardiometabolic II
Putamen (QSM)	LILRA4	-0.00960198	0.0158811	-0.604618	0.545471	-0.0407283	0.0215244	0.706701	3614	Leukocyte immunoglobulin-like receptor subfamily A member 4	P59901	Cardiometabolic II
Putamen (QSM)	LILRA5	0.00213122	0.0137993	0.154444	0.877265	-0.0249148	0.0291773	0.937634	5166	Leukocyte immunoglobulin-like receptor subfamily A member 5	A6NI73	Cardiometabolic
Putamen (QSM)	LILRA6	0.00791154	0.0158518	0.499094	0.617743	-0.0231574	0.0389805	0.765302	3728	Leukocyte immunoglobulin-like receptor subfamily A member 6	Q6PI73	Cardiometabolic II
Putamen (QSM)	LILRB1	-0.0452308	0.0135864	-3.32912	0.000877	-0.0718597	-0.0186019	0.00981469	5222	Leukocyte immunoglobulin-like receptor subfamily B member 1	Q8NHL6	Cardiometabolic
Putamen (QSM)	LILRB2	0.000685	0.0138335	0.0494818	0.960537	-0.0264286	0.0277977	0.982062	5203	Leukocyte immunoglobulin-like receptor subfamily B member 2	Q8N423	Cardiometabolic
Putamen (QSM)	LILRB4	0.0467853	0.0140957	3.31913	0.000909	0.0191583	0.0744123	0.0100588	5055	Leukocyte immunoglobulin-like receptor subfamily B member 4	Q8NHJ6	Inflammation
Putamen (QSM)	LILRA2	-0.025064	0.0139544	-1.79614	0.0725308	-0.0524141	0.00228603	0.199238	5150	Leukocyte immunoglobulin-like receptor subfamily A member 2	Q8N149	Neurology
Putamen (QSM)	LIPF	0.0416092	0.0170838	2.43559	0.0149157	0.00812553	0.0750929	0.0713261	3624	Gastric triacylglycerol lipase	P07098	Cardiometabolic II
Putamen (QSM)	LMNB1	0.00127113	0.0165056	0.0770122	0.938618	-0.0310793	0.0336216	0.969839	3686	Lamin-B1	P20700	Oncology II
Putamen (QSM)	LMNB2	0.0339298	0.0172824	1.96326	0.049691	5.7e-05	0.0678027	0.157032	3714	Lamin-B2	Q03252	Neurology II
Putamen (QSM)	LMOD1	0.0236576	0.0180807	1.30845	0.190803	-0.0117799	0.0590952	0.362253	3716	Leiomodin-1	P29536	Neurology II
Putamen (QSM)	LMOD2	0.00111192	0.0156015	0.0712702	0.943187	-0.0294664	0.0316903	0.97271	3618	Leiomodin-2	Q6P5Q4	Neurology II
Putamen (QSM)	LONP1	-0.041744	0.0165123	-2.52805	0.0115123	-0.0741075	-0.0093804	0.0608985	3624	Lon protease homolog, mitochondrial	P36776	Cardiometabolic II
Putamen (QSM)	LPA	-0.0223517	0.0159715	-1.39947	0.161758	-0.0536553	0.00895196	0.326243	3625	Apolipoprotein(a)	P08519	Inflammation II
Putamen (QSM)	LRRC59	-0.0272366	0.0162476	-1.67635	0.0937547	-0.0590812	0.00460809	0.231588	3728	Leucine-rich repeat-containing protein 59	Q96AG4	Cardiometabolic II
Putamen (QSM)	LAMP3	0.0797789	0.0151	5.28337	1.32e-07	0.0501834	0.109374	6.43e-06	5203	Lysosome-associated membrane glycoprotein 3	Q9UQV4	Inflammation
Putamen (QSM)	KIT	-0.00865978	0.014092	-0.614519	0.538899	-0.0362795	0.01896	0.701602	5164	Mast/stem cell growth factor receptor Kit	P10721	Cardiometabolic
Putamen (QSM)	KIR2DL2	0.0206657	0.0165163	1.25123	0.210929	-0.0117056	0.053037	0.385343	3700	Killer cell immunoglobulin-like receptor 2DL2	P43627	Oncology II
Putamen (QSM)	KIR2DL3	0.0395117	0.0140462	2.81298	0.00492761	0.0119816	0.0670417	0.0350127	5044	Killer cell immunoglobulin-like receptor 2DL3	P43628	Oncology
Putamen (QSM)	KIR2DS4	0.0199419	0.0153655	1.29783	0.194426	-0.010174	0.0500578	0.368174	3698	Killer cell immunoglobulin-like receptor 2DS4	P43632	Oncology II
Putamen (QSM)	KIR3DL1	0.0102611	0.0134747	0.761509	0.446389	-0.0161488	0.0366711	0.629081	5044	Killer cell immunoglobulin-like receptor 3DL1	P43629	Oncology
Putamen (QSM)	KIR3DL2	-0.0142451	0.015742	-0.904909	0.365575	-0.045099	0.0166087	0.554737	3604	Killer cell immunoglobulin-like receptor 3DL2	P43630	Oncology II
Putamen (QSM)	KIRREL1	0.00803914	0.0158465	0.507315	0.611965	-0.0230193	0.0390976	0.761696	3618	Kin of IRRE-like protein 1	Q96J84	Neurology II
Putamen (QSM)	KIRREL2	-0.0158401	0.0136828	-1.15767	0.247054	-0.0426579	0.0109776	0.431743	5047	Kin of IRRE-like protein 2	Q6UWL6	Neurology
Putamen (QSM)	KIF22	-0.0371429	0.0167829	-2.21314	0.0269507	-0.0700367	-0.00424904	0.105945	3614	Kinesin-like protein KIF22	Q14807	Cardiometabolic II
Putamen (QSM)	KITLG	-0.0388897	0.0140885	-2.76038	0.00579397	-0.0665027	-0.0112766	0.0384509	5167	Kit ligand	P21583	Cardiometabolic
Putamen (QSM)	KLB	-0.012961	0.0132774	-0.976173	0.329026	-0.0389842	0.0130622	0.515703	5047	Beta-klotho	Q86Z14	Neurology
Putamen (QSM)	KLF4	0.0185563	0.0165733	1.11965	0.262938	-0.0139268	0.0510394	0.447946	3618	Krueppel-like factor 4	O43474	Neurology II
Putamen (QSM)	KLHL41	-0.011321	0.016029	-0.706281	0.480058	-0.0427373	0.0200953	0.654115	3716	Kelch-like protein 41	O60662	Neurology II
Putamen (QSM)	KLK1	-0.010416	0.0134614	-0.77377	0.439103	-0.0367999	0.0159678	0.621814	5115	Kallikrein-1	P06870	Oncology
Putamen (QSM)	KLK10	-0.00568393	0.0134797	-0.421665	0.673287	-0.0321037	0.0207358	0.809719	5147	Kallikrein-10	O43240	Oncology
Putamen (QSM)	KLK11	0.0151913	0.0138729	1.09503	0.273554	-0.0119991	0.0423818	0.458015	5129	Kallikrein-11	Q9UBX7	Oncology
Putamen (QSM)	KIFBP	-0.0202045	0.0134753	-1.49937	0.133838	-0.0466157	0.00620659	0.285887	5132	KIF-binding protein	Q96EK5	Oncology
Putamen (QSM)	KHDC3L	-0.0124486	0.0162313	-0.766954	0.443159	-0.0442613	0.019364	0.626647	3604	KH domain-containing protein 3	Q587J8	Oncology II
Putamen (QSM)	KCNC4	0.00857571	0.016	0.535981	0.592005	-0.0227837	0.0399352	0.746719	3618	Potassium voltage-gated channel subfamily C member 4	Q03721	Neurology II
Putamen (QSM)	KCNH2	-0.00114745	0.0160307	-0.0715784	0.942941	-0.0325671	0.0302722	0.97271	3613	Potassium voltage-gated channel subfamily H member 2	Q12809	Neurology II
Putamen (QSM)	KCNIP4	-0.00752244	0.0131213	-0.573299	0.566468	-0.0332398	0.0181949	0.725476	5047	Kv channel-interacting protein 4	Q6PIL6	Neurology
Putamen (QSM)	KCTD5	-0.0160691	0.0164951	-0.974175	0.330035	-0.048399	0.0162607	0.515782	3631	BTB/POZ domain-containing protein KCTD5	Q9NXV2	Neurology II
Putamen (QSM)	KDM3A	-0.0257942	0.0158757	-1.62476	0.104301	-0.05691	0.00532152	0.247408	3602	Lysine-specific demethylase 3A	Q9Y4C1	Inflammation II
Putamen (QSM)	KDR	0.0459117	0.0131566	3.48962	0.000488	0.0201251	0.0716982	0.00611277	5173	Vascular endothelial growth factor receptor 2	P35968	Oncology
Putamen (QSM)	KEL	-0.00167066	0.0143248	-0.116627	0.907161	-0.0297468	0.0264055	0.956976	5047	Kell blood group glycoprotein	P23276	Neurology
Putamen (QSM)	KAZN	-0.0530656	0.0165224	-3.21174	0.00133075	-0.0854489	-0.0206823	0.0133993	3698	Kazrin	Q674X7	Oncology II
Putamen (QSM)	KHK	-0.00378715	0.0166803	-0.227044	0.820403	-0.0364799	0.0289056	0.901459	3624	Ketohexokinase	P50053	Cardiometabolic II
Putamen (QSM)	KIAA0319	0.000223	0.0168018	0.0132549	0.989425	-0.0327083	0.0331537	0.995365	3714	Dyslexia-associated protein KIAA0319	Q5VV43	Neurology II
Putamen (QSM)	KIAA1549	0.00588533	0.0157583	0.373474	0.708818	-0.0250005	0.0367711	0.833684	3659	UPF0606 protein KIAA1549	Q9HCM3	Oncology II
Putamen (QSM)	KIAA1549L	0.0277158	0.0157472	1.76005	0.0784837	-0.0031481	0.0585798	0.210057	3659	UPF0606 protein KIAA1549L	Q6ZVL6	Oncology II
Putamen (QSM)	KIAA2013	-0.0244262	0.0156527	-1.56052	0.118724	-0.0551048	0.00625243	0.267715	3700	Uncharacterized protein KIAA2013	Q8IYS2	Oncology II
Putamen (QSM)	KIF1C	0.0118786	0.0164667	0.721367	0.470731	-0.0203956	0.0441528	0.647754	3614	Kinesin-like protein KIF1C	O43896	Cardiometabolic II
Putamen (QSM)	KIF20B	0.00108552	0.015742	0.0689572	0.945028	-0.0297682	0.0319392	0.973257	3618	Kinesin-like protein KIF20B	Q96Q89	Neurology II
Putamen (QSM)	KLK12	-0.00228378	0.0137363	-0.166258	0.867961	-0.0292065	0.024639	0.92973	5044	Kallikrein-12	Q9UKR0	Oncology
Putamen (QSM)	KLK13	-0.00466463	0.0146057	-0.319371	0.749458	-0.0332912	0.0239619	0.857531	5060	Kallikrein-13	Q9UKR3	Oncology
Putamen (QSM)	LACTB2	-0.0275303	0.0136494	-2.01696	0.0437514	-0.0542826	-0.000778	0.145175	5167	Endoribonuclease LACTB2	Q53H82	Cardiometabolic
Putamen (QSM)	KRT6C	0.00209348	0.0161718	0.129453	0.897007	-0.0296026	0.0337896	0.950384	3614	Keratin, type II cytoskeletal 6C	P48668	Cardiometabolic II
Putamen (QSM)	KRT8	0.00136249	0.0172346	0.0790556	0.936993	-0.0324167	0.0351416	0.968924	3618	Keratin, type II cytoskeletal 8	P05787	Neurology II
Putamen (QSM)	KYAT1	-0.0143166	0.0136364	-1.04988	0.293824	-0.0410435	0.0124104	0.480116	5163	Kynurenine--oxoglutarate transaminase 1	Q16773	Cardiometabolic
Putamen (QSM)	KYNU	0.0219017	0.0138127	1.58562	0.112887	-0.00517076	0.0489741	0.258332	5209	Kynureninase	Q16719	Inflammation
Putamen (QSM)	L1CAM	0.0162103	0.0138824	1.16769	0.242987	-0.0109987	0.0434192	0.427939	5173	Neural cell adhesion molecule L1	P32004	Oncology
Putamen (QSM)	L3HYPDH	-0.0304807	0.0161538	-1.88691	0.0592512	-0.0621415	0.00118016	0.174761	3728	Trans-3-hydroxy-L-proline dehydratase	Q96EM0	Cardiometabolic II
Putamen (QSM)	LACRT	-0.045271	0.0166588	-2.71754	0.00660793	-0.0779217	-0.0126203	0.0418338	3692	Extracellular glycoprotein lacritin	Q9GZZ8	Oncology II
Putamen (QSM)	KRT19	0.0214362	0.0137365	1.56053	0.118696	-0.00548679	0.0483592	0.267715	5132	Keratin, type I cytoskeletal 19	P08727	Inflammation
Putamen (QSM)	LAG3	-0.0585904	0.0141434	-4.1426	3.49e-05	-0.086311	-0.0308699	0.000755	5132	Lymphocyte activation gene 3 protein	P18627	Oncology
Putamen (QSM)	LAIR1	0.0355646	0.014671	2.42413	0.0153794	0.00680987	0.0643193	0.0733202	5144	Leukocyte-associated immunoglobulin-like receptor 1	Q6GTX8	Inflammation
Putamen (QSM)	LAIR2	-0.0371297	0.0138227	-2.68614	0.00725167	-0.0642217	-0.0100377	0.044862	5125	Leukocyte-associated immunoglobulin-like receptor 2	Q6ISS4	Neurology
Putamen (QSM)	LAMA1	0.00918493	0.0162663	0.56466	0.57234	-0.0226964	0.0410663	0.729478	3614	Laminin subunit alpha-1	P25391	Cardiometabolic II
Putamen (QSM)	LAMA4	-0.00262421	0.0136225	-0.192638	0.84725	-0.0293238	0.0240753	0.916964	5166	Laminin subunit alpha-4	Q16363	Inflammation
Putamen (QSM)	LAMB1	0.0139841	0.0166479	0.839992	0.400969	-0.0186452	0.0466134	0.591029	3624	Laminin subunit beta-1	P07942	Cardiometabolic II
Putamen (QSM)	LAMP1	0.0385799	0.0167373	2.30503	0.0212218	0.00577547	0.0713844	0.0911287	3612	Lysosome-associated membrane glycoprotein 1	P11279	Cardiometabolic II
Putamen (QSM)	KRT5	0.0132788	0.0143089	0.928009	0.353448	-0.0147662	0.0413237	0.541555	5047	Keratin, type II cytoskeletal 5	P13647	Neurology
Putamen (QSM)	KLRB1	-0.0340359	0.0143231	-2.37629	0.0175237	-0.0621086	-0.00596312	0.0796058	5209	Killer cell lectin-like receptor subfamily B member 1	Q12918	Inflammation
Putamen (QSM)	KLK15	0.025793	0.0157295	1.63978	0.101136	-0.00503629	0.0566224	0.24326	3692	Kallikrein-15	Q9H2R5	Oncology II
Putamen (QSM)	KLK3	-0.00610004	0.0257367	-0.237017	0.812657	-0.0565431	0.044343	0.897547	3721	Prostate-specific antigen	P07288	Cardiometabolic II
Putamen (QSM)	KLK4	-0.000168	0.0145635	-0.0115229	0.990807	-0.0287117	0.0283761	0.995365	5186	Kallikrein-4	Q9Y5K2	Oncology
Putamen (QSM)	KLK6	-0.0487566	0.0142363	-3.4248	0.00062	-0.0766592	-0.0208539	0.00739025	5165	Kallikrein-6	Q92876	Oncology
Putamen (QSM)	KLK7	-0.0212212	0.0169147	-1.2546	0.209708	-0.0543735	0.011931	0.384398	3537	Kallikrein-7	P49862	Inflammation II
Putamen (QSM)	KLK8	0.0131362	0.0145343	0.903807	0.366142	-0.0153505	0.0416229	0.555064	4961	Kallikrein-8	O60259	Oncology
Putamen (QSM)	KLKB1	-0.00470471	0.0168517	-0.279183	0.78012	-0.0377334	0.028324	0.876021	3643	Plasma kallikrein	P03952	Inflammation II
Putamen (QSM)	KLK14	-0.0394775	0.0134382	-2.93771	0.00332106	-0.0658158	-0.0131392	0.0262094	5186	Kallikrein-14	Q9P0G3	Oncology
Putamen (QSM)	KLRC1	-0.00388186	0.0158709	-0.24459	0.806788	-0.0349883	0.0272246	0.892891	3618	NKG2-A/NKG2-B type II integral membrane protein	P26715	Neurology II
Putamen (QSM)	KLRD1	-0.0191701	0.014	-1.36929	0.170968	-0.0466096	0.00826943	0.336632	5209	Natural killer cells antigen CD94	Q13241	Inflammation
Putamen (QSM)	KLRF1	0.0029132	0.0172298	0.169079	0.865744	-0.0308566	0.036683	0.929402	3602	Killer cell lectin-like receptor subfamily F member 1	Q9NZS2	Inflammation II
Putamen (QSM)	KLRK1	0.018653	0.015876	1.17491	0.240106	-0.0124635	0.0497694	0.424211	3714	NKG2-D type II integral membrane protein	P26718	Neurology II
Putamen (QSM)	KRT14	-0.00550271	0.0132539	-0.415178	0.67803	-0.0314798	0.0204744	0.814082	4909	Keratin, type I cytoskeletal 14	P02533	Neurology
Putamen (QSM)	KRT17	-0.0100044	0.0160065	-0.625021	0.531997	-0.0413767	0.0213678	0.696614	3614	Keratin, type I cytoskeletal 17	Q04695	Cardiometabolic II
Putamen (QSM)	KRT18	0.028864	0.0141105	2.04556	0.0408508	0.00120781	0.0565201	0.138703	5132	Keratin, type I cytoskeletal 18	P05783	Oncology
Putamen (QSM)	LAMP2	0.0230896	0.014212	1.62466	0.104299	-0.00476536	0.0509446	0.247408	5011	Lysosome-associated membrane glycoprotein 2	P13473	Neurology
Putamen (QSM)	IGF2R	0.0310246	0.0137456	2.25706	0.0240465	0.00408371	0.0579655	0.0982041	5150	Cation-independent mannose-6-phosphate receptor	P11717	Neurology
Putamen (QSM)	GHRL	0.00538697	0.0146257	0.368323	0.712648	-0.0232789	0.0340528	0.836051	5167	Appetite-regulating hormone	Q9UBU3	Cardiometabolic
Putamen (QSM)	GGH	0.016377	0.0139045	1.17782	0.238925	-0.0108754	0.0436294	0.423337	5050	Gamma-glutamyl hydrolase	Q92820	Cardiometabolic
Putamen (QSM)	GGT1	0.0557394	0.0147399	3.78154	0.000158	0.0268498	0.084629	0.00260061	5144	Glutathione hydrolase 1 proenzyme	P19440	Neurology
Putamen (QSM)	GGT5	-0.00630541	0.014261	-0.442142	0.658405	-0.0342565	0.0216457	0.800392	5125	Glutathione hydrolase 5 proenzyme	P36269	Neurology
Putamen (QSM)	GH1	-0.0426128	0.0136945	-3.11167	0.00187056	-0.0694535	-0.015772	0.0171224	5166	Somatotropin	P01241	Cardiometabolic
Putamen (QSM)	GH2	0.0132884	0.0135214	0.982769	0.325769	-0.013213	0.0397898	0.5128	5044	Growth hormone variant	P01242	Oncology
Putamen (QSM)	GHR	0.0459192	0.0161371	2.84556	0.00445833	0.014291	0.0775474	0.0327093	3632	Growth hormone receptor	P10912	Inflammation II
Putamen (QSM)	GHRHR	-0.00941488	0.0134195	-0.701581	0.482973	-0.0357167	0.0168869	0.65625	5047	Growth hormone-releasing hormone receptor	Q02643	Neurology
Putamen (QSM)	GGACT	-0.025031	0.0160871	-1.55597	0.119802	-0.0565612	0.00649915	0.269022	3728	Gamma-glutamylaminecyclotransferase	Q9BVM4	Cardiometabolic II
Putamen (QSM)	GID8	-0.0117215	0.0158414	-0.739924	0.459393	-0.0427701	0.0193272	0.639347	3716	Glucose-induced degradation protein 8 homolog	Q9NWU2	Neurology II
Putamen (QSM)	GIGYF2	-0.0497439	0.0158435	-3.1397	0.00170458	-0.0807966	-0.0186912	0.0158549	3716	GRB10-interacting GYF protein 2	Q6Y7W6	Neurology II
Putamen (QSM)	GIMAP7	-0.0272204	0.01642	-1.65775	0.0974545	-0.0594031	0.00496233	0.236548	3632	GTPase IMAP family member 7	Q8NHV1	Inflammation II
Putamen (QSM)	GIMAP8	0.0133026	0.0160971	0.826396	0.408635	-0.0182472	0.0448523	0.597503	3604	GTPase IMAP family member 8	Q8ND71	Oncology II
Putamen (QSM)	GIP	0.0376649	0.0166613	2.26062	0.0238422	0.00500935	0.0703204	0.0979174	3624	Gastric inhibitory polypeptide	P09681	Cardiometabolic II
Putamen (QSM)	GIPC2	0.0513382	0.0169655	3.02603	0.00249499	0.0180864	0.0845901	0.021056	3714	PDZ domain-containing protein GIPC2	Q8TF65	Neurology II
Putamen (QSM)	GIPC3	-0.0384648	0.0164542	-2.33769	0.019457	-0.0707144	-0.00621513	0.0856106	3698	PDZ domain-containing protein GIPC3	Q8TF64	Oncology II
Putamen (QSM)	GGCT	-0.0389725	0.0164085	-2.37515	0.0175928	-0.0711325	-0.0068125	0.0796626	3723	Gamma-glutamylcyclotransferase	O75223	Cardiometabolic II
Putamen (QSM)	GFAP	-0.0513511	0.0142245	-3.61004	0.000309	-0.0792307	-0.0234715	0.00423808	5039	Glial fibrillary acidic protein	P14136	Oncology
Putamen (QSM)	GCHFR	0.0531172	0.0172485	3.07953	0.00208933	0.0193108	0.0869236	0.0185857	3541	GTP cyclohydrolase 1 feedback regulatory protein	P30047	Inflammation II
Putamen (QSM)	GCLM	-0.0206072	0.0162877	-1.2652	0.205882	-0.0525304	0.0113161	0.380778	3614	Glutamate--cysteine ligase regulatory subunit	P48507	Cardiometabolic II
Putamen (QSM)	GCNT1	-0.052743	0.0139964	-3.76834	0.000166	-0.0801754	-0.0253106	0.00271109	5132	Beta-1,3-galactosyl-O-glycosyl-glycoprotein beta-1,6-N-acetylglucosaminyltransferase	Q02742	Oncology
Putamen (QSM)	GDF15	0.105198	0.017067	6.1638	7.64e-10	0.0717471	0.138649	7.19e-08	5222	Growth/differentiation factor 15	Q99988	Cardiometabolic
Putamen (QSM)	GDF2	-0.0581294	0.0146322	-3.97269	7.2e-05	-0.086808	-0.0294507	0.00132295	5167	Growth/differentiation factor 2	Q9UK05	Cardiometabolic
Putamen (QSM)	GDNF	-0.000361	0.0136469	-0.026473	0.978881	-0.0271088	0.0263862	0.990856	5047	Glial cell line-derived neurotrophic factor	P39905	Neurology
Putamen (QSM)	GET3	0.0155371	0.0153494	1.01223	0.311495	-0.0145471	0.0456214	0.497573	3728	ATPase GET3	O43681	Cardiometabolic II
Putamen (QSM)	GCG	0.0485135	0.0137096	3.53866	0.000406	0.0216433	0.0753838	0.00528999	5044	Pro-glucagon	P01275	Oncology
Putamen (QSM)	GFER	-0.000754	0.0137479	-0.0548753	0.95624	-0.0276997	0.0261909	0.979103	5044	FAD-linked sulfhydryl oxidase ALR	P55789	Oncology
Putamen (QSM)	GFOD2	0.0036924	0.0133527	0.276529	0.782153	-0.0224784	0.0298632	0.877069	5044	Glucose-fructose oxidoreductase domain-containing protein 2	Q3B7J2	Oncology
Putamen (QSM)	GFRA1	0.0341045	0.0148037	2.30379	0.0212742	0.00508984	0.0631192	0.0912197	5184	GDNF family receptor alpha-1	P56159	Oncology
Putamen (QSM)	GFRA2	-0.0270784	0.0132679	-2.04089	0.0413128	-0.053083	-0.00107376	0.139622	5132	GDNF family receptor alpha-2	O00451	Oncology
Putamen (QSM)	GFRA3	-0.0149345	0.0142201	-1.05024	0.293658	-0.0428053	0.0129364	0.480113	5113	GDNF family receptor alpha-3	O60609	Neurology
Putamen (QSM)	GFRAL	0.00230301	0.0169781	0.135645	0.892109	-0.0309735	0.0355795	0.947965	3611	GDNF family receptor alpha-like	Q6UXV0	Neurology II
Putamen (QSM)	GGA1	-0.0158154	0.012929	-1.22325	0.221293	-0.0411557	0.00952497	0.400853	5047	ADP-ribosylation factor-binding protein GGA1	Q9UJY5	Neurology
Putamen (QSM)	GIPR	0.00587152	0.0159395	0.368362	0.712625	-0.0253694	0.0371124	0.836051	3602	Gastric inhibitory polypeptide receptor	P48546	Inflammation II
Putamen (QSM)	GIT1	-0.043332	0.0166361	-2.60471	0.00923342	-0.0759381	-0.010726	0.0526594	3602	ARF GTPase-activating protein GIT1	Q9Y2X7	Inflammation II
Putamen (QSM)	GORASP2	-0.0376382	0.0164149	-2.29293	0.0219086	-0.0698109	-0.00546554	0.0931195	3698	Golgi reassembly-stacking protein 2	Q9H8Y8	Oncology II
Putamen (QSM)	GNGT1	0.00092	0.0158317	0.0581397	0.953641	-0.030109	0.0319499	0.978781	3613	Guanine nucleotide-binding protein G(T) subunit gamma-T1	P63211	Neurology II
Putamen (QSM)	GNLY	-0.0139537	0.0134098	-1.04056	0.29813	-0.0402365	0.0123291	0.484227	5150	Granulysin	P22749	Neurology
Putamen (QSM)	GNPDA1	-0.00122316	0.01621	-0.0754571	0.939855	-0.0329941	0.0305478	0.97043	3624	Glucosamine-6-phosphate isomerase 1	P46926	Cardiometabolic II
Putamen (QSM)	GNPDA2	-0.061617	0.0164825	-3.73834	0.000188	-0.0939221	-0.029312	0.00292185	3632	Glucosamine-6-phosphate isomerase 2	Q8TDQ7	Inflammation II
Putamen (QSM)	GOLGA3	-0.0296605	0.0157802	-1.8796	0.0602412	-0.0605891	0.00126814	0.175729	3716	Golgin subfamily A member 3	Q08378	Neurology II
Putamen (QSM)	GOLM2	0.00135724	0.0135312	0.100305	0.920106	-0.0251634	0.0278779	0.961461	5209	Protein GOLM2	Q6P4E1	Neurology
Putamen (QSM)	GOPC	-0.0281462	0.0135047	-2.08418	0.0371929	-0.0546149	-0.00167756	0.130687	5141	Golgi-associated PDZ and coiled-coil motif-containing protein	Q9HD26	Inflammation
Putamen (QSM)	GNAS	-0.0139864	0.015921	-0.878488	0.379736	-0.0451911	0.0172182	0.568701	3716	Neuroendocrine secretory protein 55	O95467	Neurology II
Putamen (QSM)	GOT1	-0.0424358	0.0169304	-2.50649	0.0122363	-0.0756188	-0.0092529	0.0633778	3721	Aspartate aminotransferase, cytoplasmic	P17174	Cardiometabolic II
Putamen (QSM)	GP1BA	-0.0484029	0.0138791	-3.48747	0.000492	-0.0756055	-0.0212004	0.00611692	5137	Platelet glycoprotein Ib alpha chain	P07359	Cardiometabolic
Putamen (QSM)	GP1BB	-0.0185212	0.0162889	-1.13705	0.255594	-0.0504468	0.0134044	0.440836	3614	Platelet glycoprotein Ib beta chain	P13224	Cardiometabolic II
Putamen (QSM)	GP2	-0.0328302	0.0140552	-2.33581	0.0195406	-0.0603779	-0.00528258	0.0856734	5019	Pancreatic secretory granule membrane major glycoprotein GP2	P55259	Cardiometabolic
Putamen (QSM)	GP5	-0.0322325	0.0161497	-1.99586	0.0460242	-0.0638854	-0.00058	0.150662	3632	Platelet glycoprotein V	P40197	Inflammation II
Putamen (QSM)	GP6	-0.0246173	0.0134998	-1.82353	0.0682813	-0.0510764	0.00184181	0.191529	5145	Platelet glycoprotein VI	Q9HCN6	Neurology
Putamen (QSM)	GPA33	0.0341574	0.0132781	2.57247	0.0101257	0.00813285	0.0601819	0.0561044	5132	Cell surface A33 antigen	Q99795	Oncology
Putamen (QSM)	GNE	-0.0178599	0.0137308	-1.30072	0.193415	-0.0447717	0.00905195	0.366496	5044	Bifunctional UDP-N-acetylglucosamine 2-epimerase/N-acetylmannosamine kinase	Q9Y223	Oncology
Putamen (QSM)	GLRX	0.00502542	0.0137349	0.365888	0.714464	-0.0218944	0.0319453	0.837173	5124	Glutaredoxin-1	P35754	Cardiometabolic
Putamen (QSM)	GKN1	0.00737185	0.0136948	0.538297	0.590397	-0.0194694	0.0342131	0.745334	4907	Gastrokine-1	Q9NS71	Neurology
Putamen (QSM)	GLA	0.0106235	0.0167425	0.634526	0.525778	-0.0221911	0.0434382	0.692634	3625	Alpha-galactosidase A	P06280	Inflammation II
Putamen (QSM)	GLB1	0.0315331	0.013434	2.34726	0.0189503	0.00520291	0.0578634	0.0839041	5125	Beta-galactosidase	P16278	Neurology
Putamen (QSM)	GLI2	-0.0268084	0.0158585	-1.69048	0.091024	-0.0578906	0.00427366	0.229483	3602	Zinc finger protein GLI2	P10070	Inflammation II
Putamen (QSM)	GLO1	-0.00356726	0.0140256	-0.254339	0.799244	-0.0310569	0.0239224	0.887256	5061	Lactoylglutathione lyase	Q04760	Cardiometabolic
Putamen (QSM)	GLOD4	-0.00963908	0.0136451	-0.706411	0.479965	-0.0363831	0.0171049	0.654115	5138	Glyoxalase domain-containing protein 4	Q9HC38	Inflammation
Putamen (QSM)	GLP1R	0.0126281	0.015973	0.790591	0.429235	-0.0186784	0.0439346	0.612649	3618	Glucagon-like peptide 1 receptor	P43220	Neurology II
Putamen (QSM)	GJA8	-0.0174922	0.0161716	-1.08166	0.279476	-0.0491881	0.0142036	0.464204	3604	Gap junction alpha-8 protein	P48165	Oncology II
Putamen (QSM)	GLRX5	-0.0267246	0.0164423	-1.62535	0.104174	-0.058951	0.00550176	0.247408	3632	Glutaredoxin-related protein 5, mitochondrial	Q86SX6	Inflammation II
Putamen (QSM)	GLT8D2	0.00400166	0.0131767	0.303691	0.761376	-0.0218243	0.0298276	0.865273	5047	Glycosyltransferase 8 domain-containing protein 2	Q9H1C3	Neurology
Putamen (QSM)	GLYR1	-0.00282295	0.0155933	-0.181036	0.856349	-0.0333852	0.0277393	0.92339	3700	Putative oxidoreductase GLYR1	Q49A26	Oncology II
Putamen (QSM)	GM2A	0.0627597	0.0179587	3.49466	0.00048	0.0275612	0.0979582	0.00604634	3626	Ganglioside GM2 activator	P17900	Cardiometabolic II
Putamen (QSM)	GMFG	-0.0317953	0.0164952	-1.92755	0.053988	-0.0641252	0.000535	0.165594	3728	Glia maturation factor gamma	O60234	Cardiometabolic II
Putamen (QSM)	GMPR	-0.00723588	0.0137393	-0.526656	0.598455	-0.0341644	0.0196926	0.751562	5209	GMP reductase 1	P36959	Inflammation
Putamen (QSM)	GMPR2	-0.0295318	0.0168549	-1.75213	0.0798372	-0.0625668	0.00350308	0.212318	3632	GMP reductase 2	Q9P2T1	Inflammation II
Putamen (QSM)	GPC1	-0.0367138	0.0139952	-2.62331	0.00873364	-0.0641439	-0.00928367	0.0507963	5186	Glypican-1	P35052	Oncology
Putamen (QSM)	GCC1	-0.0354928	0.0163033	-2.17703	0.0295416	-0.0674467	-0.00353888	0.113003	3714	GRIP and coiled-coil domain-containing protein 1	Q96CN9	Neurology II
Putamen (QSM)	TRAF3IP2	-0.0358265	0.0161103	-2.22382	0.0262227	-0.0674022	-0.00425079	0.103817	3614	E3 ubiquitin ligase TRAF3IP2	O43734	Cardiometabolic II
Putamen (QSM)	TRIM21	-0.0187246	0.0136877	-1.36799	0.171376	-0.0455521	0.00810279	0.337208	5141	E3 ubiquitin-protein ligase TRIM21	P19474	Inflammation
Putamen (QSM)	TRIAP1	-0.0139625	0.0133153	-1.04861	0.294408	-0.04006	0.012135	0.480801	5186	TP53-regulated inhibitor of apoptosis 1	O43715	Oncology
Putamen (QSM)	TREML2	-0.00589501	0.014006	-0.420891	0.673852	-0.0333463	0.0215563	0.809732	5150	Trem-like transcript 2 protein	Q5T2D2	Neurology
Putamen (QSM)	TREML1	-0.0278565	0.0159619	-1.74519	0.0810357	-0.0591413	0.00342828	0.214333	3726	Trem-like transcript 1 protein	Q86YW5	Inflammation II
Putamen (QSM)	TREM2	0.0108837	0.014918	0.729571	0.465686	-0.018355	0.0401224	0.643541	5144	Triggering receptor expressed on myeloid cells 2	Q9NZC2	Inflammation
Putamen (QSM)	TREH	0.053767	0.0158106	3.40068	0.000679	0.0227787	0.0847553	0.00796625	3721	Trehalase	O43280	Cardiometabolic II
Putamen (QSM)	TRDMT1	-0.0207925	0.0162169	-1.28215	0.199872	-0.052577	0.010992	0.37388	3659	tRNA (cytosine(38)-C(5))-methyltransferase	O14717	Oncology II
Putamen (QSM)	TRIM25	-0.0520574	0.0163567	-3.18262	0.00147166	-0.084116	-0.0199987	0.0141357	3698	E3 ubiquitin/ISG15 ligase TRIM25	Q14258	Oncology II
Putamen (QSM)	TRAF3	-0.0120252	0.0160496	-0.749253	0.453754	-0.0434819	0.0194314	0.634264	3602	TNF receptor-associated factor 3, Isoform 2	Q13114-2	Inflammation II
Putamen (QSM)	TRAF2	-0.0247647	0.0135499	-1.82767	0.0676574	-0.0513219	0.00179257	0.189961	5141	TNF receptor-associated factor 2	Q12933	Inflammation
Putamen (QSM)	TPT1	0.00866235	0.0130241	0.6651	0.506017	-0.0168645	0.0341892	0.675899	5055	Translationally-controlled tumor protein	P13693	Inflammation
Putamen (QSM)	TPSG1	-0.0164522	0.0158114	-1.04053	0.298164	-0.047442	0.0145376	0.484227	3602	Tryptase gamma	Q9NRR2	Inflammation II
Putamen (QSM)	TPSD1	0.0152093	0.0156395	0.972489	0.330871	-0.0154436	0.0458622	0.516654	3716	Tryptase delta	Q9BZJ3	Neurology II
Putamen (QSM)	TPSAB1	0.00568555	0.0131249	0.433187	0.664897	-0.0200388	0.0314099	0.805601	5203	Tryptase alpha/beta-1	Q15661	Inflammation
Putamen (QSM)	TPRKB	-0.0200865	0.0158874	-1.2643	0.206204	-0.0512253	0.0110523	0.380778	3604	EKC/KEOPS complex subunit TPRKB	Q9Y3C4	Oncology II
Putamen (QSM)	TRIM24	-0.0142865	0.0162009	-0.881837	0.377924	-0.0460396	0.0174666	0.566788	3647	Transcription intermediary factor 1-alpha	O15164	Oncology II
Putamen (QSM)	TSHB	-0.00777325	0.0135548	-0.573467	0.566354	-0.0343402	0.0187937	0.725476	5167	Thyrotropin subunit beta	P01222	Cardiometabolic
Putamen (QSM)	TSPYL1	-0.0227958	0.0164615	-1.3848	0.166201	-0.0550598	0.00946814	0.331042	3602	Testis-specific Y-encoded-like protein 1	Q9H0U9	Inflammation II
Putamen (QSM)	TSPAN8	0.0256108	0.016535	1.54888	0.121496	-0.00679723	0.0580188	0.270148	3698	Tetraspanin-8	P19075	Oncology II
Putamen (QSM)	TSPAN7	-0.0180247	0.0153135	-1.17705	0.239255	-0.0480386	0.0119892	0.423666	3618	Tetraspanin-7	P41732	Neurology II
Putamen (QSM)	TSPAN15	-0.0073372	0.0162098	-0.45264	0.650836	-0.0391079	0.0244334	0.793503	3614	Tetraspanin-15	O95858	Cardiometabolic II
Putamen (QSM)	TSPAN1	-0.0447591	0.0140012	-3.1968	0.00139823	-0.072201	-0.0173172	0.0137934	5061	Tetraspanin-1	O60635	Cardiometabolic
Putamen (QSM)	TSNAX	-0.031333	0.016268	-1.92605	0.0541774	-0.0632178	0.000552	0.165925	3614	Translin-associated protein X	Q99598	Cardiometabolic II
Putamen (QSM)	TSLP	0.00180774	0.0129905	0.139159	0.88933	-0.0236531	0.0272686	0.946026	5061	Thymic stromal lymphopoietin	Q969D9	Cardiometabolic
Putamen (QSM)	TST	-0.0323182	0.0135339	-2.38795	0.0169794	-0.0588441	-0.00579233	0.0785736	5034	Thiosulfate sulfurtransferase	Q16762	Neurology
Putamen (QSM)	TSC22D1	-0.0411286	0.0160104	-2.56887	0.010242	-0.0725083	-0.00974886	0.0565342	3716	TSC22 domain family protein 1	Q15714	Neurology II
Putamen (QSM)	TSC1	-0.0262616	0.0158106	-1.66101	0.0967994	-0.0572499	0.00472667	0.235545	3602	Hamartin	Q92574	Inflammation II
Putamen (QSM)	TRPV3	0.00985828	0.0156797	0.628731	0.529565	-0.0208733	0.0405898	0.694668	3614	Transient receptor potential cation channel subfamily V member 3	Q8NET8	Cardiometabolic II
Putamen (QSM)	TRIM58	-0.0414848	0.0161605	-2.56705	0.0102959	-0.0731588	-0.00981088	0.0567247	3700	E3 ubiquitin-protein ligase TRIM58	Q8NG06	Oncology II
Putamen (QSM)	TRIM5	-0.0231659	0.0132571	-1.74744	0.0806214	-0.0491493	0.00281747	0.213819	5141	Tripartite motif-containing protein 5	Q9C035	Inflammation
Putamen (QSM)	TRIM40	-0.0169835	0.015919	-1.06687	0.286102	-0.0481842	0.0142172	0.471455	3613	E3 ubiquitin ligase TRIM40	Q6P9F5	Neurology II
Putamen (QSM)	TRIM26	0.0152188	0.0157731	0.964855	0.334683	-0.0156959	0.0461335	0.521088	3604	Tripartite motif-containing protein 26	Q12899	Oncology II
Putamen (QSM)	TPR	-0.0102193	0.0162421	-0.629187	0.529267	-0.0420532	0.0216146	0.694588	3614	Nucleoprotein TPR	P12270	Cardiometabolic II
Putamen (QSM)	TPPP3	0.00939269	0.0132173	0.710637	0.477342	-0.0165127	0.0352981	0.652928	5047	Tubulin polymerization-promoting protein family member 3	Q9BW30	Neurology
Putamen (QSM)	TNFSF13B	-0.0219812	0.014692	-1.49614	0.134679	-0.050777	0.00681456	0.287054	5218	Tumor necrosis factor ligand superfamily member 13B	Q9Y275	Cardiometabolic
Putamen (QSM)	TNR	-0.0245544	0.0143434	-1.7119	0.0869763	-0.052667	0.00355811	0.223566	5125	Tenascin-R	Q92752	Neurology
Putamen (QSM)	TNPO1	0.027465	0.0155934	1.76133	0.078267	-0.0030974	0.0580275	0.20967	3659	Transportin-1	Q92973	Oncology II
Putamen (QSM)	TNNI3	0.00299509	0.0131752	0.227328	0.820178	-0.0228278	0.0288179	0.901459	5061	Troponin I, cardiac muscle	P19429	Cardiometabolic
Putamen (QSM)	TNN	-0.0508295	0.0159667	-3.18348	0.00146727	-0.0821237	-0.0195354	0.0141357	3721	Tenascin-N	Q9UQP3	Cardiometabolic II
Putamen (QSM)	TNIP1	-0.0470389	0.0161944	-2.90465	0.00369856	-0.0787793	-0.0152985	0.0282717	3714	TNFAIP3-interacting protein 1	Q15025	Neurology II
Putamen (QSM)	TNFSF8	-0.043518	0.0163484	-2.6619	0.00780366	-0.0755604	-0.0114756	0.0470799	3721	Tumor necrosis factor ligand superfamily member 8	P32971	Cardiometabolic II
Putamen (QSM)	TNFSF14	0.0115649	0.0135809	0.85156	0.394498	-0.0150531	0.038183	0.584738	5125	Tumor necrosis factor ligand superfamily member 14	O43557	Neurology
Putamen (QSM)	TOMM20	-0.0277338	0.0160939	-1.72325	0.0849263	-0.0592772	0.00380959	0.220431	3728	Mitochondrial import receptor subunit TOM20 homolog	Q15388	Cardiometabolic II
Putamen (QSM)	TNFSF13	-0.00897154	0.0146611	-0.611927	0.540613	-0.0377068	0.0197637	0.702532	5166	Tumor necrosis factor ligand superfamily member 13	O75888	Inflammation
Putamen (QSM)	GATD3	-0.0408117	0.0162883	-2.50558	0.0122688	-0.0727361	-0.00888722	0.0633778	3624	Glutamine amidotransferase-like class 1 domain-containing protein 3B, mitochondrial	P0DPI2	Cardiometabolic II
Putamen (QSM)	GBA	-0.0206133	0.0157999	-1.30465	0.192096	-0.0515806	0.0103539	0.364248	3613	Lysosomal acid glucosylceramidase	P04062	Neurology II
Putamen (QSM)	GBP1	-0.00761218	0.0164245	-0.463466	0.643058	-0.0398035	0.0245792	0.78678	3706	Guanylate-binding protein 1	P32455	Neurology II
Putamen (QSM)	GBP2	-0.0296096	0.0132296	-2.23813	0.0252561	-0.0555391	-0.00368003	0.101701	5055	Guanylate-binding protein 2	P32456	Inflammation
Putamen (QSM)	GBP4	-0.0185943	0.0134485	-1.38263	0.166839	-0.0449528	0.00776423	0.331747	5047	Guanylate-binding protein 4	Q96PP9	Neurology
Putamen (QSM)	GBP6	-0.0189428	0.0158967	-1.19162	0.233488	-0.0500997	0.0122141	0.417182	3614	Guanylate-binding protein 6	Q6ZN66	Cardiometabolic II
Putamen (QSM)	TNXB	-0.024601	0.0136365	-1.80405	0.0712816	-0.051328	0.00212607	0.196893	5150	Tenascin-X	P22105	Neurology
Putamen (QSM)	TP53INP1	0.0080878	0.0128769	0.628085	0.529977	-0.0171505	0.0333261	0.694896	5061	Tumor protein p53-inducible nuclear protein 1	Q96A56	Cardiometabolic
Putamen (QSM)	TPP1	0.0111734	0.0138911	0.804362	0.421226	-0.0160525	0.0383994	0.606498	5109	Tripeptidyl-peptidase 1	O14773	Inflammation
Putamen (QSM)	TPMT	-0.015292	0.0136189	-1.12285	0.261554	-0.0419846	0.0114005	0.446891	5044	Thiopurine S-methyltransferase	P51580	Oncology
Putamen (QSM)	TPM3	0.0200569	0.0160025	1.25336	0.210157	-0.0113075	0.0514213	0.38498	3614	Tropomyosin alpha-3 chain	P06753	Cardiometabolic II
Putamen (QSM)	TPK1	-0.00464538	0.0163782	-0.283632	0.776708	-0.036746	0.0274553	0.874514	3728	Thiamin pyrophosphokinase 1	Q9H3S4	Cardiometabolic II
Putamen (QSM)	TPD52L2	-0.0202484	0.0165828	-1.22104	0.222149	-0.0527501	0.0122534	0.401905	3632	Tumor protein D54	O43399	Inflammation II
Putamen (QSM)	TPBGL	0.00129498	0.0157975	0.081974	0.934672	-0.0296675	0.0322575	0.967998	3613	Trophoblast glycoprotein-like	P0DKB5	Neurology II
Putamen (QSM)	TP73	0.0222161	0.0159657	1.39149	0.164164	-0.00907615	0.0535083	0.329231	3613	Tumor protein p73	O15350	Neurology II
Putamen (QSM)	TPPP2	0.0258672	0.0158868	1.62822	0.103565	-0.00527034	0.0570047	0.246865	3659	Tubulin polymerization-promoting protein family member 2	P59282	Oncology II
Putamen (QSM)	TP53I3	-0.0216507	0.0169079	-1.28051	0.20045	-0.0547896	0.0114882	0.374482	3549	Quinone oxidoreductase PIG3	Q53FA7	Inflammation II
Putamen (QSM)	TP53BP1	-0.0123159	0.0157713	-0.780908	0.434908	-0.0432271	0.0185953	0.617579	3602	TP53-binding protein 1	Q12888	Inflammation II
Putamen (QSM)	TP53	-0.0138386	0.0131248	-1.05438	0.291759	-0.0395628	0.0118856	0.478347	5044	Cellular tumor antigen p53	P04637	Oncology
Putamen (QSM)	TOR1AIP1	0.00623032	0.0164907	0.377808	0.705596	-0.0260909	0.0385515	0.832084	3624	Torsin-1A-interacting protein 1	Q5JTV8	Cardiometabolic II
Putamen (QSM)	TOP2B	-0.0396756	0.0165144	-2.40249	0.0163347	-0.0720433	-0.00730802	0.0764379	3602	DNA topoisomerase 2-beta	Q02880	Inflammation II
Putamen (QSM)	TOP1MT	0.00530062	0.0156219	0.339307	0.734399	-0.0253178	0.035919	0.849285	3604	DNA topoisomerase I, mitochondrial	Q969P6	Oncology II
Putamen (QSM)	TOP1	-0.0156421	0.0157073	-0.995852	0.319388	-0.0464278	0.0151436	0.505481	3698	DNA topoisomerase 1	P11387	Oncology II
Putamen (QSM)	GC	0.00891118	0.0160646	0.55471	0.579127	-0.0225748	0.0403971	0.735239	3715	Vitamin D-binding protein	P02774	Inflammation II
Putamen (QSM)	HSD11B1	-0.0161079	0.0139276	-1.15654	0.247513	-0.0434054	0.0111897	0.431743	5141	Corticosteroid 11-beta-dehydrogenase isozyme 1	P28845	Inflammation
Putamen (QSM)	HRC	-0.0337105	0.0166054	-2.0301	0.0424203	-0.0662564	-0.00116457	0.142213	3624	Sarcoplasmic reticulum histidine-rich calcium-binding protein	P23327	Cardiometabolic II
Putamen (QSM)	HRG	0.0288536	0.0159667	1.80711	0.0708277	-0.00244065	0.0601479	0.196073	3694	Histidine-rich glycoprotein	P04196	Inflammation II
Putamen (QSM)	HS1BP3	-0.0138713	0.0163262	-0.849631	0.395587	-0.0458701	0.0181276	0.585461	3624	HCLS1-binding protein 3	Q53T59	Cardiometabolic II
Putamen (QSM)	HS3ST3B1	-0.00795825	0.0132022	-0.602798	0.54667	-0.033834	0.0179175	0.707569	5132	Heparan sulfate glucosamine 3-O-sulfotransferase 3B1	Q9Y662	Oncology
Putamen (QSM)	HS6ST1	-0.00599419	0.0135947	-0.440921	0.659288	-0.0326393	0.0206509	0.800799	5186	Heparan-sulfate 6-O-sulfotransferase 1	O60243	Oncology
Putamen (QSM)	HS6ST2	0.0561056	0.0177492	3.16103	0.00158528	0.0213179	0.0908934	0.0149323	3602	Heparan-sulfate 6-O-sulfotransferase 2	Q96MM7	Inflammation II
Putamen (QSM)	HSBP1	-0.0266425	0.0157992	-1.68632	0.0918207	-0.0576083	0.00432333	0.229945	3624	Heat shock factor-binding protein 1	O75506	Cardiometabolic II
Putamen (QSM)	HPSE	-0.0278039	0.0165457	-1.68043	0.0929587	-0.0602328	0.004625	0.230229	3663	Heparanase	Q9Y251	Cardiometabolic II
Putamen (QSM)	HSD17B14	-0.00844414	0.0160507	-0.526091	0.598856	-0.039903	0.0230147	0.751562	3714	17-beta-hydroxysteroid dehydrogenase 14	Q9BPX1	Neurology II
Putamen (QSM)	HSD17B3	0.00145395	0.0161681	0.089927	0.92835	-0.0302349	0.0331428	0.96543	3614	Testosterone 17-beta-dehydrogenase 3	P37058	Cardiometabolic II
Putamen (QSM)	HSDL2	-0.00232553	0.0160372	-0.145008	0.884712	-0.0337579	0.0291068	0.942488	3624	Hydroxysteroid dehydrogenase-like protein 2	Q6YN16	Cardiometabolic II
Putamen (QSM)	HSP90B1	-0.00963582	0.0131666	-0.731841	0.4643	-0.0354418	0.0161701	0.642538	5030	Endoplasmin	P14625	Neurology
Putamen (QSM)	HSPA1A	-0.0112149	0.0135405	-0.828254	0.407565	-0.0377537	0.0153239	0.596537	5158	Heat shock 70 kDa protein 1A	P0DMV8	Inflammation
Putamen (QSM)	HSPA2	-0.013052	0.0165181	-0.790163	0.429484	-0.0454269	0.0193229	0.612649	3700	Heat shock-related 70 kDa protein 2	P54652	Oncology II
Putamen (QSM)	HSPB1	-0.0249609	0.0135445	-1.84287	0.0654058	-0.0515077	0.00158592	0.185238	5081	Heat shock protein beta-1	P04792	Cardiometabolic
Putamen (QSM)	HRAS	0.0077838	0.0159752	0.487242	0.626116	-0.023527	0.0390947	0.772721	3654	GTPase Hras	P01112	Oncology II
Putamen (QSM)	HMOX1	0.0159413	0.0141743	1.12466	0.260785	-0.0118398	0.0437224	0.4461	5125	Heme oxygenase 1	P09601	Cardiometabolic
Putamen (QSM)	HLA-DRA	-0.0271901	0.0132489	-2.05226	0.0401957	-0.0531574	-0.00122279	0.137922	5118	HLA class II histocompatibility antigen, DR alpha chain	P01903	Inflammation
Putamen (QSM)	HLA-E	0.0184235	0.0143436	1.28444	0.199047	-0.0096895	0.0465365	0.372848	5141	HLA class I histocompatibility antigen, alpha chain E	P13747	Inflammation
Putamen (QSM)	HMBS	0.0694457	0.0135133	5.13906	2.86e-07	0.0429601	0.0959313	1.25e-05	5186	Porphobilinogen deaminase	P08397	Oncology
Putamen (QSM)	HMCN2	-0.00877815	0.0168191	-0.521916	0.601761	-0.0417429	0.0241866	0.753749	3624	Hemicentin-2	Q8NDA2	Inflammation II
Putamen (QSM)	HMGCL	-0.0334133	0.0163096	-2.04868	0.0405658	-0.0653796	-0.00144694	0.13824	3624	Hydroxymethylglutaryl-CoA lyase, mitochondrial	P35914	Cardiometabolic II
Putamen (QSM)	HMGCS1	-0.00833465	0.0159898	-0.52125	0.602225	-0.039674	0.0230047	0.753749	3614	Hydroxymethylglutaryl-CoA synthase, cytoplasmic	Q01581	Cardiometabolic II
Putamen (QSM)	HMMR	-0.00632584	0.015864	-0.398754	0.690098	-0.0374188	0.0247671	0.821151	3593	Hyaluronan mediated motility receptor	O75330	Oncology II
Putamen (QSM)	HLA-A	0.0101541	0.0159722	0.635733	0.52499	-0.0211509	0.041459	0.692336	3716	HLA class I histocompatibility antigen, A alpha chain	P04439	Neurology II
Putamen (QSM)	HMOX2	-0.00094	0.013236	-0.0710061	0.943396	-0.0268819	0.0250022	0.97271	5047	Heme oxygenase 2	P30519	Neurology
Putamen (QSM)	HNF1A	-0.0188666	0.0158363	-1.19136	0.233593	-0.0499052	0.0121719	0.417182	3613	Hepatocyte nuclear factor 1-alpha	P20823	Neurology II
Putamen (QSM)	HNMT	0.0440234	0.0144411	3.04848	0.00231189	0.0157193	0.0723274	0.0200177	5109	Histamine N-methyltransferase	P50135	Neurology
Putamen (QSM)	HNRNPK	-0.0359609	0.0133832	-2.68701	0.00723337	-0.0621915	-0.00973017	0.0448438	5043	Heterogeneous nuclear ribonucleoprotein K	P61978	Cardiometabolic
Putamen (QSM)	HNRNPUL1	-0.0189665	0.0163016	-1.16347	0.244714	-0.050917	0.0129841	0.429259	3716	Heterogeneous nuclear ribonucleoprotein U-like protein 1	Q9BUJ2	Neurology II
Putamen (QSM)	HPCAL1	-0.0336727	0.0135415	-2.48663	0.0129272	-0.0602135	-0.00713183	0.0651943	5209	Hippocalcin-like protein 1	P37235	Inflammation
Putamen (QSM)	HPGDS	0.00943572	0.0136592	0.690796	0.489726	-0.0173358	0.0362073	0.662958	5044	Hematopoietic prostaglandin D synthase	O60760	Oncology
Putamen (QSM)	HSPB6	0.0476492	0.0154552	3.08305	0.00205974	0.0173575	0.0779409	0.0183928	5186	Heat shock protein beta-6	O14558	Oncology
Putamen (QSM)	HSPG2	0.0810574	0.0146765	5.52295	3.5e-08	0.052292	0.109823	2e-06	5120	Basement membrane-specific heparan sulfate proteoglycan core protein	P98160	Cardiometabolic
Putamen (QSM)	IFNL2	0.0186372	0.0157827	1.18086	0.237737	-0.0122964	0.0495707	0.422001	3618	Interferon lambda-2	Q8IZJ0	Neurology II
Putamen (QSM)	IFIT1	0.0108142	0.0159369	0.678565	0.497457	-0.0204216	0.0420501	0.670422	3659	Interferon-induced protein with tetratricopeptide repeats 1	P09914	Oncology II
Putamen (QSM)	IFIT3	-0.0292023	0.0164171	-1.77877	0.0753607	-0.0613792	0.00297464	0.204701	3659	Interferon-induced protein with tetratricopeptide repeats 3	O14879	Oncology II
Putamen (QSM)	IFNAR1	-0.0126621	0.0162198	-0.780657	0.435055	-0.0444524	0.0191282	0.617579	3698	Interferon alpha/beta receptor 1	P17181	Oncology II
Putamen (QSM)	IFNG	0.00235701	0.0134729	0.174944	0.861131	-0.0240495	0.0287635	0.926318	5055	Interferon gamma	P01579	Inflammation
Putamen (QSM)	IFNGR1	-0.0217071	0.0141042	-1.53905	0.123853	-0.0493508	0.00593659	0.272122	5166	Interferon gamma receptor 1	P15260	Inflammation
Putamen (QSM)	IFNGR2	0.00978752	0.0134019	0.730308	0.465236	-0.0164798	0.0360548	0.643224	5125	Interferon gamma receptor 2	P38484	Neurology
Putamen (QSM)	IFNL1	0.0253764	0.0135139	1.8778	0.0604669	-0.0011104	0.0518632	0.176211	5047	Interferon lambda-1	Q8IU54	Neurology
Putamen (QSM)	IDUA	0.0105946	0.0134055	0.790316	0.42938	-0.0156797	0.0368688	0.612649	5186	Alpha-L-iduronidase	P35475	Oncology
Putamen (QSM)	IFNLR1	0.0391453	0.0133819	2.92526	0.00345687	0.0129174	0.0653733	0.0267744	5141	Interferon lambda receptor 1	Q8IU57	Inflammation
Putamen (QSM)	IFNW1	-0.0174647	0.0158885	-1.09921	0.271752	-0.0486055	0.0136761	0.456306	3614	Interferon omega-1	P05000	Cardiometabolic II
Putamen (QSM)	IFT20	-0.0313996	0.0158403	-1.98226	0.0475265	-0.0624461	-0.000353	0.152335	3613	Intraflagellar transport protein 20 homolog	Q8IY31	Neurology II
Putamen (QSM)	IGBP1	-0.0155836	0.0164062	-0.949862	0.342245	-0.0477391	0.0165719	0.529319	3716	Immunoglobulin-binding protein 1	P78318	Neurology II
Putamen (QSM)	IGDCC3	-0.00725929	0.0159538	-0.455019	0.649123	-0.0385282	0.0240096	0.792076	3618	Immunoglobulin superfamily DCC subclass member 3	Q8IVU1	Neurology II
Putamen (QSM)	IGDCC4	-0.0154461	0.0176645	-0.874413	0.38195	-0.0500679	0.0191757	0.571077	3721	Immunoglobulin superfamily DCC subclass member 4	Q8TDY8	Cardiometabolic II
Putamen (QSM)	IGF1R	-0.0256402	0.0138661	-1.84913	0.0644962	-0.0528173	0.00153677	0.183067	5132	Insulin-like growth factor 1 receptor	P08069	Oncology
Putamen (QSM)	IFI30	0.0116361	0.0176051	0.660951	0.508686	-0.0228693	0.0461416	0.677012	3620	Gamma-interferon-inducible lysosomal thiol reductase	P13284	Oncology II
Putamen (QSM)	ICAM3	-0.0127253	0.0135866	-0.936602	0.349007	-0.0393546	0.013904	0.5375	5222	Intercellular adhesion molecule 3	P32942	Cardiometabolic
Putamen (QSM)	HTR1B	-0.0113854	0.0159042	-0.715878	0.474113	-0.042557	0.0197861	0.650669	3618	5-hydroxytryptamine receptor 1B	P28222	Neurology II
Putamen (QSM)	HTRA2	-0.0161397	0.0134087	-1.20367	0.228772	-0.0424203	0.0101409	0.409825	5173	Serine protease HTRA2, mitochondrial	O43464	Oncology
Putamen (QSM)	HYAL1	-0.00257218	0.013722	-0.18745	0.851316	-0.0294667	0.0243224	0.91966	5099	Hyaluronidase-1	Q12794	Cardiometabolic
Putamen (QSM)	HYOU1	0.0686936	0.014185	4.84269	1.32e-06	0.0408915	0.0964958	4.32e-05	5222	Hypoxia up-regulated protein 1	Q9Y4L1	Cardiometabolic
Putamen (QSM)	ICA1	-0.0242077	0.0136617	-1.77194	0.0764658	-0.0509841	0.00256879	0.206741	5055	Islet cell autoantigen 1	Q05084	Inflammation
Putamen (QSM)	ICAM1	-0.00631719	0.0140689	-0.449018	0.653437	-0.0338917	0.0212573	0.795679	5134	Intercellular adhesion molecule 1	P05362	Cardiometabolic
Putamen (QSM)	ICAM2	-0.0229296	0.0135831	-1.6881	0.0914522	-0.049552	0.00369277	0.229811	5222	Intercellular adhesion molecule 2	P13598	Cardiometabolic
Putamen (QSM)	HTR1A	0.00373053	0.0159559	0.233803	0.815151	-0.0275424	0.0350035	0.899222	3618	5-hydroxytryptamine receptor 1A	P08908	Neurology II
Putamen (QSM)	ICAM4	-0.0311709	0.0134544	-2.31678	0.0205548	-0.057541	-0.0048008	0.0889187	5141	Intercellular adhesion molecule 4	Q14773	Inflammation
Putamen (QSM)	ICAM5	0.00186817	0.0141304	0.132209	0.894824	-0.0258269	0.0295632	0.94876	5167	Intercellular adhesion molecule 5	Q9UMF0	Cardiometabolic
Putamen (QSM)	ICOSLG	-0.0288487	0.0133234	-2.16526	0.0304137	-0.054962	-0.00273529	0.115335	5132	ICOS ligand	O75144	Oncology
Putamen (QSM)	ID4	0.00739746	0.0159788	0.462956	0.643424	-0.0239203	0.0387152	0.78678	3659	DNA-binding protein inhibitor ID-4	P47928	Oncology II
Putamen (QSM)	IDI2	0.00377828	0.0136553	0.276689	0.78203	-0.0229857	0.0305422	0.877069	5047	Isopentenyl-diphosphate delta-isomerase 2	Q9BXS1	Neurology
Putamen (QSM)	IDO1	-0.00526101	0.0167968	-0.313215	0.754136	-0.0381821	0.0276601	0.859514	3624	Indoleamine 2,3-dioxygenase 1	P14902	Cardiometabolic II
Putamen (QSM)	IDS	-0.0324838	0.0130353	-2.492	0.0127338	-0.0580325	-0.00693517	0.0648706	5209	Iduronate 2-sulfatase	P22304	Inflammation
Putamen (QSM)	IGF2BP3	-0.00762108	0.0157781	-0.483017	0.629113	-0.0385456	0.0233034	0.77413	3614	Insulin-like growth factor 2 mRNA-binding protein 3	O00425	Cardiometabolic II
Putamen (QSM)	HK2	-0.00226218	0.0132678	-0.170501	0.864623	-0.0282667	0.0237423	0.92854	5061	Hexokinase-2	P52789	Cardiometabolic
Putamen (QSM)	GSTA3	0.0409842	0.013625	3.00802	0.00264265	0.0142797	0.0676888	0.0220106	5044	Glutathione S-transferase A3	Q16772	Oncology
Putamen (QSM)	GRP	0.0600405	0.0166172	3.61314	0.000307	0.0274713	0.0926097	0.00422362	3624	Gastrin-releasing peptide	P07492	Cardiometabolic II
Putamen (QSM)	GRPEL1	0.00617882	0.0133132	0.464114	0.642586	-0.0199145	0.0322721	0.78673	5132	GrpE protein homolog 1, mitochondrial	Q9HAV7	Oncology
Putamen (QSM)	GRSF1	-0.0459383	0.0165258	-2.77979	0.00546807	-0.0783284	-0.0135483	0.0374376	3581	G-rich sequence factor 1	Q12849	Oncology II
Putamen (QSM)	GSAP	-0.0177303	0.0130801	-1.35552	0.175314	-0.0433668	0.00790622	0.341733	5044	Gamma-secretase-activating protein	A4D1B5	Oncology
Putamen (QSM)	GSN	-0.0233845	0.0161908	-1.4443	0.148738	-0.0551179	0.00834895	0.307372	3709	Gelsolin	P06396	Inflammation II
Putamen (QSM)	GSR	-0.0453487	0.0165996	-2.73192	0.00632668	-0.0778832	-0.0128142	0.0408715	3700	Glutathione reductase, mitochondrial	P00390	Inflammation II
Putamen (QSM)	GSTA1	0.0392385	0.0135472	2.89643	0.00379032	0.0126865	0.0657904	0.0288222	5142	Glutathione S-transferase A1	P08263	Cardiometabolic
Putamen (QSM)	GRK5	-0.0257696	0.0133078	-1.93643	0.0528715	-0.0518525	0.000313	0.163399	5061	G protein-coupled receptor kinase 5	P34947	Cardiometabolic
Putamen (QSM)	GSTM4	-0.00375932	0.0158655	-0.236948	0.81271	-0.0348552	0.0273366	0.897547	3614	Glutathione S-transferase Mu 4	Q03013	Cardiometabolic II
Putamen (QSM)	GSTP1	-0.0042054	0.0127423	-0.330034	0.741388	-0.0291799	0.0207691	0.852976	5017	Glutathione S-transferase P	P09211	Neurology
Putamen (QSM)	GSTT2B	-0.0244051	0.0158201	-1.54266	0.123	-0.0554119	0.00660184	0.270899	3714	Glutathione S-transferase theta-2B	P0CG30	Neurology II
Putamen (QSM)	GTF2IRD1	0.0153329	0.0156325	0.980832	0.326741	-0.0153063	0.045972	0.513777	3659	General transcription factor II-I repeat domain-containing protein 1	Q9UHL9	Oncology II
Putamen (QSM)	GTPBP2	-0.0415558	0.0164447	-2.52701	0.0115466	-0.0737868	-0.00932485	0.0609692	3613	GTP-binding protein 2	Q9BX10	Neurology II
Putamen (QSM)	GUCA2A	0.0324942	0.0146029	2.22518	0.0261124	0.00387299	0.0611153	0.103817	5131	Guanylin	Q02747	Neurology
Putamen (QSM)	GUCY2C	0.0135254	0.0162176	0.833994	0.404339	-0.0182606	0.0453114	0.59437	3659	Heat-stable enterotoxin receptor	P25092	Oncology II
Putamen (QSM)	GRN	-0.00806416	0.0139288	-0.578956	0.562644	-0.0353641	0.0192358	0.723043	5132	Progranulin	P28799	Neurology
Putamen (QSM)	GPR158	0.0302188	0.0165112	1.8302	0.0673012	-0.00214262	0.0625802	0.189508	3716	Probable G-protein coupled receptor 158	Q5T848	Neurology II
Putamen (QSM)	GPD1	0.0323091	0.0161093	2.00562	0.0449701	0.000735	0.0638828	0.148041	3700	Glycerol-3-phosphate dehydrogenase	P21695	Oncology II
Putamen (QSM)	GPHA2	0.0108944	0.0163115	0.667896	0.504242	-0.0210755	0.0428642	0.675716	3698	Glycoprotein hormone alpha-2	Q96T91	Oncology II
Putamen (QSM)	GPI	-0.0357062	0.0165402	-2.15875	0.0309339	-0.0681245	-0.00328792	0.116324	3726	Glucose-6-phosphate isomerase	P06744	Inflammation II
Putamen (QSM)	GPIHBP1	0.0115084	0.0161175	0.714033	0.475252	-0.0200813	0.0430981	0.651519	3698	Glycosylphosphatidylinositol-anchored high density lipoprotein-binding protein 1	Q8IV16	Oncology II
Putamen (QSM)	GPKOW	0.024215	0.0136317	1.77638	0.0757312	-0.00250258	0.0509326	0.205516	5047	G-patch domain and KOW motifs-containing protein	Q92917	Neurology
Putamen (QSM)	GPNMB	-0.0235818	0.0139253	-1.69345	0.0904316	-0.0508748	0.00371127	0.228859	5053	Transmembrane glycoprotein NMB	Q14956	Cardiometabolic
Putamen (QSM)	GPR101	0.0105762	0.0161423	0.655184	0.512391	-0.0210621	0.0422144	0.681012	3618	Probable G-protein coupled receptor 101	Q96P66	Neurology II
Putamen (QSM)	GPC5	-0.00547583	0.0136873	-0.400066	0.689125	-0.0323025	0.0213508	0.820654	5125	Glypican-5	P78333	Neurology
Putamen (QSM)	GPR15L	0.00187601	0.0168538	0.111311	0.911376	-0.0311567	0.0349088	0.959343	3698	Protein GPR15L	Q6UWK7	Oncology II
Putamen (QSM)	GPR37	0.00726794	0.0144311	0.503629	0.614544	-0.0210166	0.0355524	0.763929	5061	Prosaposin receptor GPR37	O15354	Cardiometabolic
Putamen (QSM)	GPRC5C	-0.0102112	0.0160132	-0.637673	0.523726	-0.0415966	0.0211742	0.691044	3700	G-protein coupled receptor family C group 5 member C	Q9NQ84	Oncology II
Putamen (QSM)	GRAP2	-0.0306568	0.0137036	-2.23713	0.0253207	-0.0575154	-0.00379816	0.101701	5167	GRB2-related adapter protein 2	O75791	Cardiometabolic
Putamen (QSM)	GRHPR	-0.0174503	0.0165415	-1.05494	0.291523	-0.0498711	0.0149705	0.478229	3728	Glyoxylate reductase/hydroxypyruvate reductase	Q9UBQ7	Cardiometabolic II
Putamen (QSM)	GRIK2	-0.0145766	0.0159062	-0.916406	0.359514	-0.0457522	0.0165991	0.548048	3716	Glutamate receptor ionotropic, kainate 2	Q13002	Neurology II
Putamen (QSM)	GRIN2B	-0.0173986	0.01581	-1.10048	0.271197	-0.0483857	0.0135885	0.455636	3618	Glutamate receptor ionotropic, NMDA 2B	Q13224	Neurology II
Putamen (QSM)	GUK1	0.00486035	0.0159038	0.305609	0.75992	-0.0263105	0.0360312	0.86442	3614	Guanylate kinase	Q16774	Cardiometabolic II
Putamen (QSM)	GUSB	0.0707494	0.0146626	4.82517	1.44e-06	0.0420113	0.0994876	4.67e-05	5163	Beta-glucuronidase	P08236	Cardiometabolic
Putamen (QSM)	HEXIM1	-0.0256356	0.013352	-1.91998	0.0549154	-0.0518049	0.000534	0.166953	5141	Protein HEXIM1	O94992	Inflammation
Putamen (QSM)	HDDC2	-0.00238053	0.016178	-0.147146	0.883025	-0.0340889	0.0293278	0.941034	3698	5'-deoxynucleotidase HDDC2	Q7Z4H3	Oncology II
Putamen (QSM)	HDGF	-0.00992577	0.0131473	-0.754965	0.450305	-0.0356941	0.0158425	0.63034	5181	Hepatoma-derived growth factor	P51858	Oncology
Putamen (QSM)	HDGFL2	-0.0382389	0.016107	-2.37405	0.0176451	-0.069808	-0.0066697	0.0797579	3714	Hepatoma-derived growth factor-related protein 2	Q7Z4V5	Neurology II
Putamen (QSM)	HEBP1	0.0036301	0.0131823	0.275377	0.783038	-0.0222067	0.0294669	0.877387	5061	Heme-binding protein 1	Q9NRV9	Cardiometabolic
Putamen (QSM)	HEG1	0.0225295	0.0171486	1.31378	0.189004	-0.0110812	0.0561402	0.360242	3632	Protein HEG homolog 1	Q9ULI3	Inflammation II
Putamen (QSM)	HEPACAM2	-0.000276	0.015742	-0.0175226	0.986021	-0.0311296	0.030578	0.995223	3714	HEPACAM family member 2	A8MVW5	Neurology II
Putamen (QSM)	HEPH	0.0300809	0.0166822	1.80317	0.0714421	-0.00261559	0.0627774	0.196893	3728	Hephaestin	Q9BQS7	Cardiometabolic II
Putamen (QSM)	HJV	0.0161849	0.015599	1.03756	0.299544	-0.0143886	0.0467585	0.485099	3716	Hemojuvelin	Q6ZVN8	Neurology II
Putamen (QSM)	HGF	0.0694043	0.0140303	4.94675	7.78e-07	0.0419055	0.0969031	2.84e-05	5209	Hepatocyte growth factor	P14210	Inflammation
Putamen (QSM)	HGFAC	-0.000541	0.0161994	-0.0333695	0.973382	-0.0322907	0.0312096	0.988961	3688	Hepatocyte growth factor activator	Q04756	Inflammation II
Putamen (QSM)	HGS	-0.0212479	0.0137854	-1.54133	0.123299	-0.0482667	0.00577097	0.271108	5044	Hepatocyte growth factor-regulated tyrosine kinase substrate	O14964	Oncology
Putamen (QSM)	HHEX	-0.00892255	0.0160511	-0.555884	0.578324	-0.0403821	0.022537	0.734539	3714	Hematopoietically-expressed homeobox protein HHEX	Q03014	Neurology II
Putamen (QSM)	HIF1A	-0.0180606	0.0157406	-1.14739	0.251298	-0.0489117	0.0127904	0.435483	3602	Hypoxia-inducible factor 1-alpha	Q16665	Inflammation II
Putamen (QSM)	HIP1	-0.0298458	0.0158963	-1.87753	0.0605273	-0.061002	0.00131047	0.176211	3614	Huntingtin-interacting protein 1	O00291	Cardiometabolic II
Putamen (QSM)	HIP1R	0.0205481	0.0167731	1.22506	0.220631	-0.0123267	0.0534228	0.399903	3705	Huntingtin-interacting protein 1-related protein	O75146	Neurology II
Putamen (QSM)	HDAC9	-0.0178417	0.015721	-1.1349	0.256493	-0.0486543	0.0129708	0.441864	3618	Histone deacetylase 9	Q9UKV0	Neurology II
Putamen (QSM)	GZMH	-0.00215165	0.0140607	-0.153025	0.878385	-0.0297102	0.0254069	0.938486	5061	Granzyme H	P20718	Cardiometabolic
Putamen (QSM)	GYS1	-0.0492782	0.0133848	-3.68165	0.000234	-0.0755119	-0.0230444	0.00345325	5061	Glycogen [starch] synthase, muscle	P13807	Cardiometabolic
Putamen (QSM)	GZMA	-0.0232532	0.0135002	-1.72244	0.0850504	-0.049713	0.00320668	0.220557	5209	Granzyme A	P12544	Inflammation
Putamen (QSM)	GZMB	0.0109877	0.0137402	0.799674	0.423937	-0.0159427	0.0379181	0.609501	5141	Granzyme B	P10144	Inflammation
Putamen (QSM)	HDAC8	-0.0299983	0.015638	-1.9183	0.0551529	-0.0606482	0.000652	0.167408	3602	Histone deacetylase 8	Q9BY41	Inflammation II
Putamen (QSM)	H2AP	0.00996395	0.0158277	0.629525	0.529046	-0.0210578	0.0409857	0.694588	3604	Huntingtin-interacting protein M	O75409	Oncology II
Putamen (QSM)	HADH	-0.00255585	0.0162045	-0.157724	0.874683	-0.0343161	0.0292044	0.935216	3614	Hydroxyacyl-coenzyme A dehydrogenase, mitochondrial	Q16836	Cardiometabolic II
Putamen (QSM)	HAGH	0.0298272	0.0139411	2.13951	0.0324411	0.0025031	0.0571514	0.119305	5181	Hydroxyacylglutathione hydrolase, mitochondrial	Q16775	Oncology
Putamen (QSM)	HAO1	0.0190099	0.013763	1.38123	0.167268	-0.00796515	0.045985	0.331747	5186	Hydroxyacid oxidase 1	Q9UJM8	Oncology
Putamen (QSM)	HARS1	-0.0237586	0.0136802	-1.73672	0.082497	-0.0505713	0.00305404	0.216629	5150	Histidine--tRNA ligase, cytoplasmic	P12081	Neurology
Putamen (QSM)	HAVCR1	0.0543434	0.0155295	3.49937	0.00047	0.0239062	0.0847807	0.00597071	5183	Hepatitis A virus cellular receptor 1	Q96D42	Oncology
Putamen (QSM)	HAVCR2	0.0379532	0.0145493	2.6086	0.00911774	0.00943719	0.0664692	0.0523944	5150	Hepatitis A virus cellular receptor 2	Q8TDQ0	Neurology
Putamen (QSM)	HBEGF	-0.0102375	0.0134839	-0.759238	0.447745	-0.0366655	0.0161905	0.629376	5181	Proheparin-binding EGF-like growth factor	Q99075	Oncology
Putamen (QSM)	HBQ1	0.0256639	0.0137387	1.868	0.061819	-0.00126349	0.0525914	0.178901	5186	Hemoglobin subunit theta-1	P09105	Oncology
Putamen (QSM)	HBZ	0.020283	0.015727	1.2897	0.197237	-0.0105413	0.0511074	0.370612	3728	Hemoglobin subunit zeta	P02008	Cardiometabolic II
Putamen (QSM)	HCG22	-0.0141939	0.0158845	-0.893569	0.371612	-0.0453269	0.0169391	0.561359	3614	Protein PBMUCL2	E2RYF7	Cardiometabolic II
Putamen (QSM)	HCLS1	-0.0217024	0.0133381	-1.6271	0.103776	-0.0478446	0.00443974	0.247167	5209	Hematopoietic lineage cell-specific protein	P14317	Inflammation
Putamen (QSM)	AMY2B	-0.0384075	0.0141151	-2.72102	0.00653128	-0.0660726	-0.0107424	0.0415498	4866	Alpha-amylase 2B	P19961	Cardiometabolic
Putamen (QSM)	AMY2A	-0.0471329	0.0139677	-3.37442	0.000745	-0.0745091	-0.0197567	0.00856878	5012	Pancreatic alpha-amylase	P04746	Cardiometabolic
Putamen (QSM)	PCOLCE	-3.67e-05	0.0241414	-0.00151953	0.998788	-0.047353	0.0472797	0.999209	1962	Procollagen C-endopeptidase enhancer 1	Q15113	Cardiometabolic
Substantia nigra (QSM)	ATP5F1D	-0.00981889	0.0165542	-0.593135	0.553128	-0.0422646	0.0226268	0.763101	3614	ATP synthase subunit delta, mitochondrial	P30049	Cardiometabolic II
Substantia nigra (QSM)	ATP2B4	-0.00993407	0.0167453	-0.593244	0.553055	-0.0427543	0.0228862	0.763101	3614	Plasma membrane calcium-transporting ATPase 4	P23634	Cardiometabolic II
Substantia nigra (QSM)	ATP1B4	0.0201599	0.0165225	1.22015	0.22249	-0.0122236	0.0525434	0.497451	3604	Protein ATP1B4	Q9UN42	Oncology II
Substantia nigra (QSM)	ATP1B3	-0.0227286	0.0166108	-1.3683	0.171303	-0.0552853	0.00982797	0.444606	3614	Sodium/potassium-transporting ATPase subunit beta-3	P54709	Cardiometabolic II
Substantia nigra (QSM)	ATP1B2	-0.0218306	0.0167208	-1.30559	0.191775	-0.0546028	0.0109416	0.466515	3614	Sodium/potassium-transporting ATPase subunit beta-2	P14415	Cardiometabolic II
Substantia nigra (QSM)	ATP1B1	-0.021841	0.0167977	-1.30023	0.193604	-0.0547638	0.0110819	0.467984	3614	Sodium/potassium-transporting ATPase subunit beta-1	P05026	Cardiometabolic II
Substantia nigra (QSM)	ATOX1	-0.0147514	0.0139509	-1.05739	0.290386	-0.0420946	0.0125917	0.560797	5173	Copper transport protein ATOX1	O00244	Oncology
Substantia nigra (QSM)	ATG4A	-0.00201628	0.0147455	-0.136739	0.891243	-0.0309169	0.0268843	0.95462	5044	Cysteine protease ATG4A	Q8WYN0	Oncology
Substantia nigra (QSM)	ATP5IF1	-0.0132515	0.0139059	-0.95294	0.340665	-0.0405065	0.0140035	0.606181	5166	ATPase inhibitor, mitochondrial	Q9UII2	Inflammation
Substantia nigra (QSM)	ATP5PO	0.00122053	0.0138963	0.0878317	0.930014	-0.0260156	0.0284567	0.970126	5047	ATP synthase subunit O, mitochondrial	P48047	Neurology
Substantia nigra (QSM)	ATP6AP2	-0.00273276	0.013899	-0.196616	0.844136	-0.0299743	0.0245087	0.933312	5044	Renin receptor	O75787	Oncology
Substantia nigra (QSM)	ATP6V1D	-0.0005	0.0141005	-0.03545	0.971722	-0.0281363	0.0271366	0.98689	5132	V-type proton ATPase subunit D	Q9Y5K8	Oncology
Substantia nigra (QSM)	ATP6V1F	-0.0127367	0.0141583	-0.89959	0.368382	-0.0404864	0.0150131	0.627518	5042	V-type proton ATPase subunit F	Q16864	Neurology
Substantia nigra (QSM)	ATP6V1G1	-0.0175774	0.0172869	-1.0168	0.309316	-0.0514591	0.0163044	0.582336	3624	V-type proton ATPase subunit G 1	O75348	Cardiometabolic II
Substantia nigra (QSM)	ATP6V1G2	-0.0243912	0.016575	-1.47156	0.141228	-0.0568777	0.00809532	0.408313	3614	V-type proton ATPase subunit G 2	O95670	Cardiometabolic II
Substantia nigra (QSM)	ATRAID	0.0510051	0.017939	2.84325	0.00449028	0.0158453	0.0861649	0.0693736	3698	All-trans retinoic acid-induced differentiation factor	Q6UW56	Oncology II
Substantia nigra (QSM)	APOBR	0.0100383	0.0170399	0.589105	0.555828	-0.0233593	0.0434358	0.765416	3624	Apolipoprotein B receptor	Q0VD83	Cardiometabolic II
Substantia nigra (QSM)	APOB	-0.00236165	0.0166551	-0.141797	0.887248	-0.035005	0.0302818	0.953499	3726	Apolipoprotein B-100	P04114	Inflammation II
Substantia nigra (QSM)	APOA4	0.0270684	0.0176641	1.5324	0.12551	-0.00755253	0.0616893	0.388125	3715	Apolipoprotein A-IV	P06727	Inflammation II
Substantia nigra (QSM)	ATG16L1	-0.0306085	0.0173152	-1.76773	0.0771893	-0.0645457	0.00332859	0.313481	3698	Autophagy-related protein 16-1	Q676U5	Oncology II
Substantia nigra (QSM)	AREG	0.00573434	0.014009	0.409332	0.682314	-0.0217229	0.0331915	0.84787	5132	Amphiregulin	P15514	Oncology
Substantia nigra (QSM)	ARHGEF1	-0.0229451	0.0171764	-1.33585	0.181681	-0.0566102	0.01072	0.455762	3714	Rho guanine nucleotide exchange factor 1	Q92888	Neurology II
Substantia nigra (QSM)	ARHGAP5	0.0224886	0.0168071	1.33804	0.180968	-0.0104527	0.0554299	0.454757	3604	Rho GTPase-activating protein 5	Q13017	Oncology II
Substantia nigra (QSM)	ARHGAP45	-0.0327876	0.0174703	-1.87676	0.0606318	-0.0670289	0.0014536	0.282856	3632	Rho GTPase-activating protein 45	Q92619	Inflammation II
Substantia nigra (QSM)	ARHGAP30	0.0008	0.0164987	0.0484731	0.961342	-0.0315372	0.0331367	0.980139	3659	Rho GTPase-activating protein 30	Q7Z6I6	Oncology II
Substantia nigra (QSM)	ARHGAP25	-0.0168561	0.0138744	-1.21491	0.224457	-0.0440493	0.0103371	0.501081	5044	Rho GTPase-activating protein 25	P42331	Oncology
Substantia nigra (QSM)	ARHGAP1	-0.0231763	0.0140725	-1.64692	0.0996379	-0.0507579	0.00440537	0.353515	5044	Rho GTPase-activating protein 1	Q07960	Oncology
Substantia nigra (QSM)	ARG2	-0.0205299	0.0167156	-1.22819	0.219455	-0.0532919	0.0122321	0.495864	3700	Arginase-2, mitochondrial	P78540	Oncology II
Substantia nigra (QSM)	ARG1	0.0263395	0.0144997	1.81656	0.0693435	-0.00207934	0.0547584	0.296607	5134	Arginase-1	P05089	Oncology
Substantia nigra (QSM)	ARFIP1	-0.0445412	0.0168899	-2.63716	0.00839548	-0.0776448	-0.0114377	0.107466	3716	Arfaptin-1	P53367	Neurology II
Substantia nigra (QSM)	ARF6	-0.0228865	0.0170757	-1.34029	0.180233	-0.0563543	0.0105813	0.454082	3698	ADP-ribosylation factor 6	P62330	Oncology II
Substantia nigra (QSM)	APOC1	-0.0225061	0.0177468	-1.26818	0.204815	-0.0572892	0.012277	0.481141	3711	Apolipoprotein C-I	P02654	Inflammation II
Substantia nigra (QSM)	ARAF	-0.0170838	0.017217	-0.992259	0.321137	-0.0508285	0.016661	0.590504	3659	Serine/threonine-protein kinase A-Raf	P10398	Oncology II
Substantia nigra (QSM)	APRT	0.00108801	0.0144243	0.0754293	0.939876	-0.0271831	0.0293591	0.973065	5122	Adenine phosphoribosyltransferase	P07741	Neurology
Substantia nigra (QSM)	APPL2	-0.0331216	0.0173429	-1.90981	0.0562373	-0.067113	0.00087	0.275745	3632	DCC-interacting protein 13-beta	Q8NEU8	Inflammation II
Substantia nigra (QSM)	APP	-0.0210865	0.0139224	-1.51457	0.129943	-0.0483739	0.00620096	0.393604	5137	Amyloid-beta precursor protein	P05067	Neurology
Substantia nigra (QSM)	APOM	-0.0444534	0.0147005	-3.02393	0.00250749	-0.0732659	-0.0156409	0.0482993	5164	Apolipoprotein M	O95445	Cardiometabolic
Substantia nigra (QSM)	APOL1	-0.00921286	0.0172544	-0.533942	0.593414	-0.0430309	0.0246052	0.791579	3726	Apolipoprotein L1	O14791	Inflammation II
Substantia nigra (QSM)	APOH	0.0063924	0.0142751	0.4478	0.654317	-0.0215863	0.0343711	0.830047	5150	Beta-2-glycoprotein 1	P02749	Neurology
Substantia nigra (QSM)	APOF	-0.0166226	0.0180857	-0.919102	0.358102	-0.0520698	0.0188247	0.621602	3726	Apolipoprotein F	Q13790	Inflammation II
Substantia nigra (QSM)	APOD	-0.0183526	0.0182878	-1.00354	0.315669	-0.0541961	0.0174909	0.586156	3534	Apolipoprotein D	P05090	Inflammation II
Substantia nigra (QSM)	ARHGEF10	-0.025747	0.0171547	-1.50087	0.133475	-0.0593696	0.00787568	0.400556	3716	Rho guanine nucleotide exchange factor 10	O15013	Neurology II
Substantia nigra (QSM)	ARHGEF12	-0.0164968	0.0140835	-1.17136	0.241509	-0.0440998	0.0111063	0.515502	5141	Rho guanine nucleotide exchange factor 12	Q9NZN5	Inflammation
Substantia nigra (QSM)	ART5	-0.0189811	0.0167448	-1.13355	0.257058	-0.0518003	0.0138381	0.526783	3618	Ecto-ADP-ribosyltransferase 5	Q96L15	Neurology II
Substantia nigra (QSM)	ATF2	-0.01382	0.0136341	-1.01363	0.310806	-0.0405424	0.0129024	0.582524	5047	Cyclic AMP-dependent transcription factor ATF-2	P15336	Neurology
Substantia nigra (QSM)	ASS1	0.00265702	0.0181969	0.146015	0.883918	-0.0330083	0.0383223	0.952286	3614	Argininosuccinate synthase	P00966	Cardiometabolic II
Substantia nigra (QSM)	ASRGL1	-0.0192234	0.0171373	-1.12173	0.262051	-0.0528118	0.014365	0.531996	3624	Isoaspartyl peptidase/L-asparaginase	Q7L266	Cardiometabolic II
Substantia nigra (QSM)	ASPSCR1	-0.0359259	0.0171863	-2.09038	0.0366522	-0.0696104	-0.00224133	0.231655	3716	Tether containing UBX domain for GLUT4	Q9BZE9	Neurology II
Substantia nigra (QSM)	ASPN	-0.0245906	0.0172116	-1.42872	0.15317	-0.0583247	0.00914361	0.427178	3728	Asporin	Q9BXN1	Cardiometabolic II
Substantia nigra (QSM)	ASGR2	0.0449767	0.017555	2.56204	0.0104452	0.0105695	0.079384	0.126556	3726	Asialoglycoprotein receptor 2	P07307	Inflammation II
Substantia nigra (QSM)	ASGR1	0.0518425	0.0149826	3.46018	0.000544	0.0224771	0.0812079	0.0169063	5125	Asialoglycoprotein receptor 1	P07306	Neurology
Substantia nigra (QSM)	ASAH2	0.0365842	0.0146454	2.498	0.012521	0.00787971	0.0652886	0.138835	5125	Neutral ceramidase	Q9NR71	Neurology
Substantia nigra (QSM)	ASAH1	-0.0362114	0.0167175	-2.16608	0.0303696	-0.0689772	-0.00344574	0.212976	3682	Acid ceramidase	Q13510	Cardiometabolic II
Substantia nigra (QSM)	ARTN	0.00720409	0.0135974	0.529815	0.596263	-0.0194462	0.0338544	0.7934	5055	Artemin	Q5T4W7	Inflammation
Substantia nigra (QSM)	ARHGEF5	0.012834	0.0169967	0.755088	0.450246	-0.0204789	0.0461469	0.692475	3618	Rho guanine nucleotide exchange factor 5	Q12774	Neurology II
Substantia nigra (QSM)	ART3	0.00687721	0.0164576	0.417873	0.676057	-0.0253792	0.0391336	0.844349	5166	Ecto-ADP-ribosyltransferase 3	Q13508	Cardiometabolic
Substantia nigra (QSM)	ARSB	-0.0140668	0.014326	-0.981907	0.326192	-0.0421453	0.0140117	0.594518	5132	Arylsulfatase B	P15848	Oncology
Substantia nigra (QSM)	ARSA	0.00768105	0.0144616	0.531135	0.595348	-0.0206631	0.0360252	0.792711	5150	Arylsulfatase A	P15289	Neurology
Substantia nigra (QSM)	ARNTL	-0.00993851	0.016761	-0.592956	0.553248	-0.0427894	0.0229124	0.763101	3614	Aryl hydrocarbon receptor nuclear translocator-like protein 1	O00327	Cardiometabolic II
Substantia nigra (QSM)	ARNT	0.00288845	0.0138074	0.209195	0.834305	-0.0241737	0.0299505	0.928224	5055	Aryl hydrocarbon receptor nuclear translocator	P27540	Inflammation
Substantia nigra (QSM)	ARMCX2	0.00372921	0.0164608	0.22655	0.820787	-0.0285335	0.0359919	0.91994	3618	Armadillo repeat-containing X-linked protein 2	Q7L311	Neurology II
Substantia nigra (QSM)	ARL2BP	-0.0311523	0.0173484	-1.79569	0.0726274	-0.0651545	0.00284982	0.30523	3614	ADP-ribosylation factor-like protein 2-binding protein	Q9Y2Y0	Cardiometabolic II
Substantia nigra (QSM)	ARL13B	-0.0340413	0.017234	-1.97524	0.0483172	-0.0678194	-0.000263	0.256055	3614	ADP-ribosylation factor-like protein 13B	Q3SXY8	Cardiometabolic II
Substantia nigra (QSM)	ARID4B	0.0265115	0.0140254	1.89025	0.058782	-0.000978	0.0540007	0.278726	5047	AT-rich interactive domain-containing protein 4B	Q4LE39	Neurology
Substantia nigra (QSM)	ARID3A	0.0210661	0.0164464	1.28089	0.200315	-0.0111684	0.0533005	0.475159	3618	AT-rich interactive domain-containing protein 3A	Q99856	Neurology II
Substantia nigra (QSM)	ATF4	0.00866105	0.0167589	0.516803	0.605325	-0.0241858	0.0415079	0.797991	3604	Cyclic AMP-dependent transcription factor ATF-4	P18848	Oncology II
Substantia nigra (QSM)	BLNK	0.0122003	0.0170814	0.714247	0.475121	-0.0212786	0.0456792	0.704487	3602	B-cell linker protein	Q8WV28	Inflammation II
Substantia nigra (QSM)	BNIP2	-0.0226834	0.0170024	-1.33413	0.182245	-0.0560076	0.0106408	0.456278	3728	BCL2/adenovirus E1B 19 kDa protein-interacting protein 2	Q12982	Cardiometabolic II
Substantia nigra (QSM)	BMPER	-0.00800217	0.0178884	-0.447339	0.654657	-0.0430627	0.0270584	0.830047	3632	BMP-binding endothelial regulator protein	Q8N8U9	Inflammation II
Substantia nigra (QSM)	BMP6	-0.0329184	0.0142547	-2.3093	0.0209671	-0.0608571	-0.00497972	0.181136	5057	Bone morphogenetic protein 6	P22004	Cardiometabolic
Substantia nigra (QSM)	BMP4	-0.00790995	0.0141437	-0.559256	0.576011	-0.0356311	0.0198112	0.779001	5119	Bone morphogenetic protein 4	P12644	Neurology
Substantia nigra (QSM)	BMP10	-0.0577385	0.0178609	-3.23267	0.00123746	-0.0927453	-0.0227317	0.0308836	3632	Bone morphogenetic protein 10	O95393	Inflammation II
Substantia nigra (QSM)	BLVRB	0.0149679	0.0145519	1.02859	0.303723	-0.0135533	0.0434891	0.575985	5150	Flavin reductase	P30043	Neurology
Substantia nigra (QSM)	BLOC1S3	-0.0358336	0.016863	-2.12498	0.0336546	-0.0688846	-0.00278268	0.222882	3714	Biogenesis of lysosome-related organelles complex 1 subunit 3	Q6QNY0	Neurology II
Substantia nigra (QSM)	BLOC1S2	-0.00028	0.0167218	-0.0167672	0.986623	-0.0330545	0.0324938	0.992743	3618	Biogenesis of lysosome-related organelles complex 1 subunit 2	Q6QNY1	Neurology II
Substantia nigra (QSM)	BOC	-0.028156	0.0146413	-1.92306	0.0545293	-0.0568524	0.00054	0.271253	5061	Brother of CDO	Q9BWV1	Cardiometabolic
Substantia nigra (QSM)	BLMH	-0.0544985	0.0144849	-3.76244	0.00017	-0.0828883	-0.0261086	0.00709643	5222	Bleomycin hydrolase	Q13867	Cardiometabolic
Substantia nigra (QSM)	BIRC2	-0.0273532	0.0140777	-1.94302	0.0520692	-0.0549449	0.000238	0.265344	5044	Baculoviral IAP repeat-containing protein 2	Q13490	Oncology
Substantia nigra (QSM)	BIN2	-0.0161126	0.0140865	-1.14383	0.252746	-0.0437217	0.0114964	0.525506	5150	Bridging integrator 2	Q9UBW5	Neurology
Substantia nigra (QSM)	BID	-0.0102361	0.0143814	-0.711756	0.476649	-0.0384232	0.017951	0.705058	5141	BH3-interacting domain death agonist	P55957	Inflammation
Substantia nigra (QSM)	BHMT2	0.0134251	0.0167966	0.799274	0.424185	-0.0194957	0.0463459	0.671703	3614	S-methylmethionine--homocysteine S-methyltransferase BHMT2	Q9H2M3	Cardiometabolic II
Substantia nigra (QSM)	BHLHE40	-0.0315923	0.0168142	-1.87891	0.0603383	-0.0645476	0.00136293	0.282856	3618	Class E basic helix-loop-helix protein 40	O14503	Neurology II
Substantia nigra (QSM)	BGN	-0.00621345	0.0141032	-0.44057	0.659543	-0.0338552	0.0214283	0.833348	5040	Biglycan	P21810	Oncology
Substantia nigra (QSM)	BGLAP	-0.0402378	0.0181678	-2.21479	0.0268355	-0.0758461	-0.00462958	0.202267	3721	Osteocalcin	P02818	Cardiometabolic II
Substantia nigra (QSM)	BNIP3L	-0.0103598	0.0174423	-0.593946	0.552586	-0.044546	0.0238264	0.763101	3602	BCL2/adenovirus E1B 19 kDa protein-interacting protein 3-like	O60238	Inflammation II
Substantia nigra (QSM)	BTD	-0.0230766	0.0170019	-1.35729	0.174772	-0.0563998	0.0102466	0.446396	3715	Biotinidase	P43251	Inflammation II
Substantia nigra (QSM)	BRDT	-0.0267865	0.0171497	-1.56193	0.118393	-0.0603993	0.00682616	0.380868	3614	Bromodomain testis-specific protein	Q58F21	Cardiometabolic II
Substantia nigra (QSM)	BTC	-0.0193834	0.0141968	-1.36534	0.172209	-0.0472087	0.00844184	0.444606	5044	Probetacellulin	P35070	Oncology
Substantia nigra (QSM)	BST2	-0.0219162	0.0141913	-1.54434	0.122568	-0.0497307	0.00589829	0.386082	5209	Bone marrow stromal antigen 2	Q10589	Neurology
Substantia nigra (QSM)	BST1	-0.00790887	0.0140628	-0.562396	0.57387	-0.0354715	0.0196537	0.777949	5209	ADP-ribosyl cyclase/cyclic ADP-ribose hydrolase 2	Q10588	Neurology
Substantia nigra (QSM)	BSND	-0.00849465	0.0169503	-0.501151	0.616296	-0.0417166	0.0247273	0.80367	3604	Barttin	Q8WZ55	Oncology II
Substantia nigra (QSM)	BSG	0.00335198	0.0155484	0.215584	0.829321	-0.0271222	0.0338262	0.92453	5203	Basigin	P35613	Inflammation
Substantia nigra (QSM)	BRSK2	-0.0269825	0.0167336	-1.61247	0.106945	-0.0597799	0.0058148	0.365007	3716	Serine/threonine-protein kinase BRSK2	Q8IWQ3	Neurology II
Substantia nigra (QSM)	BRME1	0.0104157	0.0165548	0.629163	0.529283	-0.0220312	0.0428626	0.747848	3618	Break repair meiotic recombinase recruitment factor 1	Q0VDD7	Neurology II
Substantia nigra (QSM)	BRK1	-0.0326652	0.0147174	-2.21949	0.0264982	-0.0615108	-0.0038195	0.202267	5047	Protein BRICK1	Q8WUW1	Neurology
Substantia nigra (QSM)	BOLA1	0.0141448	0.0166563	0.849214	0.395819	-0.018501	0.0467906	0.647865	3618	BolA-like protein 1	Q9Y3E2	Neurology II
Substantia nigra (QSM)	BRD3	-0.00456878	0.0168886	-0.270524	0.786773	-0.0376699	0.0285323	0.902097	3614	Bromodomain-containing protein 3	Q15059	Cardiometabolic II
Substantia nigra (QSM)	BRD2	-0.0152356	0.0166788	-0.913473	0.361055	-0.0479254	0.0174542	0.621628	3618	Bromodomain-containing protein 2	P25440	Neurology II
Substantia nigra (QSM)	BRD1	0.00838883	0.0167495	0.50084	0.616514	-0.0244396	0.0412173	0.80367	3659	Bromodomain-containing protein 1	O95696	Oncology II
Substantia nigra (QSM)	BRAP	-0.0194267	0.0174454	-1.11357	0.265537	-0.0536191	0.0147657	0.535846	3656	BRCA1-associated protein	Q7Z569	Oncology II
Substantia nigra (QSM)	BPIFB2	0.0424742	0.0174501	2.43404	0.0149784	0.00827267	0.0766756	0.150983	3719	BPI fold-containing family B member 2	Q8N4F0	Cardiometabolic II
Substantia nigra (QSM)	BPIFB1	0.0158638	0.0146201	1.08507	0.277941	-0.012791	0.0445186	0.547041	5163	BPI fold-containing family B member 1	Q8TDL5	Cardiometabolic
Substantia nigra (QSM)	BPIFA2	-0.0190842	0.0179782	-1.06152	0.288528	-0.0543209	0.0161525	0.558688	3494	BPI fold-containing family A member 2	Q96DR5	Cardiometabolic II
Substantia nigra (QSM)	BOLA2_BOLA2B	0.000169	0.01764	0.00955865	0.992374	-0.0344052	0.0347424	0.995784	3624	BolA-like protein 2	Q9H3K6	Cardiometabolic II
Substantia nigra (QSM)	BEX3	-0.00811113	0.0167129	-0.48532	0.627479	-0.0408679	0.0246456	0.810442	3604	Protein BEX3	Q00994	Oncology II
Substantia nigra (QSM)	B2M	0.0261125	0.018453	1.41509	0.157127	-0.0100546	0.0622797	0.430881	3715	Beta-2-microglobulin	P61769	Inflammation II
Substantia nigra (QSM)	BAG4	-0.0235572	0.01737	-1.3562	0.175121	-0.0576017	0.0104874	0.446396	3602	BAG family molecular chaperone regulator 4	O95429	Inflammation II
Substantia nigra (QSM)	BAG3	0.0285787	0.0144627	1.97603	0.0482052	0.000232	0.0569251	0.255926	5119	BAG family molecular chaperone regulator 3	O95817	Neurology
Substantia nigra (QSM)	BACH1	-0.0125626	0.0139231	-0.902284	0.366949	-0.0398514	0.0147262	0.626969	5141	Transcription regulator protein BACH1	O14867	Inflammation
Substantia nigra (QSM)	BABAM1	-0.0219985	0.0169758	-1.29588	0.195102	-0.0552704	0.0112734	0.470435	3602	BRISC and BRCA1-A complex member 1	Q9NWV8	Inflammation II
Substantia nigra (QSM)	B4GAT1	-0.0611463	0.0144994	-4.21716	2.52e-05	-0.0895647	-0.032728	0.00178859	5150	Beta-1,4-glucuronyltransferase 1	O43505	Neurology
Substantia nigra (QSM)	B4GALT1	-0.009905	0.0146221	-0.677402	0.498182	-0.0385637	0.0187537	0.719432	5166	Beta-1,4-galactosyltransferase 1	P15291	Inflammation
Substantia nigra (QSM)	B3GNT7	-0.00845105	0.0181446	-0.465762	0.641414	-0.0440137	0.0271116	0.821399	3624	UDP-GlcNAc:betaGal beta-1,3-N-acetylglucosaminyltransferase 7	Q8NFL0	Cardiometabolic II
Substantia nigra (QSM)	B3GAT3	-0.00112997	0.0168001	-0.0672599	0.946379	-0.0340576	0.0317976	0.974753	3614	Galactosylgalactosylxylosylprotein 3-beta-glucuronosyltransferase 3	O94766	Cardiometabolic II
Substantia nigra (QSM)	BAIAP2	0.00824499	0.0144038	0.572416	0.567066	-0.019986	0.036476	0.774796	5044	Brain-specific angiogenesis inhibitor 1-associated protein 2	Q9UQB8	Oncology
Substantia nigra (QSM)	AZU1	0.0267322	0.0142334	1.87813	0.0604217	-0.00116483	0.0546292	0.282856	5058	Azurocidin	P20160	Cardiometabolic
Substantia nigra (QSM)	AZI2	-0.0361225	0.0170579	-2.11764	0.0342725	-0.0695555	-0.00268959	0.223956	3716	5-azacytidine-induced protein 2	Q9H6S1	Neurology II
Substantia nigra (QSM)	AXL	-0.0172471	0.0145281	-1.18716	0.235221	-0.0457215	0.0112274	0.509496	5166	Tyrosine-protein kinase receptor UFO	P30530	Cardiometabolic
Substantia nigra (QSM)	AXIN1	-0.016358	0.0141564	-1.15552	0.247931	-0.044104	0.011388	0.52035	5141	Axin-1	O15169	Inflammation
Substantia nigra (QSM)	ATXN3	-0.00910479	0.0176903	-0.514678	0.606809	-0.0437771	0.0255675	0.798505	3714	Ataxin-3	P54252	Neurology II
Substantia nigra (QSM)	ATXN2L	-0.0140997	0.0167249	-0.843032	0.399265	-0.04688	0.0186806	0.649858	3716	Ataxin-2-like protein	Q8WWM7	Neurology II
Substantia nigra (QSM)	ATXN2	-0.00138844	0.0167032	-0.0831244	0.933757	-0.034126	0.0313492	0.972649	3618	Ataxin-2	Q99700	Neurology II
Substantia nigra (QSM)	ATXN10	-0.0137512	0.0140799	-0.976656	0.328787	-0.0413473	0.0138449	0.597156	5047	Ataxin-10	Q9UBB4	Neurology
Substantia nigra (QSM)	BAG6	-0.0197984	0.0141819	-1.39604	0.162764	-0.0475944	0.00799748	0.436804	5061	Large proline-rich protein BAG6	P46379	Cardiometabolic
Substantia nigra (QSM)	BECN1	-0.00737837	0.0174649	-0.422467	0.672709	-0.041609	0.0268523	0.841968	3624	Beclin-1	Q14457	Cardiometabolic II
Substantia nigra (QSM)	BCHE	0.00399692	0.0172645	0.23151	0.816931	-0.029841	0.0378348	0.918215	3644	Cholinesterase	P06276	Inflammation II
Substantia nigra (QSM)	BDNF	-0.018878	0.0170192	-1.10922	0.267409	-0.0522349	0.014479	0.537097	3721	Brain-derived neurotrophic factor	P23560	Cardiometabolic II
Substantia nigra (QSM)	BCR	-0.00208525	0.0141346	-0.147529	0.882721	-0.0297885	0.025618	0.952286	5141	Breakpoint cluster region protein	P11274	Inflammation
Substantia nigra (QSM)	BCL7B	0.00634615	0.016308	0.389143	0.697193	-0.025617	0.0383093	0.85538	3700	B-cell CLL/lymphoma 7 protein family member B	Q9BQE9	Oncology II
Substantia nigra (QSM)	BCL7A	-0.0194791	0.0166558	-1.16951	0.242277	-0.0521238	0.0131656	0.51593	3604	B-cell CLL/lymphoma 7 protein family member A	Q4VC05	Oncology II
Substantia nigra (QSM)	BCL2L15	0.0352911	0.017173	2.05504	0.0399477	0.00163274	0.0689496	0.240815	3602	Bcl-2-like protein 15	Q5TBC7	Inflammation II
Substantia nigra (QSM)	BCL2L11	-0.0135267	0.0146569	-0.922893	0.356107	-0.0422537	0.0152002	0.620055	5141	Bcl-2-like protein 11, Isoform BimL	O43521-2	Inflammation
Substantia nigra (QSM)	BCL2L1	-0.030806	0.0174415	-1.76625	0.0774374	-0.0649908	0.00337874	0.313661	3714	Bcl-2-like protein 1	Q07817	Neurology II
Substantia nigra (QSM)	BCL2	0.0174107	0.0173752	1.00205	0.316388	-0.016644	0.0514655	0.586573	3698	Apoptosis regulator Bcl-2	P10415	Oncology II
Substantia nigra (QSM)	BAMBI	-0.0231407	0.0143405	-1.61366	0.106664	-0.0512476	0.0049662	0.365007	5044	BMP and activin membrane-bound inhibitor homolog	Q13145	Oncology
Substantia nigra (QSM)	BCAT2	0.0127933	0.0168245	0.760396	0.447068	-0.0201822	0.0457688	0.690343	3618	Branched-chain-amino-acid aminotransferase, mitochondrial	O15382	Neurology II
Substantia nigra (QSM)	BCAT1	-0.0145955	0.0168718	-0.865082	0.38705	-0.0476636	0.0184726	0.642881	3728	Branched-chain-amino-acid aminotransferase, cytosolic	P54687	Cardiometabolic II
Substantia nigra (QSM)	BCAN	-0.132378	0.0150938	-8.77036	2.39e-18	-0.161962	-0.102795	3.49e-15	5125	Brevican core protein	Q96GW7	Neurology
Substantia nigra (QSM)	BCAM	-0.0291414	0.0145738	-1.99957	0.0455989	-0.0577056	-0.000577	0.24856	5150	Basal cell adhesion molecule	P50895	Neurology
Substantia nigra (QSM)	BAX	-0.0133065	0.014385	-0.925026	0.354997	-0.0415005	0.0148875	0.619194	5042	Apoptosis regulator BAX	Q07812	Neurology
Substantia nigra (QSM)	BATF	0.00741837	0.016335	0.454139	0.649756	-0.0245977	0.0394344	0.827065	3613	Basic leucine zipper transcriptional factor ATF-like	Q16520	Neurology II
Substantia nigra (QSM)	BAP18	0.0320838	0.0170561	1.88108	0.0600403	-0.00134551	0.0655132	0.28277	3714	Chromatin complexes subunit BAP18	Q8IXM2	Neurology II
Substantia nigra (QSM)	BANK1	-0.0134296	0.0141112	-0.951701	0.341293	-0.041087	0.0142278	0.60683	5141	B-cell scaffold protein with ankyrin repeats	Q8NDB2	Inflammation
Substantia nigra (QSM)	ATRN	-0.00750441	0.0172473	-0.435107	0.663511	-0.0413085	0.0262997	0.835909	3715	Attractin, Isoform 2	O75882-2	Inflammation II
Substantia nigra (QSM)	APOA2	-0.038444	0.0177661	-2.16389	0.0305364	-0.073265	-0.00362303	0.213317	3726	Apolipoprotein A-II	P02652	Inflammation II
Substantia nigra (QSM)	ADAMTSL2	0.0245418	0.0178281	1.37658	0.168726	-0.0104006	0.0594843	0.442303	3721	ADAMTS-like protein 2	Q86TH1	Cardiometabolic II
Substantia nigra (QSM)	ADGRE2	-0.0303269	0.015069	-2.01253	0.0442161	-0.0598616	-0.000792	0.247872	5166	Adhesion G protein-coupled receptor E2	Q9UHX3	Inflammation
Substantia nigra (QSM)	ADGRE1	-0.0375831	0.0171043	-2.19729	0.0280617	-0.0711069	-0.00405936	0.204851	3698	Adhesion G protein-coupled receptor E1	Q14246	Oncology II
Substantia nigra (QSM)	ADGRD1	0.00274261	0.0194344	0.141121	0.887782	-0.0353481	0.0408333	0.953499	3632	Adhesion G-protein coupled receptor D1	Q6QNK2	Inflammation II
Substantia nigra (QSM)	ADGRB3	-0.0240418	0.0145891	-1.64792	0.0994302	-0.0526359	0.00455241	0.353291	5119	Adhesion G protein-coupled receptor B3	O60242	Neurology
Substantia nigra (QSM)	ADD1	-0.0106394	0.0179669	-0.592167	0.553776	-0.045854	0.0245751	0.763342	3632	Alpha-adducin	P35611	Inflammation II
Substantia nigra (QSM)	ADCYAP1R1	0.0281641	0.0137823	2.04349	0.041056	0.0011512	0.055177	0.241214	5044	Pituitary adenylate cyclase-activating polypeptide type I receptor	P41586	Oncology
Substantia nigra (QSM)	ADAMTSL5	-0.00222208	0.0170047	-0.130674	0.89604	-0.0355508	0.0311066	0.95462	3728	ADAMTS-like protein 5	Q6ZMM2	Cardiometabolic II
Substantia nigra (QSM)	ADAMTSL4	-0.0173635	0.0175387	-0.990013	0.322234	-0.0517387	0.0170116	0.590805	3624	ADAMTS-like protein 4	Q6UY14	Cardiometabolic II
Substantia nigra (QSM)	ADGRF5	-0.00669642	0.0171697	-0.390014	0.696549	-0.0403484	0.0269556	0.85538	3728	Adhesion G protein-coupled receptor F5	Q8IZF2	Cardiometabolic II
Substantia nigra (QSM)	ADAMTS8	-0.0673517	0.0144794	-4.65156	3.38e-06	-0.0957308	-0.0389727	0.00041	5173	A disintegrin and metalloproteinase with thrombospondin motifs 8	Q9UP79	Oncology
Substantia nigra (QSM)	ADAMTS4	-0.0303369	0.017414	-1.74209	0.0815783	-0.0644677	0.00379402	0.321904	3602	A disintegrin and metalloproteinase with thrombospondin motifs 4	O75173	Inflammation II
Substantia nigra (QSM)	ADAMTS16	0.00437339	0.0151537	0.288601	0.772899	-0.0253274	0.0340742	0.893454	5061	A disintegrin and metalloproteinase with thrombospondin motifs 16	Q8TE57	Cardiometabolic
Substantia nigra (QSM)	ADAMTS15	0.0600535	0.0146439	4.10094	4.18e-05	0.0313521	0.0887549	0.00271158	5132	A disintegrin and metalloproteinase with thrombospondin motifs 15	Q8TE58	Oncology
Substantia nigra (QSM)	ADAMTS13	0.00812244	0.0142782	0.568871	0.569468	-0.0198623	0.0361071	0.776306	5222	A disintegrin and metalloproteinase with thrombospondin motifs 13	Q76LX8	Cardiometabolic
Substantia nigra (QSM)	ADAMTS1	0.00168974	0.0171825	0.0983408	0.921667	-0.0319873	0.0353667	0.965304	3602	A disintegrin and metalloproteinase with thrombospondin motifs 1	Q9UHI8	Inflammation II
Substantia nigra (QSM)	ADAM9	0.0355188	0.0177666	1.99919	0.0456615	0.000697	0.0703406	0.24856	3698	Disintegrin and metalloproteinase domain-containing protein 9	Q13443	Oncology II
Substantia nigra (QSM)	ADGRE5	-0.0161404	0.0151435	-1.06583	0.28655	-0.045821	0.0135403	0.556506	5203	Adhesion G protein-coupled receptor E5	P48960	Cardiometabolic
Substantia nigra (QSM)	ADRA2A	-0.000983	0.0168619	-0.0583258	0.953492	-0.0340323	0.0320653	0.977772	3614	Alpha-2A adrenergic receptor	P08913	Cardiometabolic II
Substantia nigra (QSM)	AGRN	0.0312093	0.0152644	2.04458	0.0409473	0.00129159	0.0611271	0.241061	5166	Agrin	O00468	Inflammation
Substantia nigra (QSM)	AGR3	-0.00835622	0.0138769	-0.602166	0.547091	-0.0355545	0.0188421	0.759277	5035	Anterior gradient protein 3	Q8TD06	Oncology
Substantia nigra (QSM)	AGR2	-0.00372745	0.014684	-0.253845	0.799626	-0.0325075	0.0250526	0.908524	5011	Anterior gradient protein 2 homolog	O95994	Neurology
Substantia nigra (QSM)	AGER	-0.0433063	0.0151084	-2.86637	0.00416905	-0.0729183	-0.0136944	0.0662581	5135	Advanced glycosylation end product-specific receptor	Q15109	Inflammation
Substantia nigra (QSM)	AGBL2	0.00800263	0.0166162	0.481618	0.630107	-0.0245644	0.0405697	0.811965	3618	Cytosolic carboxypeptidase 2	Q5U5Z8	Neurology II
Substantia nigra (QSM)	AFP	-0.0114561	0.0143615	-0.797695	0.425085	-0.0396041	0.0166919	0.67211	5115	Alpha-fetoprotein	P02771	Neurology
Substantia nigra (QSM)	AFM	0.0092079	0.0174649	0.527223	0.598071	-0.0250227	0.0434385	0.793803	3715	Afamin	P43652	Inflammation II
Substantia nigra (QSM)	AFAP1	-0.00758639	0.0170759	-0.444274	0.656871	-0.0410546	0.0258819	0.831411	3632	Actin filament-associated protein 1	Q8N556	Inflammation II
Substantia nigra (QSM)	AGRP	0.00784309	0.014574	0.538155	0.590493	-0.0207215	0.0364076	0.788404	5209	Agouti-related protein	O00253	Inflammation
Substantia nigra (QSM)	ADM	0.0395047	0.0159822	2.4718	0.0134757	0.0081802	0.0708292	0.143344	5186	Pro-adrenomedullin	P35318	Oncology
Substantia nigra (QSM)	ADIPOQ	-0.0625115	0.0200459	-3.11841	0.00183233	-0.101801	-0.0232221	0.0396326	3715	Adiponectin	Q15848	Inflammation II
Substantia nigra (QSM)	ADH4	0.0152053	0.0145749	1.04325	0.296882	-0.013361	0.0437716	0.5684	5061	All-trans-retinol dehydrogenase [NAD(+)] ADH4	P08319	Cardiometabolic
Substantia nigra (QSM)	ADH1B	0.0207561	0.0176223	1.17783	0.238941	-0.013783	0.0552952	0.513088	3632	All-trans-retinol dehydrogenase	P00325	Inflammation II
Substantia nigra (QSM)	ADGRV1	0.0161591	0.017106	0.944645	0.344904	-0.0173681	0.0496863	0.610745	3618	Adhesion G-protein coupled receptor V1	Q8WXG9	Neurology II
Substantia nigra (QSM)	ADGRG2	-0.0375442	0.0156403	-2.40048	0.0164091	-0.0681986	-0.00688976	0.158657	5167	Adhesion G-protein coupled receptor G2	Q8IZP9	Cardiometabolic
Substantia nigra (QSM)	ADGRG1	0.0178322	0.0153523	1.16153	0.245479	-0.0122577	0.0479221	0.518668	5132	Adhesion G-protein coupled receptor G1	Q9Y653	Oncology
Substantia nigra (QSM)	ADAM8	0.0193799	0.0145307	1.33372	0.182355	-0.00909979	0.0478595	0.456278	5204	Disintegrin and metalloproteinase domain-containing protein 8	P78325	Neurology
Substantia nigra (QSM)	ACAA1	0.0120149	0.0143557	0.836943	0.402664	-0.0161218	0.0401517	0.652472	5044	3-ketoacyl-CoA thiolase, peroxisomal	P09110	Oncology
Substantia nigra (QSM)	ACOX1	-0.0204089	0.0141135	-1.44606	0.148222	-0.0480708	0.00725303	0.420204	5167	Peroxisomal acyl-coenzyme A oxidase 1	Q15067	Cardiometabolic
Substantia nigra (QSM)	ACOT13	-0.0378571	0.0174049	-2.17508	0.0296876	-0.07197	-0.0037441	0.211434	3698	Acyl-coenzyme A thioesterase 13	Q9NPJ3	Oncology II
Substantia nigra (QSM)	ACHE	-0.0685882	0.01858	-3.6915	0.000226	-0.105004	-0.032172	0.00815563	3632	Acetylcholinesterase	P22303	Inflammation II
Substantia nigra (QSM)	ACE2	0.035753	0.0169518	2.1091	0.034985	0.00252817	0.0689779	0.226009	5061	Angiotensin-converting enzyme 2	Q9BYF1	Cardiometabolic
Substantia nigra (QSM)	ACE	0.00402208	0.017096	0.235264	0.814017	-0.0294855	0.0375297	0.916738	3726	Angiotensin-converting enzyme	P12821	Inflammation II
Substantia nigra (QSM)	ACAN	-0.127586	0.0150147	-8.49742	2.52e-17	-0.157015	-0.098158	2.45e-14	5106	Aggrecan core protein	P16112	Cardiometabolic
Substantia nigra (QSM)	ACADSB	-0.00120663	0.0169415	-0.0712235	0.943224	-0.0344114	0.0319982	0.973239	3728	Short/branched chain specific acyl-CoA dehydrogenase, mitochondrial	P45954	Cardiometabolic II
Substantia nigra (QSM)	ACADM	-0.00282061	0.0168791	-0.167107	0.867295	-0.0359031	0.0302618	0.944964	3659	Medium-chain specific acyl-CoA dehydrogenase, mitochondrial	P11310	Oncology II
Substantia nigra (QSM)	ACP5	0.0407976	0.014794	2.75771	0.00584139	0.0118019	0.0697934	0.0832042	5163	Tartrate-resistant acid phosphatase type 5	P13686	Cardiometabolic
Substantia nigra (QSM)	ABRAXAS2	-0.0246583	0.0175365	-1.40611	0.159778	-0.0590293	0.00971265	0.433093	3614	BRISC complex subunit Abraxas 2	Q15018	Cardiometabolic II
Substantia nigra (QSM)	ABO	-0.0129187	0.0164399	-0.785814	0.432027	-0.0451404	0.0193029	0.681902	3726	Histo-blood group ABO system transferase	P16442	Inflammation II
Substantia nigra (QSM)	ABL1	-0.00302424	0.0140502	-0.215245	0.829585	-0.0305622	0.0245137	0.92453	5132	Tyrosine-protein kinase ABL1	P00519	Oncology
Substantia nigra (QSM)	ABHD14B	-0.00835537	0.0141162	-0.591898	0.553946	-0.0360227	0.0193119	0.763342	5094	Protein ABHD14B	Q96IU4	Neurology
Substantia nigra (QSM)	ABCA2	0.0424291	0.0169365	2.50519	0.0122827	0.00923418	0.0756241	0.137415	3614	ATP-binding cassette sub-family A member 2	Q9BZC7	Cardiometabolic II
Substantia nigra (QSM)	AARSD1	0.00771598	0.0150305	0.513357	0.607724	-0.0217432	0.0371751	0.799349	5132	Alanyl-tRNA editing protein Aarsd1	Q9BTE6	Oncology
Substantia nigra (QSM)	AAMDC	-0.0291195	0.0170826	-1.70463	0.0883506	-0.0626008	0.00436184	0.33024	3624	Mth938 domain-containing protein	Q9H7C9	Cardiometabolic II
Substantia nigra (QSM)	ACP1	-0.0171206	0.0171802	-0.996531	0.31906	-0.0507933	0.016552	0.588581	3602	Low molecular weight phosphotyrosine protein phosphatase	P24666	Inflammation II
Substantia nigra (QSM)	ACVRL1	0.0601823	0.0157512	3.82081	0.000135	0.0293106	0.091054	0.00595492	5119	Serine/threonine-protein kinase receptor R3	P37023	Neurology
Substantia nigra (QSM)	ADAM22	-0.0131038	0.015182	-0.863111	0.388117	-0.0428599	0.0166524	0.643921	5125	Disintegrin and metalloproteinase domain-containing protein 22	Q9P0K1	Neurology
Substantia nigra (QSM)	ADAM15	-0.040872	0.0142552	-2.86716	0.00415891	-0.0688116	-0.0129323	0.0662581	5061	Disintegrin and metalloproteinase domain-containing protein 15	Q13444	Cardiometabolic
Substantia nigra (QSM)	ADAM12	-0.0120244	0.017495	-0.687305	0.491935	-0.0463139	0.0222652	0.712983	3602	Disintegrin and metalloproteinase domain-containing protein 12	O43184	Inflammation II
Substantia nigra (QSM)	ADA2	-0.0242738	0.0155587	-1.56015	0.118788	-0.0547682	0.00622064	0.380868	5127	Adenosine deaminase 2	Q9NZK5	Cardiometabolic
Substantia nigra (QSM)	ADA	-0.00278366	0.0140787	-0.197722	0.843271	-0.0303774	0.0248101	0.932709	5209	Adenosine deaminase	P00813	Inflammation
Substantia nigra (QSM)	ACYP1	-0.0243635	0.0175908	-1.38501	0.166135	-0.0588409	0.0101139	0.440613	3616	Acylphosphatase-1	P07311	Inflammation II
Substantia nigra (QSM)	ACY3	0.0107892	0.0175499	0.614773	0.538744	-0.0236079	0.0451863	0.754451	3614	N-acyl-aromatic-L-amino acid amidohydrolase	Q96HD9	Cardiometabolic II
Substantia nigra (QSM)	ACY1	0.0328301	0.0151623	2.16525	0.0304147	0.00311255	0.0625477	0.212976	5167	Aminoacylase-1	Q03154	Cardiometabolic
Substantia nigra (QSM)	ADAM23	-0.00533828	0.0144793	-0.368684	0.712379	-0.0337172	0.0230406	0.863532	5209	Disintegrin and metalloproteinase domain-containing protein 23	O75077	Inflammation
Substantia nigra (QSM)	ACTN4	-0.00465885	0.013821	-0.337084	0.736067	-0.0317476	0.0224299	0.877834	5055	Alpha-actinin-4	O43707	Inflammation
Substantia nigra (QSM)	ACTN2	-0.0229048	0.0173231	-1.32221	0.186183	-0.0568575	0.0110479	0.459944	3614	Alpha-actinin-2	P35609	Cardiometabolic II
Substantia nigra (QSM)	ACTA2	-0.023734	0.0160647	-1.4774	0.139631	-0.0552204	0.00775227	0.4065	5061	Actin, aortic smooth muscle	P62736	Cardiometabolic
Substantia nigra (QSM)	ACSL1	-0.0167759	0.0169258	-0.991143	0.321683	-0.0499499	0.0163981	0.590554	3614	Long-chain-fatty-acid--CoA ligase 1	P33121	Cardiometabolic II
Substantia nigra (QSM)	ACRV1	-0.0294186	0.0269177	-1.09291	0.274507	-0.0821763	0.0233391	0.544117	3602	Acrosomal protein SP-10	P26436	Inflammation II
Substantia nigra (QSM)	ACRBP	-0.0247062	0.0173162	-1.42677	0.153731	-0.0586452	0.00923288	0.427519	3700	Acrosin-binding protein	Q8NEB7	Oncology II
Substantia nigra (QSM)	ACP6	-0.00171442	0.0142663	-0.120172	0.904351	-0.0296759	0.0262471	0.957471	5184	Lysophosphatidic acid phosphatase type 6	Q9NPH0	Oncology
Substantia nigra (QSM)	A1BG	-0.0498426	0.0179896	-2.77063	0.00562277	-0.0851016	-0.0145836	0.0812899	3715	Alpha-1B-glycoprotein	P04217	Inflammation II
Substantia nigra (QSM)	AGT	-0.00659906	0.0168262	-0.39219	0.694941	-0.0395778	0.0263797	0.855132	3726	Angiotensinogen	P01019	Inflammation II
Substantia nigra (QSM)	ANGPTL2	0.0271692	0.0148286	1.83221	0.0669778	-0.00189438	0.0562329	0.294098	5153	Angiopoietin-related protein 2	Q9UKU9	Inflammation
Substantia nigra (QSM)	ANP32C	-0.0112932	0.0165167	-0.683742	0.494182	-0.0436653	0.0210789	0.715424	3624	Acidic leucine-rich nuclear phosphoprotein 32 family member C	O43423	Cardiometabolic II
Substantia nigra (QSM)	ANKRD54	0.00482539	0.0146767	0.32878	0.742336	-0.0239403	0.0335911	0.878646	5044	Ankyrin repeat domain-containing protein 54	Q6NXT1	Oncology
Substantia nigra (QSM)	ANKRA2	-0.0124443	0.0167096	-0.744741	0.456477	-0.0451945	0.0203059	0.695227	3604	Ankyrin repeat family A protein 2	Q9H9E1	Oncology II
Substantia nigra (QSM)	ANKMY2	-0.0326045	0.0175771	-1.85494	0.0636868	-0.067055	0.00184597	0.289347	3602	Ankyrin repeat and MYND domain-containing protein 2	Q8IV38	Inflammation II
Substantia nigra (QSM)	ANK2	-0.0290932	0.0166073	-1.75183	0.0798879	-0.061643	0.00345648	0.319115	3614	Ankyrin-2	Q01484	Cardiometabolic II
Substantia nigra (QSM)	ANGPTL7	-0.00893882	0.0150212	-0.595082	0.551815	-0.0383797	0.0205021	0.763101	5186	Angiopoietin-related protein 7	O43827	Oncology
Substantia nigra (QSM)	ANGPTL4	-0.0206249	0.0144055	-1.43174	0.152278	-0.0488591	0.00760924	0.425503	5159	Angiopoietin-related protein 4	Q9BY76	Inflammation
Substantia nigra (QSM)	ANGPTL3	-0.0270074	0.0155753	-1.73399	0.0829803	-0.0575345	0.00351964	0.323934	5153	Angiopoietin-related protein 3	Q9Y5C1	Cardiometabolic
Substantia nigra (QSM)	ANXA1	0.0279979	0.0177776	1.57489	0.11537	-0.0068457	0.0628414	0.378518	3605	Annexin A1	P04083	Inflammation II
Substantia nigra (QSM)	ANGPTL1	-0.00978983	0.0145408	-0.673268	0.500808	-0.0382892	0.0187095	0.721282	5088	Angiopoietin-related protein 1	O95841	Cardiometabolic
Substantia nigra (QSM)	ANGPT2	0.0555423	0.0144912	3.83282	0.000128	0.02714	0.0839445	0.00575862	5186	Angiopoietin-2	O15123	Oncology
Substantia nigra (QSM)	ANGPT1	-0.0232021	0.0142535	-1.62781	0.103626	-0.0511385	0.00473432	0.360225	5129	Angiopoietin-1	Q15389	Inflammation
Substantia nigra (QSM)	ANG	0.0177154	0.0147604	1.20019	0.23012	-0.0112146	0.0466453	0.506204	5140	Angiogenin	P03950	Cardiometabolic
Substantia nigra (QSM)	AMY1A_AMY1B_AMY1C	-0.0123686	0.0176098	-0.702369	0.482496	-0.0468833	0.0221461	0.707678	3495	Alpha-amylase 1A_Alpha-amylase 1B_Alpha-amylase 1C	P0DUB6_P0DTE7_P0DTE8	Inflammation II
Substantia nigra (QSM)	AMPD3	0.023478	0.0174485	1.34556	0.178528	-0.0107205	0.0576765	0.452284	3714	AMP deaminase 3	Q01432	Neurology II
Substantia nigra (QSM)	AMOTL2	-0.0306612	0.016661	-1.8403	0.0658058	-0.0633161	0.00199377	0.294098	3680	Angiomotin-like protein 2	Q9Y2J4	Oncology II
Substantia nigra (QSM)	ANPEP	-0.0255199	0.0142579	-1.78988	0.0735324	-0.0534648	0.00242506	0.306082	5159	Aminopeptidase N	P15144	Cardiometabolic
Substantia nigra (QSM)	AOC3	-0.0253358	0.0151456	-1.67282	0.0944233	-0.0550206	0.00434893	0.344066	5166	Membrane primary amine oxidase	Q16853	Cardiometabolic
Substantia nigra (QSM)	APLP1	-0.00268677	0.0140762	-0.190873	0.848633	-0.0302757	0.0249021	0.934612	5167	Amyloid-like protein 1	P51693	Cardiometabolic
Substantia nigra (QSM)	APEX1	0.0362131	0.0145021	2.4971	0.0125522	0.00778965	0.0646367	0.138835	5175	DNA-(apurinic or apyrimidinic site) endonuclease	P27695	Oncology
Substantia nigra (QSM)	APCS	0.033555	0.0182779	1.83583	0.0664646	-0.00226898	0.069379	0.294098	3684	Serum amyloid P-component	P02743	Inflammation II
Substantia nigra (QSM)	APBB1IP	0.0149957	0.0139283	1.07664	0.281694	-0.0123033	0.0422947	0.550935	5132	Amyloid beta A4 precursor protein-binding family B member 1-interacting protein	Q7Z5R6	Oncology
Substantia nigra (QSM)	AP3S2	-0.0140114	0.0171213	-0.818364	0.413203	-0.0475685	0.0195457	0.662126	3714	AP-3 complex subunit sigma-2	P59780	Neurology II
Substantia nigra (QSM)	AP3B1	-0.0253644	0.0172367	-1.47154	0.141232	-0.0591476	0.00841885	0.408313	3698	AP-3 complex subunit beta-1	O00203	Oncology II
Substantia nigra (QSM)	AP2B1	-0.0150222	0.0170194	-0.882651	0.377484	-0.0483797	0.0183353	0.633843	3613	AP-2 complex subunit beta	P63010	Neurology II
Substantia nigra (QSM)	AP1G2	-0.0313565	0.0170466	-1.83946	0.065928	-0.0647672	0.00205415	0.294098	3700	AP-1 complex subunit gamma-like 2	O75843	Oncology II
Substantia nigra (QSM)	APOA1	-0.00386307	0.0178957	-0.215866	0.829104	-0.038938	0.0312118	0.92453	3715	Apolipoprotein A-I	P02647	Inflammation II
Substantia nigra (QSM)	AOC1	-0.0118213	0.0139636	-0.846578	0.397271	-0.0391895	0.0155469	0.648914	5055	Amiloride-sensitive amine oxidase [copper-containing]	P19801	Inflammation
Substantia nigra (QSM)	ANXA5	0.0166522	0.0139542	1.19335	0.23279	-0.0106975	0.044002	0.509174	5033	Annexin A5	P08758	Neurology
Substantia nigra (QSM)	ANXA4	-0.0212964	0.014421	-1.47676	0.139801	-0.049561	0.00696823	0.4065	5148	Annexin A4	P09525	Cardiometabolic
Substantia nigra (QSM)	ANXA3	-0.0101307	0.0143497	-0.705989	0.480227	-0.0382557	0.0179942	0.706623	5204	Annexin A3	P12429	Neurology
Substantia nigra (QSM)	ANXA2	0.0330772	0.017339	1.90768	0.0565139	-0.000907	0.0670611	0.276416	3561	Annexin A2	P07355	Cardiometabolic II
Substantia nigra (QSM)	ANXA11	-0.0180005	0.0139267	-1.29252	0.196236	-0.0452963	0.0092953	0.472001	5130	Annexin A11	P50995	Inflammation
Substantia nigra (QSM)	ANXA10	-0.0109303	0.0145538	-0.751024	0.452673	-0.0394552	0.0175947	0.693901	5047	Annexin A10	Q9UJ72	Neurology
Substantia nigra (QSM)	AMOT	0.00768976	0.0186093	0.41322	0.67947	-0.0287839	0.0441634	0.846438	3632	Angiomotin	Q4VCS5	Inflammation II
Substantia nigra (QSM)	AIF1	-0.010739	0.014019	-0.766033	0.443693	-0.0382158	0.0167377	0.688464	5044	Allograft inflammatory factor 1	P55008	Oncology
Substantia nigra (QSM)	AKR1C4	0.0225558	0.0137226	1.64369	0.100302	-0.00434005	0.0494517	0.355007	5061	Aldo-keto reductase family 1 member C4	P17516	Cardiometabolic
Substantia nigra (QSM)	AKR1B10	0.042246	0.0171612	2.46171	0.0138745	0.00861056	0.0758813	0.144691	3613	Aldo-keto reductase family 1 member B10	O60218	Neurology II
Substantia nigra (QSM)	AKR1B1	-0.018803	0.0143048	-1.31445	0.188756	-0.0468399	0.00923403	0.46273	5044	Aldo-keto reductase family 1 member B1	P15121	Oncology
Substantia nigra (QSM)	AKAP12	0.015436	0.0167737	0.920251	0.357503	-0.0174398	0.0483118	0.621375	3632	A-kinase anchor protein 12	Q02952	Inflammation II
Substantia nigra (QSM)	AK2	-0.042551	0.0171269	-2.48445	0.0130193	-0.0761192	-0.0089828	0.142919	3714	Adenylate kinase 2, mitochondrial	P54819	Neurology II
Substantia nigra (QSM)	AK1	-0.000779	0.0148104	-0.0526307	0.958028	-0.0298072	0.0282483	0.979497	5167	Adenylate kinase isoenzyme 1	P00568	Cardiometabolic
Substantia nigra (QSM)	AIFM1	-0.0161927	0.0142773	-1.13415	0.256784	-0.0441757	0.0117904	0.526783	5123	Apoptosis-inducing factor 1, mitochondrial	O95831	Oncology
Substantia nigra (QSM)	AIF1L	0.0189411	0.0164115	1.15414	0.248521	-0.0132249	0.0511071	0.520949	3624	Allograft inflammatory factor 1-like	Q9BQI0	Cardiometabolic II
Substantia nigra (QSM)	AKT1S1	-0.0191473	0.014537	-1.31715	0.18785	-0.0476392	0.00934463	0.46228	5047	Proline-rich AKT1 substrate 1	Q96B36	Neurology
Substantia nigra (QSM)	AIDA	-0.0051545	0.0163195	-0.315849	0.752136	-0.0371402	0.0268312	0.884153	3613	Axin interactor, dorsalization-associated protein	Q96BJ3	Neurology II
Substantia nigra (QSM)	AHSP	0.069082	0.0149661	4.6159	4.01e-06	0.039749	0.0984149	0.000434	5145	Alpha-hemoglobin-stabilizing protein	Q9NZD4	Neurology
Substantia nigra (QSM)	AHSG	-0.0282469	0.016877	-1.67369	0.0942754	-0.0613251	0.00483137	0.344066	3726	Alpha-2-HS-glycoprotein	P02765	Inflammation II
Substantia nigra (QSM)	AHSA1	-0.0296282	0.0165934	-1.78555	0.0742554	-0.0621507	0.00289419	0.306804	3700	Activator of 90 kDa heat shock protein ATPase homolog 1	O95433	Oncology II
Substantia nigra (QSM)	AHNAK2	0.0371525	0.0173101	2.14628	0.0319171	0.00322522	0.0710797	0.21823	3624	Protein AHNAK2	Q8IVF2	Cardiometabolic II
Substantia nigra (QSM)	AHNAK	0.0626054	0.0178702	3.50334	0.000465	0.0275804	0.0976303	0.0146019	3624	Neuroblast differentiation-associated protein AHNAK	Q09666	Cardiometabolic II
Substantia nigra (QSM)	AHCY	-0.0041452	0.0143182	-0.289506	0.772206	-0.0322083	0.0239179	0.893454	5167	Adenosylhomocysteinase	P23526	Cardiometabolic
Substantia nigra (QSM)	AKR7L	0.00913162	0.0171545	0.532315	0.594541	-0.0244907	0.0427539	0.792152	3602	Aflatoxin B1 aldehyde reductase member 4	Q8NHP1	Inflammation II
Substantia nigra (QSM)	ALMS1	0.00278266	0.0168918	0.164735	0.869162	-0.0303246	0.0358899	0.945501	3659	Alstrom syndrome protein 1	Q8TCU4	Oncology II
Substantia nigra (QSM)	AMIGO2	-0.0578704	0.0144004	-4.01866	5.94e-05	-0.0860948	-0.0296461	0.00358485	5132	Amphoterin-induced protein 2	Q86SJ2	Oncology
Substantia nigra (QSM)	AMIGO1	0.00496435	0.016737	0.296609	0.766782	-0.0278396	0.0377683	0.890425	3613	Amphoterin-induced protein 1	Q86WK6	Neurology II
Substantia nigra (QSM)	AMFR	-0.0107428	0.0137004	-0.784126	0.433003	-0.0375951	0.0161094	0.681986	5047	E3 ubiquitin-protein ligase AMFR	Q9UKV5	Neurology
Substantia nigra (QSM)	AMDHD2	0.0103778	0.0166127	0.624688	0.532215	-0.0221826	0.0429381	0.74967	3721	N-acetylglucosamine-6-phosphate deacetylase	Q9Y303	Cardiometabolic II
Substantia nigra (QSM)	AMBP	0.0470483	0.0155092	3.03358	0.00242878	0.0166508	0.0774457	0.0477335	5183	Protein AMBP	P02760	Oncology
Substantia nigra (QSM)	AMBN	-0.021535	0.0140698	-1.53059	0.125934	-0.0491113	0.00604125	0.388445	5055	Ameloblastin	Q9NP70	Inflammation
Substantia nigra (QSM)	ALPP	0.0725088	0.0151795	4.77675	1.83e-06	0.0427575	0.10226	0.000281	5132	Alkaline phosphatase, placental type	P05187	Oncology
Substantia nigra (QSM)	ALPI	-0.0104915	0.0165957	-0.632179	0.527311	-0.0430185	0.0220355	0.746363	3602	Intestinal-type alkaline phosphatase	P09923	Inflammation II
Substantia nigra (QSM)	AMN	-0.013298	0.0143042	-0.929659	0.352592	-0.0413337	0.0147377	0.616814	5055	Protein amnionless	Q9BXJ7	Inflammation
Substantia nigra (QSM)	ALDH5A1	-0.0129964	0.0170445	-0.762495	0.445813	-0.046403	0.0204103	0.689865	3716	Succinate-semialdehyde dehydrogenase, mitochondrial	P51649	Neurology II
Substantia nigra (QSM)	ALDH3A1	0.0118639	0.0153024	0.775299	0.438199	-0.0181282	0.0418561	0.685713	5132	Aldehyde dehydrogenase, dimeric NADP-preferring	P30838	Inflammation
Substantia nigra (QSM)	ALDH2	0.0115893	0.0162472	0.71331	0.4757	-0.0202546	0.0434331	0.704487	3700	Aldehyde dehydrogenase, mitochondrial	P05091	Oncology II
Substantia nigra (QSM)	ALDH1A1	0.0461773	0.0151369	3.05064	0.00229525	0.0165094	0.0758452	0.046461	5150	Retinal dehydrogenase 1	P00352	Neurology
Substantia nigra (QSM)	ALCAM	-0.0408282	0.0155159	-2.63137	0.00852929	-0.0712389	-0.0104175	0.107477	5222	CD166 antigen	Q13740	Cardiometabolic
Substantia nigra (QSM)	AKT3	-0.0277745	0.014149	-1.96299	0.0497023	-0.0555061	-4.29e-05	0.259432	5024	RAC-gamma serine/threonine-protein kinase	Q9Y243	Oncology
Substantia nigra (QSM)	AKT2	-0.0373655	0.0173154	-2.15794	0.0309968	-0.071303	-0.00342804	0.215151	3716	RAC-beta serine/threonine-protein kinase	P31751	Neurology II
Substantia nigra (QSM)	AGXT	6.98e-05	0.014264	0.00489487	0.996095	-0.0278871	0.0280267	0.998488	5167	Serine--pyruvate aminotransferase	P21549	Cardiometabolic
Substantia nigra (QSM)	CHCHD10	0.0360668	0.0190837	1.88993	0.0588462	-0.00133658	0.0734702	0.278726	3714	Coiled-coil-helix-coiled-coil-helix domain-containing protein 10, mitochondrial	Q8WYQ3	Neurology II
Substantia nigra (QSM)	CHP1	0.00704773	0.0164316	0.428913	0.668013	-0.0251577	0.0392532	0.838245	3618	Calcineurin B homologous protein 1	Q99653	Neurology II
Substantia nigra (QSM)	CHMP6	-0.0265283	0.0171362	-1.54809	0.121687	-0.0601145	0.00705797	0.384963	3728	Charged multivesicular body protein 6	Q96FZ7	Cardiometabolic II
Substantia nigra (QSM)	CHMP1A	-0.00967391	0.0143661	-0.673385	0.500733	-0.037831	0.0184831	0.721282	5125	Charged multivesicular body protein 1a	Q9HD42	Neurology
Substantia nigra (QSM)	CHM	-0.0331702	0.0170984	-1.93996	0.052463	-0.0666825	0.000342	0.265642	3613	Rab proteins geranylgeranyltransferase component A 1	P24386	Neurology II
Substantia nigra (QSM)	CHL1	-0.0323283	0.0142938	-2.2617	0.0237579	-0.0603436	-0.00431291	0.19324	5154	Neural cell adhesion molecule L1-like protein	O00533	Cardiometabolic
Substantia nigra (QSM)	CHIT1	-0.0229921	0.0154634	-1.48687	0.137109	-0.0532999	0.00731557	0.403455	5188	Chitotriosidase-1	Q13231	Cardiometabolic
Substantia nigra (QSM)	CHI3L1	0.038183	0.0155629	2.45345	0.0141829	0.00768016	0.0686858	0.145953	5049	Chitinase-3-like protein 1	P36222	Cardiometabolic
Substantia nigra (QSM)	CHGB	0.0183184	0.0151358	1.21027	0.22623	-0.0113472	0.047984	0.503183	5198	Secretogranin-1	P05060	Neurology
Substantia nigra (QSM)	CHGA	0.0130593	0.0184869	0.706408	0.479979	-0.0231744	0.049293	0.706623	3721	Chromogranin-A	P10645	Cardiometabolic II
Substantia nigra (QSM)	CHEK2	0.0120683	0.0137883	0.875257	0.381476	-0.0149563	0.0390929	0.639231	5061	Serine/threonine-protein kinase Chk2	O96017	Cardiometabolic
Substantia nigra (QSM)	CHCHD6	-0.00958066	0.0171332	-0.559185	0.57607	-0.0431612	0.0239999	0.779001	3700	MICOS complex subunit MIC25	Q9BRQ6	Oncology II
Substantia nigra (QSM)	CFHR2	0.00889085	0.017336	0.512854	0.608084	-0.0250871	0.0428688	0.799463	3680	Complement factor H-related protein 2	P36980	Inflammation II
Substantia nigra (QSM)	CHAD	-0.0323922	0.0178248	-1.81725	0.0692617	-0.0673283	0.00254384	0.296607	3632	Chondroadherin	O15335	Inflammation II
Substantia nigra (QSM)	CHAC2	-0.0170167	0.0143647	-1.18462	0.236223	-0.045171	0.0111375	0.509496	5044	Glutathione-specific gamma-glutamylcyclotransferase 2	Q8WUX2	Oncology
Substantia nigra (QSM)	CGREF1	0.00482477	0.0144944	0.332872	0.739245	-0.0235837	0.0332333	0.877834	5167	Cell growth regulator with EF hand domain protein 1	Q99674	Cardiometabolic
Substantia nigra (QSM)	CGN	0.00735455	0.0166176	0.442576	0.658099	-0.0252154	0.0399244	0.832244	3613	Cingulin	Q9P2M7	Neurology II
Substantia nigra (QSM)	CGB3_CGB5_CGB8	-0.00379724	0.0175183	-0.216758	0.828409	-0.0381325	0.030538	0.92453	3726	Choriogonadotropin subunit beta 3	P0DN86	Inflammation II
Substantia nigra (QSM)	CGA	-0.0132338	0.0172686	-0.766351	0.443503	-0.0470796	0.020612	0.688464	5150	Glycoprotein hormones alpha chain	P01215	Neurology
Substantia nigra (QSM)	CFP	0.00338493	0.0167164	0.202491	0.839544	-0.0293787	0.0361485	0.931055	3715	Properdin	P27918	Inflammation II
Substantia nigra (QSM)	CFI	0.00861868	0.0171514	0.502506	0.615342	-0.0249975	0.0422348	0.80293	3715	Complement factor I	P05156	Inflammation II
Substantia nigra (QSM)	CFHR5	0.0312729	0.0174169	1.79555	0.0726488	-0.00286355	0.0654094	0.30523	3667	Complement factor H-related protein 5	Q9BXR6	Inflammation II
Substantia nigra (QSM)	CFHR4	-0.00114783	0.0172253	-0.066636	0.946875	-0.0349089	0.0326132	0.974921	3708	Complement factor H-related protein 4	Q92496	Inflammation II
Substantia nigra (QSM)	CHRDL1	0.000839	0.0165955	0.0505626	0.959676	-0.0316874	0.0333656	0.980139	5159	Chordin-like protein 1	Q9BU40	Inflammation
Substantia nigra (QSM)	CHRDL2	-0.020947	0.0140821	-1.48749	0.136946	-0.0485474	0.00665339	0.403455	5167	Chordin-like protein 2	Q6WN34	Cardiometabolic
Substantia nigra (QSM)	CLEC10A	0.00334289	0.014559	0.229609	0.818405	-0.0251923	0.0318781	0.918724	5125	C-type lectin domain family 10 member A	Q8IUN9	Neurology
Substantia nigra (QSM)	CLEC4G	0.0558772	0.0144184	3.8754	0.000108	0.0276176	0.0841368	0.00517781	5141	C-type lectin domain family 4 member G	Q6UXB4	Inflammation
Substantia nigra (QSM)	CLEC4D	0.029213	0.0152714	1.91292	0.0558143	-0.000718	0.0591444	0.2753	5141	C-type lectin domain family 4 member D	Q8WXI8	Inflammation
Substantia nigra (QSM)	CLEC4C	-0.0279662	0.0147375	-1.89762	0.0578026	-0.0568512	0.000919	0.278062	5141	C-type lectin domain family 4 member C	Q8WTT0	Inflammation
Substantia nigra (QSM)	CLEC4A	0.00573977	0.0143065	0.401199	0.68829	-0.0223005	0.0337801	0.851613	5141	C-type lectin domain family 4 member A	Q9UMR7	Inflammation
Substantia nigra (QSM)	CLEC3B	0.0201004	0.0171455	1.17234	0.241139	-0.0135043	0.053705	0.515216	3636	Tetranectin	P05452	Inflammation II
Substantia nigra (QSM)	CLEC2L	0.000773	0.0165242	0.0467568	0.96271	-0.0316142	0.0331594	0.980849	3613	C-type lectin domain family 2 member L	P0C7M8	Neurology II
Substantia nigra (QSM)	CLEC1B	-0.024469	0.0140049	-1.74718	0.0806659	-0.0519181	0.00298006	0.320083	5209	C-type lectin domain family 1 member B	Q9P126	Neurology
Substantia nigra (QSM)	CLEC1A	0.00163833	0.0147517	0.111061	0.911572	-0.0272744	0.030551	0.960541	5061	C-type lectin domain family 1 member A	Q8NC01	Cardiometabolic
Substantia nigra (QSM)	CLEC14A	0.0108162	0.0153793	0.703299	0.481902	-0.0193266	0.0409591	0.707597	5150	C-type lectin domain family 14 member A	Q86T13	Neurology
Substantia nigra (QSM)	CLEC12A	-0.0322151	0.0169206	-1.9039	0.057004	-0.065379	0.000949	0.276958	3602	C-type lectin domain family 12 member A	Q5QGZ9	Inflammation II
Substantia nigra (QSM)	CLEC11A	-0.0135819	0.0139328	-0.974819	0.329696	-0.0408896	0.0137258	0.597156	5145	C-type lectin domain family 11 member A	Q9Y240	Neurology
Substantia nigra (QSM)	CHRM1	0.0207753	0.0167167	1.24278	0.214028	-0.0119889	0.0535394	0.490931	3613	Muscarinic acetylcholine receptor M1	P11229	Neurology II
Substantia nigra (QSM)	CLC	0.0102895	0.0143909	0.714999	0.474642	-0.0179162	0.0384952	0.704487	5142	Galectin-10	Q05315	Cardiometabolic
Substantia nigra (QSM)	CLASP1	-0.01882	0.0161879	-1.1626	0.245069	-0.0505476	0.0129076	0.518551	3604	CLIP-associating protein 1	Q7Z460	Oncology II
Substantia nigra (QSM)	CKMT1A_CKMT1B	-0.0158339	0.0142495	-1.11119	0.266538	-0.0437624	0.0120946	0.536014	5130	Creatine kinase U-type, mitochondrial	P12532	Inflammation
Substantia nigra (QSM)	CKB	-0.0194004	0.0179678	-1.07973	0.280332	-0.0546167	0.0158159	0.549008	3721	Creatine kinase B-type	P12277	Cardiometabolic II
Substantia nigra (QSM)	CKAP4	0.0186689	0.0152222	1.22643	0.220094	-0.011166	0.0485038	0.495864	5190	Cytoskeleton-associated protein 4	Q07065	Inflammation
Substantia nigra (QSM)	CIT	0.0190575	0.0168009	1.13431	0.256739	-0.0138717	0.0519868	0.526783	3613	Citron Rho-interacting kinase	O14578	Neurology II
Substantia nigra (QSM)	CIRBP	-0.0409382	0.0173759	-2.35604	0.0185235	-0.0749943	-0.00688209	0.17171	3698	Cold-inducible RNA-binding protein	Q14011	Oncology II
Substantia nigra (QSM)	CINP	0.000848	0.0164498	0.0515776	0.958868	-0.0313926	0.0330895	0.980012	3659	Cyclin-dependent kinase 2-interacting protein	Q9BW66	Oncology II
Substantia nigra (QSM)	CILP	0.0220487	0.018506	1.19144	0.233559	-0.0142224	0.0583197	0.50933	3721	Cartilage intermediate layer protein 1	O75339	Cardiometabolic II
Substantia nigra (QSM)	CIAPIN1	-0.0102645	0.0141464	-0.725593	0.468121	-0.0379909	0.0174619	0.702423	5173	Anamorsin	Q6FI81	Oncology
Substantia nigra (QSM)	CLEC4M	0.0041365	0.0170273	0.242934	0.80807	-0.0292364	0.0375094	0.912791	3716	C-type lectin domain family 4 member M	Q9H2X3	Cardiometabolic II
Substantia nigra (QSM)	CFH	0.0350639	0.0173163	2.02491	0.0429534	0.00112458	0.0690032	0.244827	3493	Complement factor H	P08603	Inflammation II
Substantia nigra (QSM)	CDSN	0.00448153	0.0144382	0.310395	0.756273	-0.0238168	0.0327798	0.887294	5201	Corneodesmosin	Q15517	Inflammation
Substantia nigra (QSM)	CEBPA	0.0134856	0.0167888	0.80325	0.421884	-0.0194198	0.0463909	0.669511	3602	CCAAT/enhancer-binding protein alpha	P49715	Inflammation II
Substantia nigra (QSM)	CEACAM8	0.0257086	0.0151542	1.69646	0.0898608	-0.00399321	0.0554104	0.334116	5061	Carcinoembryonic antigen-related cell adhesion molecule 8	P31997	Cardiometabolic
Substantia nigra (QSM)	CEACAM6	0.041945	0.0175131	2.39506	0.0166672	0.00761991	0.0762702	0.159249	3721	Carcinoembryonic antigen-related cell adhesion molecule 6	P40199	Cardiometabolic II
Substantia nigra (QSM)	CEACAM5	0.0133263	0.0150188	0.887307	0.374957	-0.0161101	0.0427627	0.632509	4973	Carcinoembryonic antigen-related cell adhesion molecule 5	P06731	Oncology
Substantia nigra (QSM)	CEACAM3	0.00883698	0.0140634	0.628368	0.529792	-0.0187268	0.0364007	0.748062	5044	Carcinoembryonic antigen-related cell adhesion molecule 3	P40198	Oncology
Substantia nigra (QSM)	CEACAM21	0.00803839	0.0140738	0.57116	0.567917	-0.0195458	0.0356226	0.774796	5141	Carcinoembryonic antigen-related cell adhesion molecule 21	Q3KPI0	Inflammation
Substantia nigra (QSM)	CEACAM20	-0.0125478	0.0170492	-0.735976	0.461793	-0.0459637	0.020868	0.698733	3659	Carcinoembryonic antigen-related cell adhesion molecule 20	Q6UY09	Oncology II
Substantia nigra (QSM)	CEACAM19	0.0131421	0.017527	0.749819	0.453412	-0.0212102	0.0474944	0.693901	3698	Carcinoembryonic antigen-related cell adhesion molecule 19	Q7Z692	Oncology II
Substantia nigra (QSM)	CEACAM18	-0.0118283	0.0165849	-0.713196	0.47577	-0.044334	0.0206775	0.704487	3659	Carcinoembryonic antigen-related cell adhesion molecule 18	A8MTB9	Oncology II
Substantia nigra (QSM)	CEACAM16	0.0252446	0.0176884	1.42719	0.153612	-0.009424	0.0599132	0.427519	3698	Carcinoembryonic antigen-related cell adhesion molecule 16	Q2WEN9	Oncology II
Substantia nigra (QSM)	CEACAM1	-0.0168001	0.0147147	-1.14172	0.253622	-0.0456405	0.0120402	0.525506	5157	Carcinoembryonic antigen-related cell adhesion molecule 1	P13688	Oncology
Substantia nigra (QSM)	CDH6	-0.0323551	0.0146315	-2.21134	0.0270561	-0.0610323	-0.00367801	0.202595	5167	Cadherin-6	P55285	Cardiometabolic
Substantia nigra (QSM)	CDON	-0.0234188	0.0144771	-1.61765	0.1058	-0.0517934	0.00495572	0.363876	5152	Cell adhesion molecule-related/down-regulated by oncogenes	Q4KMG0	Inflammation
Substantia nigra (QSM)	CDNF	-0.00530168	0.0150075	-0.353268	0.723902	-0.0347159	0.0241125	0.872416	5132	Cerebral dopamine neurotrophic factor	Q49AH0	Oncology
Substantia nigra (QSM)	CDKN2D	-0.0232402	0.0142318	-1.63298	0.102535	-0.0511339	0.00465356	0.358421	5132	Cyclin-dependent kinase 4 inhibitor D	P55273	Oncology
Substantia nigra (QSM)	CDKN1A	-0.0176571	0.0143301	-1.23216	0.217945	-0.0457437	0.0104295	0.495556	5132	Cyclin-dependent kinase inhibitor 1	P38936	Oncology
Substantia nigra (QSM)	CDKL5	-0.00733903	0.016711	-0.439174	0.660562	-0.0400919	0.0254139	0.833913	3618	Cyclin-dependent kinase-like 5	O76039	Neurology II
Substantia nigra (QSM)	CDK5RAP3	-0.0278676	0.0165598	-1.68285	0.0924894	-0.0603242	0.00458901	0.34003	3716	CDK5 regulatory subunit-associated protein 3	Q96JB5	Neurology II
Substantia nigra (QSM)	CDK1	-0.00553032	0.0172392	-0.320798	0.748382	-0.0393186	0.028258	0.881159	3604	Cyclin-dependent kinase 1	P06493	Oncology II
Substantia nigra (QSM)	CDHR5	-0.0205723	0.0138911	-1.48097	0.138676	-0.0477982	0.00665373	0.405888	5167	Cadherin-related family member 5	Q9HBB8	Cardiometabolic
Substantia nigra (QSM)	CDHR2	0.116547	0.0167236	6.96899	3.6e-12	0.0837691	0.149324	1.5e-09	5132	Cadherin-related family member 2	Q9BYE9	Oncology
Substantia nigra (QSM)	CDHR1	-0.0321607	0.0141797	-2.26809	0.0233663	-0.0599523	-0.00436906	0.192375	5047	Cadherin-related family member 1	Q96JP9	Neurology
Substantia nigra (QSM)	CEBPB	0.0313807	0.0145455	2.15742	0.0310201	0.0028721	0.0598894	0.215151	5061	CCAAT/enhancer-binding protein beta	P17676	Cardiometabolic
Substantia nigra (QSM)	CELA2A	-0.0119914	0.0173871	-0.689671	0.490444	-0.0460695	0.0220867	0.712983	3721	Chymotrypsin-like elastase family member 2A	P08217	Cardiometabolic II
Substantia nigra (QSM)	CEP290	-0.0114144	0.0165905	-0.688006	0.491493	-0.0439311	0.0211024	0.712983	3659	Centrosomal protein of 290 kDa	O15078	Oncology II
Substantia nigra (QSM)	CFC1	0.0102049	0.0139768	0.730133	0.465343	-0.0171891	0.0375989	0.699977	5044	Cryptic protein	P0CG37	Oncology
Substantia nigra (QSM)	CFB	0.027103	0.0172069	1.57513	0.115315	-0.00662187	0.060828	0.378518	3651	Complement factor B	P00751	Inflammation II
Substantia nigra (QSM)	CETN3	-0.0177425	0.0174218	-1.01841	0.308552	-0.0518886	0.0164036	0.581271	3698	Centrin-3	O15182	Oncology II
Substantia nigra (QSM)	CETN2	-0.0148982	0.0145385	-1.02474	0.305537	-0.0433931	0.0135968	0.577455	5047	Centrin-2	P41208	Neurology
Substantia nigra (QSM)	CES3	0.00846177	0.014026	0.603292	0.546342	-0.0190287	0.0359522	0.759277	5132	Carboxylesterase 3	Q6UWW8	Oncology
Substantia nigra (QSM)	CES2	0.0216392	0.0143981	1.50293	0.13292	-0.00658046	0.0498589	0.399774	5132	Cocaine esterase	O00748	Oncology
Substantia nigra (QSM)	CES1	0.0301677	0.0147112	2.05066	0.0403504	0.00133427	0.0590012	0.240815	5187	Liver carboxylesterase 1	P23141	Cardiometabolic
Substantia nigra (QSM)	CERT	-0.0157676	0.0143474	-1.09899	0.271824	-0.0438879	0.0123527	0.541054	5047	Ceramide transfer protein	Q9Y5P4	Neurology
Substantia nigra (QSM)	CEP85	-0.0107383	0.0144026	-0.745582	0.455955	-0.0389668	0.0174902	0.695179	5044	Centrosomal protein of 85 kDa	Q6P2H3	Oncology
Substantia nigra (QSM)	CEP43	-0.0171037	0.01434	-1.19272	0.233035	-0.0452097	0.0110023	0.509275	5029	Centrosomal protein 43	O95684	Cardiometabolic
Substantia nigra (QSM)	CEP350	0.00948736	0.0168642	0.562575	0.573759	-0.0235658	0.0425405	0.777949	3604	Centrosome-associated protein 350	Q5VT06	Oncology II
Substantia nigra (QSM)	CELA3A	-0.0250597	0.0144036	-1.73983	0.081949	-0.0532903	0.00317079	0.322459	5216	Chymotrypsin-like elastase family member 3A	P09093	Cardiometabolic
Substantia nigra (QSM)	CEP20	-0.00789809	0.0143286	-0.55121	0.581515	-0.0359817	0.0201855	0.782499	5044	Centrosomal protein 20	Q96NB1	Oncology
Substantia nigra (QSM)	CEP170	-0.033883	0.0168986	-2.00508	0.0450299	-0.0670036	-0.000762	0.24856	3624	Centrosomal protein of 170 kDa	Q5SW79	Cardiometabolic II
Substantia nigra (QSM)	CEP164	-0.00801049	0.0141505	-0.566092	0.571356	-0.035745	0.019724	0.777343	5055	Centrosomal protein of 164 kDa	Q9UPV0	Inflammation
Substantia nigra (QSM)	CEP152	0.0251781	0.0167524	1.50296	0.132938	-0.00765595	0.0580121	0.399774	3604	Centrosomal protein of 152 kDa	O94986	Oncology II
Substantia nigra (QSM)	CEP112	0.0133154	0.0164769	0.808127	0.419071	-0.0189787	0.0456095	0.667223	3614	Centrosomal protein of 112 kDa	Q8N8E3	Cardiometabolic II
Substantia nigra (QSM)	CENPJ	-0.00178323	0.0166123	-0.107344	0.914522	-0.0343428	0.0307764	0.961615	3659	Centromere protein J	Q9HC77	Oncology II
Substantia nigra (QSM)	CENPF	-0.0027484	0.0176413	-0.155793	0.876205	-0.0373248	0.031828	0.949357	3659	Centromere protein F	P49454	Oncology II
Substantia nigra (QSM)	CEND1	-0.00092	0.0170991	-0.0538255	0.957077	-0.0344339	0.0325932	0.979497	3618	Cell cycle exit and neuronal differentiation protein 1	Q8N111	Neurology II
Substantia nigra (QSM)	CEMIP2	-0.0169468	0.0170229	-0.995528	0.319547	-0.0503111	0.0164175	0.588693	3602	Cell surface hyaluronidase	Q9UHN6	Inflammation II
Substantia nigra (QSM)	CELSR2	0.00666854	0.0178243	0.374126	0.708333	-0.0282665	0.0416036	0.862164	3632	Cadherin EGF LAG seven-pass G-type receptor 2	Q9HCU4	Inflammation II
Substantia nigra (QSM)	CFD	0.0447263	0.01823	2.45345	0.0141955	0.00899619	0.0804565	0.145953	3715	Complement factor D	P00746	Inflammation II
Substantia nigra (QSM)	CLEC5A	0.0153117	0.0155405	0.98528	0.324533	-0.015147	0.0457704	0.592574	5155	C-type lectin domain family 5 member A	Q9NY25	Cardiometabolic
Substantia nigra (QSM)	CPA4	-0.00760523	0.0173423	-0.438536	0.661024	-0.0415955	0.026385	0.834136	3559	Carboxypeptidase A4	Q9UI42	Inflammation II
Substantia nigra (QSM)	CPXM1	0.00135928	0.0140746	0.0965768	0.923066	-0.0262264	0.0289449	0.965384	5173	Probable carboxypeptidase X1	Q96SM3	Oncology
Substantia nigra (QSM)	CPVL	-0.0357389	0.014184	-2.51966	0.011777	-0.0635391	-0.00793868	0.134075	5179	Probable serine carboxypeptidase CPVL	Q9H3G5	Oncology
Substantia nigra (QSM)	CPTP	-0.020809	0.0167351	-1.24343	0.21379	-0.0536093	0.0119913	0.490931	3614	Ceramide-1-phosphate transfer protein	Q5TA50	Cardiometabolic II
Substantia nigra (QSM)	CPQ	-0.0275362	0.017807	-1.54637	0.1221	-0.0624372	0.00736479	0.385024	3717	Carboxypeptidase Q	Q9Y646	Cardiometabolic II
Substantia nigra (QSM)	CPPED1	-0.00742742	0.0143876	-0.516239	0.60571	-0.0356265	0.0207717	0.798138	5209	Serine/threonine-protein phosphatase CPPED1	Q9BRF8	Neurology
Substantia nigra (QSM)	CPOX	0.000459	0.0174179	0.0263296	0.978996	-0.0336798	0.034597	0.989821	3602	Oxygen-dependent coproporphyrinogen-III oxidase, mitochondrial	P36551	Inflammation II
Substantia nigra (QSM)	CPM	0.00830905	0.0149984	0.553995	0.579606	-0.0210873	0.0377054	0.781732	5192	Carboxypeptidase M	P14384	Neurology
Substantia nigra (QSM)	CPLX2	0.017629	0.0168068	1.04892	0.294286	-0.0153117	0.0505696	0.566083	3604	Complexin-2	Q6PUV4	Oncology II
Substantia nigra (QSM)	CPE	0.0122193	0.0140055	0.872463	0.382997	-0.015231	0.0396696	0.640155	5151	Carboxypeptidase E	P16870	Oncology
Substantia nigra (QSM)	CPB2	0.00782189	0.0166873	0.468733	0.639288	-0.0248846	0.0405284	0.819457	3711	Carboxypeptidase B2	Q96IY4	Inflammation II
Substantia nigra (QSM)	CPB1	-0.0206876	0.0145262	-1.42416	0.15446	-0.0491584	0.00778318	0.428322	5222	Carboxypeptidase B	P15086	Cardiometabolic
Substantia nigra (QSM)	COMP	-0.0347423	0.01553	-2.23711	0.0253227	-0.0651806	-0.00430403	0.199406	5094	Cartilage oligomeric matrix protein	P49747	Cardiometabolic
Substantia nigra (QSM)	CPA2	-0.0284536	0.0142935	-1.99066	0.046571	-0.0564684	-0.000439	0.251363	5190	Carboxypeptidase A2	P48052	Neurology
Substantia nigra (QSM)	CPA1	-0.0169289	0.0143439	-1.18022	0.237967	-0.0450424	0.0111845	0.512436	5222	Carboxypeptidase A1	P15085	Cardiometabolic
Substantia nigra (QSM)	COX6B1	0.0012336	0.0169954	0.0725846	0.942141	-0.0320767	0.0345439	0.973239	3728	Cytochrome c oxidase subunit 6B1	P14854	Cardiometabolic II
Substantia nigra (QSM)	COX5B	-0.0243156	0.0139034	-1.7489	0.0803689	-0.0515658	0.00293455	0.320083	5132	Cytochrome c oxidase subunit 5B, mitochondrial	P10606	Oncology
Substantia nigra (QSM)	CORO6	-0.00864338	0.0170043	-0.508306	0.61127	-0.0419712	0.0246844	0.801	3618	Coronin-6	Q6QEF8	Neurology II
Substantia nigra (QSM)	CORO1A	-0.00805621	0.0142533	-0.565216	0.571952	-0.0359922	0.0198798	0.777343	5081	Coronin-1A	P31146	Cardiometabolic
Substantia nigra (QSM)	COQ7	-0.0417238	0.0164283	-2.53975	0.011135	-0.0739227	-0.00952487	0.128577	3624	5-demethoxyubiquinone hydroxylase, mitochondrial	Q99807	Cardiometabolic II
Substantia nigra (QSM)	COPE	0.0146635	0.0134636	1.08912	0.276152	-0.0117247	0.0410518	0.544923	5047	Coatomer subunit epsilon	O14579	Neurology
Substantia nigra (QSM)	COPB2	-0.0450003	0.0169265	-2.65858	0.00788204	-0.0781755	-0.011825	0.102716	3614	Coatomer subunit beta'	P35606	Cardiometabolic II
Substantia nigra (QSM)	COMT	-0.0216764	0.0144939	-1.49555	0.134833	-0.0500839	0.0067311	0.402553	5003	Catechol O-methyltransferase	P21964	Cardiometabolic
Substantia nigra (QSM)	CPXM2	0.0110372	0.0180091	0.612869	0.540001	-0.02426	0.0463344	0.754451	3728	Inactive carboxypeptidase-like protein X2	Q8N436	Cardiometabolic II
Substantia nigra (QSM)	CR1	-0.00606649	0.0172308	-0.352073	0.724804	-0.0398382	0.0277052	0.872416	3708	Complement receptor type 1	P17927	Inflammation II
Substantia nigra (QSM)	CRIM1	-0.0272639	0.0149121	-1.82832	0.0675602	-0.056491	0.00196315	0.294882	5166	Cysteine-rich motor neuron 1 protein	Q9NZV1	Inflammation
Substantia nigra (QSM)	CRYBB1	-0.0313957	0.0172478	-1.82028	0.0687974	-0.0652007	0.00240926	0.296314	3728	Beta-crystallin B1	P53674	Cardiometabolic II
Substantia nigra (QSM)	CRX	-0.0077029	0.0140767	-0.547209	0.58426	-0.0352927	0.0198869	0.783967	5061	Cone-rod homeobox protein	O43186	Cardiometabolic
Substantia nigra (QSM)	CRTAP	0.00306047	0.0168275	0.181873	0.855693	-0.0299209	0.0360419	0.936999	3613	Cartilage-associated protein	O75718	Neurology II
Substantia nigra (QSM)	CRTAM	0.0141693	0.0145883	0.971277	0.331457	-0.0144233	0.0427619	0.598549	5125	Cytotoxic and regulatory T-cell molecule	O95727	Neurology
Substantia nigra (QSM)	CRTAC1	-0.0265432	0.0151947	-1.74686	0.0807199	-0.0563243	0.00323799	0.320083	5222	Cartilage acidic protein 1	Q9NQ79	Cardiometabolic
Substantia nigra (QSM)	CRNN	-3.44e-05	0.0150833	-0.0022803	0.998181	-0.029597	0.0295283	0.998769	5014	Cornulin	Q9UBG3	Oncology
Substantia nigra (QSM)	CRLF1	0.0155443	0.0142736	1.08903	0.276194	-0.0124314	0.0435201	0.544923	5166	Cytokine receptor-like factor 1	O75462	Inflammation
Substantia nigra (QSM)	CRKL	-0.0102594	0.0142441	-0.720255	0.471401	-0.0381774	0.0176586	0.704091	5151	Crk-like protein	P46109	Inflammation
Substantia nigra (QSM)	CRISP3	-0.00111189	0.0170755	-0.0651163	0.948085	-0.0345792	0.0323554	0.975479	3693	Cysteine-rich secretory protein 3	P54108	Inflammation II
Substantia nigra (QSM)	CRISP2	-0.00945699	0.0167587	-0.564304	0.572572	-0.0423034	0.0233894	0.777632	5186	Cysteine-rich secretory protein 2	P16562	Oncology
Substantia nigra (QSM)	CRIP2	0.0197248	0.0148422	1.32897	0.183918	-0.00936537	0.0488149	0.458213	5125	Cysteine-rich protein 2	P52943	Neurology
Substantia nigra (QSM)	CR2	-0.0214736	0.0147391	-1.45691	0.145202	-0.0503617	0.00741454	0.416493	5166	Complement receptor type 2	P20023	Cardiometabolic
Substantia nigra (QSM)	CRHR1	-0.0288481	0.013942	-2.06915	0.0385833	-0.0561739	-0.00152223	0.237686	5061	Corticotropin-releasing factor receptor 1	P34998	Cardiometabolic
Substantia nigra (QSM)	CRHBP	0.0175214	0.0148777	1.1777	0.238973	-0.0116383	0.0466811	0.513088	5144	Corticotropin-releasing factor-binding protein	P24387	Inflammation
Substantia nigra (QSM)	CRH	-0.0395144	0.0142216	-2.77847	0.00548192	-0.0673883	-0.0116405	0.0804382	5036	Corticoliberin	P06850	Oncology
Substantia nigra (QSM)	CRELD2	-0.00731886	0.0144283	-0.507256	0.611997	-0.0355979	0.0209601	0.801	5159	Protein disulfide isomerase CRELD2	Q6UXH1	Inflammation
Substantia nigra (QSM)	CRELD1	0.0238764	0.0179906	1.32716	0.18454	-0.0113846	0.0591374	0.458213	3632	Protein disulfide isomerase CRELD1	Q96HD1	Inflammation II
Substantia nigra (QSM)	CREG1	0.00502231	0.0146593	0.342603	0.731912	-0.0237093	0.0337539	0.876743	5097	Protein CREG1	O75629	Oncology
Substantia nigra (QSM)	CREBZF	0.0167867	0.016846	0.996482	0.319083	-0.0162308	0.0498043	0.588581	3604	CREB/ATF bZIP transcription factor	Q9NS37	Oncology II
Substantia nigra (QSM)	CREB3	-0.0225688	0.0169031	-1.33519	0.1819	-0.0556984	0.0105607	0.455921	3604	Cyclic AMP-responsive element-binding protein 3	O43889	Oncology II
Substantia nigra (QSM)	CRADD	-0.0129432	0.0144522	-0.895585	0.370517	-0.041269	0.0153827	0.628888	5120	Death domain-containing protein CRADD	P78560	Neurology
Substantia nigra (QSM)	CRACR2A	-0.0128481	0.0139044	-0.92403	0.355515	-0.0401003	0.0144041	0.619394	5044	EF-hand calcium-binding domain-containing protein 4B	Q9BSW2	Oncology
Substantia nigra (QSM)	CRYBB2	-0.00693095	0.0172521	-0.401746	0.687895	-0.0407444	0.0268825	0.851613	3714	Beta-crystallin B2	P43320	Neurology II
Substantia nigra (QSM)	COMMD9	-0.00998569	0.0166982	-0.598011	0.54987	-0.0427135	0.0227421	0.761679	3700	COMM domain-containing protein 9	Q9P000	Oncology II
Substantia nigra (QSM)	CLSTN1	-0.0239019	0.0139689	-1.71108	0.087128	-0.0512805	0.00347663	0.329551	5047	Calsyntenin-1	O94985	Neurology
Substantia nigra (QSM)	CNPY2	0.0181987	0.0138126	1.31754	0.187718	-0.00887357	0.0452709	0.46228	5061	Protein canopy homolog 2	Q9Y2B0	Cardiometabolic
Substantia nigra (QSM)	CNP	-0.0313449	0.0175857	-1.78241	0.0747668	-0.0658122	0.00312238	0.307543	3611	2',3'-cyclic-nucleotide 3'-phosphodiesterase	P09543	Cardiometabolic II
Substantia nigra (QSM)	CNGB3	0.00560056	0.0167659	0.334046	0.738365	-0.0272599	0.0384611	0.877834	3618	Cyclic nucleotide-gated cation channel beta-3	Q9NQW8	Neurology II
Substantia nigra (QSM)	CNDP1	-0.0124838	0.0141253	-0.883788	0.376852	-0.0401688	0.0152013	0.633843	5166	Beta-Ala-His dipeptidase	Q96KN2	Cardiometabolic
Substantia nigra (QSM)	CMIP	-0.0296606	0.0172998	-1.71451	0.08652	-0.0635675	0.00424634	0.328528	3700	C-Maf-inducing protein	Q8IY22	Oncology II
Substantia nigra (QSM)	CMC1	-0.0323506	0.0172318	-1.87738	0.0605453	-0.0661244	0.00142315	0.282856	3728	COX assembly mitochondrial protein homolog	Q7Z7K0	Cardiometabolic II
Substantia nigra (QSM)	CLUL1	-0.0380887	0.0147901	-2.57528	0.0100436	-0.0670768	-0.00910063	0.123224	5161	Clusterin-like protein 1	Q15846	Cardiometabolic
Substantia nigra (QSM)	CLU	0.0304221	0.0169903	1.79056	0.0734464	-0.00287827	0.0637224	0.306082	3715	Clusterin	P10909	Inflammation II
Substantia nigra (QSM)	CLTA	-0.0256775	0.0137402	-1.86879	0.0617105	-0.0526077	0.00125279	0.284668	5061	Clathrin light chain A	P09496	Cardiometabolic
Substantia nigra (QSM)	CLSTN3	0.00398441	0.0171981	0.231678	0.816801	-0.0297232	0.037692	0.918215	3714	Calsyntenin-3	Q9BQT9	Neurology II
Substantia nigra (QSM)	CLSTN2	-0.0145579	0.014119	-1.03109	0.302546	-0.0422306	0.0131147	0.575527	5209	Calsyntenin-2	Q9H4D0	Inflammation
Substantia nigra (QSM)	CLEC6A	0.0130919	0.0145542	0.89953	0.368414	-0.0154338	0.0416176	0.627518	5044	C-type lectin domain family 6 member A	Q6EIG7	Oncology
Substantia nigra (QSM)	CLSPN	-0.0266764	0.0137275	-1.94329	0.0520376	-0.0535818	0.000229	0.265344	5042	Claspin	Q9HAW4	Neurology
Substantia nigra (QSM)	CLPS	-0.0156592	0.0145347	-1.07737	0.281365	-0.0441466	0.0128282	0.550661	5145	Colipase	P04118	Neurology
Substantia nigra (QSM)	CLPP	-0.0192342	0.0143419	-1.34112	0.179942	-0.0473439	0.00887547	0.453741	5120	ATP-dependent Clp protease proteolytic subunit, mitochondrial	Q16740	Neurology
Substantia nigra (QSM)	CLNS1A	0.0175127	0.0172535	1.01502	0.310164	-0.0163036	0.051329	0.582524	3613	Methylosome subunit pICln	P54105	Neurology II
Substantia nigra (QSM)	CLMP	0.0249488	0.0162501	1.5353	0.124771	-0.00690076	0.0567984	0.387173	5186	CXADR-like membrane protein	Q9H6B4	Oncology
Substantia nigra (QSM)	CLIP2	-0.0222366	0.0140998	-1.57709	0.114838	-0.0498717	0.00539851	0.378472	5141	CAP-Gly domain-containing linker protein 2	Q9UDT6	Inflammation
Substantia nigra (QSM)	CLINT1	0.021554	0.0165429	1.30291	0.192689	-0.0108696	0.0539776	0.466793	3604	Clathrin interactor 1	Q14677	Oncology II
Substantia nigra (QSM)	CLIC5	0.0318943	0.0168318	1.89488	0.0581882	-0.00109542	0.064884	0.27854	3613	Chloride intracellular channel protein 5	Q9NZA1	Neurology II
Substantia nigra (QSM)	CLGN	0.0162354	0.017263	0.940474	0.347038	-0.0175994	0.0500703	0.612112	3613	Calmegin	O14967	Neurology II
Substantia nigra (QSM)	CLEC7A	-0.000171	0.015412	-0.0111121	0.991134	-0.0303781	0.0300356	0.995784	5209	C-type lectin domain family 7 member A	Q9BXN2	Inflammation
Substantia nigra (QSM)	CNPY4	-0.0192359	0.0140973	-1.36451	0.172467	-0.046866	0.00839425	0.444879	5132	Protein canopy homolog 4	Q8N129	Oncology
Substantia nigra (QSM)	CNST	-0.0285353	0.0139448	-2.04631	0.0407767	-0.0558665	-0.00120407	0.241061	5167	Consortin	Q6PJW8	Cardiometabolic
Substantia nigra (QSM)	COL1A1	-0.0369119	0.0145158	-2.54288	0.0110231	-0.0653624	-0.00846147	0.128556	5222	Collagen alpha-1(I) chain	P02452	Cardiometabolic
Substantia nigra (QSM)	COLEC12	0.0447636	0.0161966	2.76377	0.00573431	0.0130188	0.0765083	0.0820794	5144	Collectin-12	Q5KU26	Inflammation
Substantia nigra (QSM)	COL9A2	0.0255073	0.016494	1.54646	0.122081	-0.00682035	0.057835	0.385024	3659	Collagen alpha-2(IX) chain	Q14055	Oncology II
Substantia nigra (QSM)	COL9A1	-0.0177671	0.0151579	-1.17213	0.241199	-0.047476	0.0119419	0.515216	5141	Collagen alpha-1(IX) chain	P20849	Inflammation
Substantia nigra (QSM)	COL6A3	0.0502201	0.0156146	3.21622	0.00130688	0.019616	0.0808242	0.0318944	5222	Collagen alpha-3(VI) chain	P12111	Cardiometabolic
Substantia nigra (QSM)	COL5A1	-0.0400735	0.0176047	-2.2763	0.0228865	-0.0745779	-0.00556898	0.190013	3632	Collagen alpha-1(V) chain	P20908	Inflammation II
Substantia nigra (QSM)	COL4A4	-0.0169993	0.0165561	-1.02677	0.304599	-0.0494487	0.0154501	0.576428	3653	Collagen alpha-4(IV) chain	P53420	Oncology II
Substantia nigra (QSM)	COL4A1	-0.0342878	0.0143207	-2.39429	0.0166884	-0.0623558	-0.00621979	0.159249	5167	Collagen alpha-1(IV) chain	P02462	Cardiometabolic
Substantia nigra (QSM)	COL3A1	0.0420158	0.0172348	2.43785	0.0148219	0.00823622	0.0757954	0.150801	3721	Collagen alpha-1(III) chain	P02461	Cardiometabolic II
Substantia nigra (QSM)	COL2A1	-0.0276898	0.017164	-1.61325	0.106778	-0.0613305	0.00595097	0.365007	3624	Collagen alpha-1(II) chain	P02458	Cardiometabolic II
Substantia nigra (QSM)	COL28A1	0.00443723	0.017372	0.255424	0.798411	-0.0296113	0.0384858	0.908267	3613	Collagen alpha-1(XXVIII) chain	Q2UY09	Neurology II
Substantia nigra (QSM)	COL24A1	-0.0146878	0.0173215	-0.847954	0.396519	-0.0486373	0.0192617	0.648647	3698	Collagen alpha-1(XXIV) chain	Q17RW2	Oncology II
Substantia nigra (QSM)	CNTF	0.00450572	0.0170173	0.264773	0.7912	-0.0288476	0.037859	0.904677	3618	Ciliary neurotrophic factor	P26441	Neurology II
Substantia nigra (QSM)	COL18A1	0.03069	0.015518	1.9777	0.048016	0.000275	0.0611048	0.255846	5191	Collagen alpha-1(XVIII) chain	P39060	Cardiometabolic
Substantia nigra (QSM)	COL15A1	0.0566756	0.0185196	3.06031	0.00222695	0.020378	0.0929733	0.0459014	3721	Collagen alpha-1(XV) chain	P39059	Cardiometabolic II
Substantia nigra (QSM)	COCH	0.0517789	0.0176208	2.93851	0.0033183	0.0172428	0.086315	0.0594713	3728	Cochlin	O43405	Cardiometabolic II
Substantia nigra (QSM)	CNTNAP4	-0.0194578	0.0163939	-1.18689	0.23535	-0.0515893	0.0126737	0.509496	3613	Contactin-associated protein-like 4	Q9C0A0	Neurology II
Substantia nigra (QSM)	CNTNAP2	-0.0325486	0.014751	-2.20654	0.0273907	-0.0614599	-0.0036372	0.203514	5141	Contactin-associated protein-like 2	Q9UHC6	Inflammation
Substantia nigra (QSM)	CNTN5	-0.0908648	0.0154112	-5.89603	3.96e-09	-0.12107	-0.0606595	1.05e-06	5130	Contactin-5	O94779	Neurology
Substantia nigra (QSM)	CNTN4	-0.0532466	0.0143139	-3.71992	0.000201	-0.0813013	-0.0251919	0.00773863	5150	Contactin-4	Q8IWV2	Neurology
Substantia nigra (QSM)	CNTN3	0.0388252	0.0154857	2.50717	0.0122009	0.00847386	0.0691766	0.137026	5150	Contactin-3	Q9P232	Neurology
Substantia nigra (QSM)	CNTN2	-0.0494367	0.0146022	-3.38557	0.000716	-0.0780564	-0.020817	0.020092	5186	Contactin-2	Q02246	Oncology
Substantia nigra (QSM)	CNTN1	-0.0739312	0.0157108	-4.70577	2.59e-06	-0.104724	-0.0431387	0.000344	5222	Contactin-1	Q12860	Cardiometabolic
Substantia nigra (QSM)	COMMD1	-0.0282289	0.0171043	-1.6504	0.0989477	-0.0617526	0.00529479	0.35278	3624	COMM domain-containing protein 1	Q8N668	Cardiometabolic II
Substantia nigra (QSM)	CAPS	0.0406729	0.0174302	2.33347	0.0196769	0.00651033	0.0748355	0.175172	3714	Calcyphosin	Q13938	Neurology II
Substantia nigra (QSM)	CASQ2	0.00299567	0.01652	0.181336	0.856114	-0.029383	0.0353743	0.936999	3614	Calsequestrin-2	O14958	Cardiometabolic II
Substantia nigra (QSM)	CASP9	-0.0228568	0.0169162	-1.35117	0.176725	-0.056012	0.0102984	0.44951	3602	Caspase-9	P55211	Inflammation II
Substantia nigra (QSM)	CASP8	-0.0171998	0.0140156	-1.22719	0.219806	-0.0446699	0.0102702	0.495864	5181	Caspase-8	Q14790	Oncology
Substantia nigra (QSM)	CASP7	-0.0340425	0.0173621	-1.96074	0.0499845	-0.0680716	-1.35e-05	0.260169	3714	Caspase-7	P55210	Neurology II
Substantia nigra (QSM)	CASP4	-0.0271579	0.0164213	-1.65382	0.09825	-0.059343	0.00502723	0.351677	3659	Caspase-4	P49662	Oncology II
Substantia nigra (QSM)	CASP3	-0.020126	0.0142673	-1.41064	0.158409	-0.0480894	0.00783728	0.431422	5222	Caspase-3	P42574	Cardiometabolic
Substantia nigra (QSM)	CASP2	-0.018182	0.0139805	-1.30052	0.19348	-0.0455833	0.0092193	0.467984	5141	Caspase-2	P42575	Inflammation
Substantia nigra (QSM)	CASP10	-0.0042049	0.0141865	-0.296402	0.766935	-0.0320099	0.0236001	0.890425	5047	Caspase-10	Q92851	Neurology
Substantia nigra (QSM)	CASP1	0.0218778	0.0142966	1.53027	0.126012	-0.00614315	0.0498987	0.388445	5047	Caspase-1	P29466	Neurology
Substantia nigra (QSM)	CASC3	-0.0116367	0.0175467	-0.663186	0.507254	-0.0460277	0.0227542	0.726613	3613	Protein CASC3	O15234	Neurology II
Substantia nigra (QSM)	CARHSP1	0.0221775	0.0147456	1.50401	0.132642	-0.00672334	0.0510784	0.399706	5047	Calcium-regulated heat-stable protein 1	Q9Y2V2	Neurology
Substantia nigra (QSM)	CALCA	0.0555898	0.0175191	3.17309	0.00151724	0.0212529	0.0899266	0.0351616	5120	Calcitonin	P01258	Neurology
Substantia nigra (QSM)	CAPN3	-0.0110836	0.0166515	-0.66562	0.505696	-0.04372	0.0215528	0.725702	3700	Calpain-3	P20807	Oncology II
Substantia nigra (QSM)	CAPG	0.0214293	0.0148152	1.44644	0.148115	-0.00760796	0.0504666	0.420204	5110	Macrophage-capping protein	P40121	Oncology
Substantia nigra (QSM)	CANT1	-0.0295416	0.014522	-2.03426	0.041977	-0.0580042	-0.00107892	0.243723	5130	Soluble calcium-activated nucleotidase 1	Q8WVQ1	Cardiometabolic
Substantia nigra (QSM)	CAMSAP1	-0.037214	0.0169216	-2.1992	0.0279255	-0.0703798	-0.00404827	0.204851	3716	Calmodulin-regulated spectrin-associated protein 1	Q5T5Y3	Neurology II
Substantia nigra (QSM)	CAMLG	-0.0309762	0.0169278	-1.8299	0.067348	-0.0641541	0.00220171	0.294837	3613	Guided entry of tail-anchored proteins factor CAMLG	P49069	Neurology II
Substantia nigra (QSM)	CAMKK1	-0.0266225	0.0139251	-1.91184	0.0559533	-0.0539151	0.00067	0.27552	5044	Calcium/calmodulin-dependent protein kinase kinase 1	Q8N5S9	Oncology
Substantia nigra (QSM)	CALY	-0.0271067	0.0168511	-1.6086	0.107792	-0.0601342	0.00592088	0.365567	3614	Neuron-specific vesicular protein calcyon	Q9NYX4	Cardiometabolic II
Substantia nigra (QSM)	CALCOCO2	-0.0242351	0.0173105	-1.40003	0.161592	-0.058163	0.00969279	0.434882	3624	Calcium-binding and coiled-coil domain-containing protein 2	Q13137	Cardiometabolic II
Substantia nigra (QSM)	CALCOCO1	-0.0219039	0.0140478	-1.55924	0.119002	-0.0494371	0.00562934	0.380868	5175	Calcium-binding and coiled-coil domain-containing protein 1	Q9P1Z2	Oncology
Substantia nigra (QSM)	CALCB	0.0223387	0.0171302	1.30405	0.192297	-0.0112359	0.0559132	0.466755	3714	Calcitonin gene-related peptide 2	P10092	Neurology II
Substantia nigra (QSM)	CAT	0.0296499	0.0176775	1.67727	0.0935759	-0.00499736	0.0642972	0.342232	3670	Catalase	P04040	Inflammation II
Substantia nigra (QSM)	CBLIF	-0.024059	0.0151557	-1.58746	0.11247	-0.0537636	0.00564556	0.374862	5166	Cobalamin binding intrinsic factor	P27352	Cardiometabolic
Substantia nigra (QSM)	CCL11	-0.00722557	0.0148095	-0.487902	0.62564	-0.0362516	0.0218005	0.809782	5209	Eotaxin	P51671	Inflammation
Substantia nigra (QSM)	CCL22	-0.0015692	0.014564	-0.107745	0.914202	-0.0301141	0.0269757	0.961615	5073	C-C motif chemokine 22	O00626	Inflammation
Substantia nigra (QSM)	CCL21	0.00379735	0.0146857	0.258574	0.795974	-0.0249861	0.0325808	0.906845	5166	C-C motif chemokine 21	O00585	Inflammation
Substantia nigra (QSM)	CCL20	-0.000324	0.0141149	-0.0229406	0.981699	-0.0279884	0.0273408	0.990518	5209	C-C motif chemokine 20	P78556	Inflammation
Substantia nigra (QSM)	CCL2	0.017254	0.0148872	1.15898	0.246518	-0.0119244	0.0464323	0.519726	5119	C-C motif chemokine 2	P13500	Neurology
Substantia nigra (QSM)	CCL19	-0.00290735	0.0138088	-0.210544	0.833252	-0.0299721	0.0241574	0.9276	5209	C-C motif chemokine 19	Q99731	Neurology
Substantia nigra (QSM)	CCL18	0.0172425	0.0143224	1.20388	0.228691	-0.0108288	0.0453138	0.505892	5077	C-C motif chemokine 18	P55774	Cardiometabolic
Substantia nigra (QSM)	CCL17	-0.0236128	0.0142919	-1.65218	0.0985586	-0.0516244	0.00439877	0.352177	5139	C-C motif chemokine 17	Q92583	Inflammation
Substantia nigra (QSM)	CCL16	0.0371557	0.0159082	2.33564	0.0195478	0.00597633	0.0683351	0.17494	5222	C-C motif chemokine 16	O15467	Cardiometabolic
Substantia nigra (QSM)	CCL15	0.00276553	0.0143238	0.193072	0.84691	-0.0253086	0.0308397	0.934116	5222	C-C motif chemokine 15	Q16663	Cardiometabolic
Substantia nigra (QSM)	CCL14	0.00226685	0.0147153	0.154048	0.877578	-0.0265745	0.0311082	0.95002	5140	C-C motif chemokine 14	Q16627	Cardiometabolic
Substantia nigra (QSM)	CCL13	-0.00322362	0.0142732	-0.225852	0.821326	-0.0311986	0.0247513	0.91994	5201	C-C motif chemokine 13	Q99616	Inflammation
Substantia nigra (QSM)	CBLN1	0.0205579	0.0165197	1.24445	0.213416	-0.0118202	0.052936	0.490931	3618	Cerebellin-1	P23435	Neurology II
Substantia nigra (QSM)	CCER2	0.0147973	0.0176789	0.837002	0.402647	-0.0198528	0.0494473	0.652472	3624	Coiled-coil domain-containing glutamate-rich protein 2	I3L3R5	Cardiometabolic II
Substantia nigra (QSM)	CCDC80	0.00725957	0.0161323	0.450001	0.652729	-0.0243592	0.0388783	0.829403	5167	Coiled-coil domain-containing protein 80	Q76M96	Cardiometabolic
Substantia nigra (QSM)	CCDC50	0.0114426	0.0161623	0.707981	0.479002	-0.020235	0.0431202	0.706407	3716	Coiled-coil domain-containing protein 50	Q8IVM0	Neurology II
Substantia nigra (QSM)	CCDC28A	-0.00576181	0.0168352	-0.342249	0.732184	-0.0387581	0.0272345	0.876743	3613	Coiled-coil domain-containing protein 28A	Q8IWP9	Neurology II
Substantia nigra (QSM)	CCDC134	-0.0156901	0.0168241	-0.932597	0.351089	-0.0486647	0.0172845	0.616814	3700	Coiled-coil domain-containing protein 134	Q9H6E4	Oncology II
Substantia nigra (QSM)	CCAR2	0.020934	0.01606	1.30349	0.192489	-0.010543	0.0524111	0.466793	3714	Cell cycle and apoptosis regulator protein 2	Q8N163	Neurology II
Substantia nigra (QSM)	CC2D1A	-0.00801944	0.0143878	-0.557378	0.577294	-0.036219	0.0201801	0.779333	5125	Coiled-coil and C2 domain-containing protein 1A	Q6P1N0	Neurology
Substantia nigra (QSM)	CBX2	0.012941	0.0168214	0.769313	0.441758	-0.0200285	0.0459104	0.687184	3614	Chromobox protein homolog 2	Q14781	Cardiometabolic II
Substantia nigra (QSM)	CBS	0.0410023	0.0171159	2.39557	0.0166453	0.00745583	0.0745488	0.159249	3624	Cystathionine beta-synthase	P35520	Cardiometabolic II
Substantia nigra (QSM)	CBLN4	-0.0446879	0.0145564	-3.06998	0.00215184	-0.0732178	-0.0161579	0.0451497	5186	Cerebellin-4	Q9NTU7	Oncology
Substantia nigra (QSM)	CCL23	0.00733635	0.0148977	0.492449	0.622423	-0.0218626	0.0365353	0.808787	5166	C-C motif chemokine 23	P55773	Inflammation
Substantia nigra (QSM)	CALB2	-0.00158824	0.0143467	-0.110704	0.911856	-0.0297073	0.0265309	0.960541	5047	Calretinin	P22676	Neurology
Substantia nigra (QSM)	C1QTNF5	-0.0269879	0.0170599	-1.58195	0.113749	-0.0604246	0.0064489	0.377012	3632	Complement C1q tumor necrosis factor-related protein 5	Q9BXJ0	Inflammation II
Substantia nigra (QSM)	C5	0.049016	0.0165607	2.95977	0.00309827	0.0165576	0.0814745	0.0561921	3715	Complement C5	P01031	Inflammation II
Substantia nigra (QSM)	C4BPB	-0.0161566	0.0145269	-1.11218	0.266112	-0.0446288	0.0123156	0.535894	5173	C4b-binding protein beta chain	P20851	Oncology
Substantia nigra (QSM)	C3	0.00330376	0.0165865	0.199184	0.84213	-0.0292051	0.0358126	0.932241	3526	Complement C3	P01024	Inflammation II
Substantia nigra (QSM)	C2orf69	-0.0108688	0.0173391	-0.626839	0.530805	-0.0448529	0.0231153	0.748695	3613	UPF0565 protein C2orf69	Q8N8R5	Neurology II
Substantia nigra (QSM)	C2CD2L	0.0137973	0.0140081	0.984946	0.324698	-0.0136582	0.0412527	0.592574	5042	Phospholipid transfer protein C2CD2L	O14523	Neurology
Substantia nigra (QSM)	C2	-0.00122515	0.0144335	-0.0848823	0.932358	-0.0295143	0.027064	0.971622	5164	Complement C2	P06681	Cardiometabolic
Substantia nigra (QSM)	C1S	0.0260867	0.0171047	1.52512	0.127315	-0.00743791	0.0596114	0.38968	3715	Complement C1s subcomponent	P09871	Inflammation II
Substantia nigra (QSM)	C1RL	0.0161935	0.0176086	0.919636	0.357823	-0.0183187	0.0507057	0.621561	3710	Complement C1r subcomponent-like protein	Q9NZP8	Inflammation II
Substantia nigra (QSM)	C1R	0.00655611	0.0166937	0.39273	0.694542	-0.0261629	0.0392751	0.855132	3715	Complement C1r subcomponent	P00736	Inflammation II
Substantia nigra (QSM)	C1QTNF9	0.00489022	0.0166108	0.2944	0.76847	-0.0276664	0.0374468	0.891355	3626	Complement C1q and tumor necrosis factor-related protein 9A	P0C862	Inflammation II
Substantia nigra (QSM)	C1QTNF6	0.00849053	0.0171794	0.494226	0.621176	-0.0251806	0.0421616	0.807944	3716	Complement C1q tumor necrosis factor-related protein 6	Q9BXI9	Neurology II
Substantia nigra (QSM)	BTLA	0.0269396	0.016833	1.6004	0.109597	-0.00605245	0.0599316	0.368691	3604	B- and T-lymphocyte attenuator	Q7Z6A9	Oncology II
Substantia nigra (QSM)	C1QTNF1	-0.00349916	0.0146059	-0.239572	0.810671	-0.0321261	0.0251278	0.914746	5166	Complement C1q tumor necrosis factor-related protein 1	Q9BXJ1	Cardiometabolic
Substantia nigra (QSM)	C1QL2	-0.0453589	0.0183604	-2.47048	0.0135397	-0.0813445	-0.00937321	0.143344	3602	Complement C1q-like protein 2	Q7Z5L3	Inflammation II
Substantia nigra (QSM)	C1QBP	-0.0255263	0.016283	-1.56766	0.117046	-0.0574404	0.00638785	0.380012	3716	Complement component 1 Q subcomponent-binding protein, mitochondrial	Q07021	Neurology II
Substantia nigra (QSM)	C1QA	-0.0824248	0.0142248	-5.79444	7.26e-09	-0.110305	-0.0545447	1.63e-06	5187	Complement C1q subcomponent subunit A	P02745	Inflammation
Substantia nigra (QSM)	C1GALT1C1	-0.0209894	0.0167909	-1.25004	0.211365	-0.0538989	0.0119202	0.48828	3614	C1GALT1-specific chaperone 1	Q96EU7	Cardiometabolic II
Substantia nigra (QSM)	C19orf12	-0.00769911	0.0145806	-0.528039	0.597496	-0.0362765	0.0208783	0.7934	5047	Protein C19orf12	Q9NSK7	Neurology
Substantia nigra (QSM)	BTNL10	0.00562973	0.0168026	0.335051	0.737606	-0.0273028	0.0385622	0.877834	3604	Butyrophilin-like protein 10	A8MVZ5	Oncology II
Substantia nigra (QSM)	BTN3A2	-0.0156233	0.0146105	-1.06932	0.284977	-0.0442594	0.0130128	0.554385	5141	Butyrophilin subfamily 3 member A2	P78410	Inflammation
Substantia nigra (QSM)	BTN2A1	-0.0070415	0.0155487	-0.452867	0.650664	-0.0375164	0.0234334	0.827499	5166	Butyrophilin subfamily 2 member A1	Q7KYR7	Inflammation
Substantia nigra (QSM)	BTN1A1	-0.0132391	0.0164636	-0.804144	0.421366	-0.0455072	0.019029	0.669078	3692	Butyrophilin subfamily 1 member A1	Q13410	Oncology II
Substantia nigra (QSM)	C7	-0.0383647	0.0181635	-2.11219	0.0347386	-0.0739645	-0.00276499	0.225747	3632	Complement component C7	P10643	Inflammation II
Substantia nigra (QSM)	C7orf50	0.038012	0.0170228	2.233	0.0256086	0.00464788	0.0713762	0.199406	3714	Uncharacterized protein C7orf50	Q9BRJ6	Neurology II
Substantia nigra (QSM)	CA5A	-0.0051161	0.0145492	-0.351642	0.725121	-0.0336319	0.0233997	0.872416	5061	Carbonic anhydrase 5A, mitochondrial	P35218	Cardiometabolic
Substantia nigra (QSM)	CADPS	-0.0127191	0.0166046	-0.765995	0.443729	-0.0452635	0.0198254	0.688464	3613	Calcium-dependent secretion activator 1	Q9ULU8	Neurology II
Substantia nigra (QSM)	CACYBP	-0.0351561	0.017537	-2.00468	0.0450718	-0.0695279	-0.000784	0.24856	3625	Calcyclin-binding protein	Q9HB71	Inflammation II
Substantia nigra (QSM)	CACNB3	-0.0345594	0.0173976	-1.98645	0.0470569	-0.068658	-0.000461	0.25305	3716	Voltage-dependent L-type calcium channel subunit beta-3	P54284	Neurology II
Substantia nigra (QSM)	CACNB1	-0.0160665	0.0167248	-0.960639	0.336799	-0.0488466	0.0167136	0.603715	3618	Voltage-dependent L-type calcium channel subunit beta-1	Q02641	Neurology II
Substantia nigra (QSM)	CACNA1H	-0.000969	0.0167147	-0.0579777	0.95377	-0.0337294	0.0317912	0.977772	3614	Voltage-dependent T-type calcium channel subunit alpha-1H	O95180	Cardiometabolic II
Substantia nigra (QSM)	CACNA1C	0.00563106	0.0169604	0.332012	0.739899	-0.0276107	0.0388728	0.87787	3618	Voltage-dependent L-type calcium channel subunit alpha-1C	Q13936	Neurology II
Substantia nigra (QSM)	CABP2	-0.0139183	0.0164362	-0.846808	0.397158	-0.0461326	0.018296	0.648914	3613	Calcium-binding protein 2	Q9NPB3	Neurology II
Substantia nigra (QSM)	CA9	-0.0594306	0.0150192	-3.95696	7.69e-05	-0.0888678	-0.0299934	0.00423834	5186	Carbonic anhydrase 9	Q16790	Oncology
Substantia nigra (QSM)	CA8	-0.00424624	0.0166357	-0.255249	0.798545	-0.0368515	0.028359	0.908267	3602	Carbonic anhydrase-related protein	P35219	Inflammation II
Substantia nigra (QSM)	CA7	0.000937	0.0165927	0.0564512	0.954985	-0.0315844	0.0334577	0.978098	3659	Carbonic anhydrase 7	P43166	Oncology II
Substantia nigra (QSM)	CA6	-0.069492	0.0151658	-4.58216	4.71e-06	-0.0992164	-0.0397676	0.000491	5147	Carbonic anhydrase 6	P23280	Neurology
Substantia nigra (QSM)	C8B	0.0214321	0.0170978	1.2535	0.210103	-0.0120789	0.0549432	0.486133	3715	Complement component C8 beta chain	P07358	Inflammation II
Substantia nigra (QSM)	CA4	0.036544	0.0148334	2.46364	0.0137857	0.00747116	0.0656169	0.144691	5222	Carbonic anhydrase 4	P22748	Cardiometabolic
Substantia nigra (QSM)	CA3	0.0186126	0.0147171	1.26469	0.206039	-0.0102324	0.0474577	0.482079	5215	Carbonic anhydrase 3	P07451	Cardiometabolic
Substantia nigra (QSM)	CA2	0.0278612	0.0148533	1.87576	0.0607452	-0.0012507	0.056973	0.282856	5136	Carbonic anhydrase 2	P00918	Neurology
Substantia nigra (QSM)	CA14	-0.00234258	0.0153065	-0.153045	0.878369	-0.0323429	0.0276577	0.95002	5186	Carbonic anhydrase 14	Q9ULX7	Oncology
Substantia nigra (QSM)	CA13	-0.0200134	0.0145561	-1.37492	0.169219	-0.0485427	0.00851601	0.442759	5059	Carbonic anhydrase 13	Q8N1Q1	Cardiometabolic
Substantia nigra (QSM)	CA12	0.000895	0.0147569	0.0606374	0.95165	-0.0280282	0.0298178	0.977081	5132	Carbonic anhydrase 12	O43570	Oncology
Substantia nigra (QSM)	CA11	-0.0147371	0.0139686	-1.05502	0.291469	-0.0421151	0.0126409	0.561776	5044	Carbonic anhydrase-related protein 11	O75493	Oncology
Substantia nigra (QSM)	CA1	0.0290059	0.0148487	1.95344	0.0508229	-9.69e-05	0.0581088	0.262196	5062	Carbonic anhydrase 1	P00915	Cardiometabolic
Substantia nigra (QSM)	C9orf40	0.0399412	0.0172366	2.31723	0.0205459	0.00615807	0.0737243	0.178554	3698	Uncharacterized protein C9orf40	Q8IXQ3	Oncology II
Substantia nigra (QSM)	C9	0.00463186	0.0178519	0.259461	0.795294	-0.0303572	0.0396209	0.906778	3726	Complement component C9	P02748	Inflammation II
Substantia nigra (QSM)	CALB1	-0.0226578	0.0152528	-1.48548	0.137479	-0.0525528	0.00723724	0.403455	5132	Calbindin	P05937	Oncology
Substantia nigra (QSM)	CCL24	-0.00429952	0.0141067	-0.304786	0.760542	-0.0319482	0.0233491	0.889944	5159	C-C motif chemokine 24	O00175	Inflammation
Substantia nigra (QSM)	CD58	-0.0408529	0.0143607	-2.84477	0.0044621	-0.0689994	-0.0127064	0.069305	5136	Lymphocyte function-associated antigen 3	P19256	Inflammation
Substantia nigra (QSM)	CD80	-0.0161046	0.0180411	-0.89266	0.372097	-0.0514645	0.0192553	0.630235	3728	T-lymphocyte activation antigen CD80	P33681	Cardiometabolic II
Substantia nigra (QSM)	CD79B	-0.00554405	0.0150394	-0.368636	0.712414	-0.0350206	0.0239325	0.863532	5209	B-cell antigen receptor complex-associated protein beta chain	P40259	Inflammation
Substantia nigra (QSM)	CD74	0.00491505	0.0151909	0.323552	0.74629	-0.0248586	0.0346887	0.880264	5209	HLA class II histocompatibility antigen gamma chain	P04233	Neurology
Substantia nigra (QSM)	CD72	-0.0354217	0.0179025	-1.97859	0.0479385	-0.07051	-0.000333	0.255846	3632	B-cell differentiation antigen CD72	P21854	Inflammation II
Substantia nigra (QSM)	CD70	0.0297565	0.0149226	1.99406	0.0461989	0.000509	0.0590043	0.249816	5141	CD70 antigen	P32970	Inflammation
Substantia nigra (QSM)	CD7	-0.00427433	0.0177657	-0.240595	0.809883	-0.0390945	0.0305458	0.914485	3596	T-cell antigen CD7	P09564	Inflammation II
Substantia nigra (QSM)	CD69	-0.0215213	0.0142629	-1.5089	0.131385	-0.049476	0.00643342	0.396737	5149	Early activation antigen CD69	Q07108	Cardiometabolic
Substantia nigra (QSM)	CD63	-0.0199557	0.0141389	-1.4114	0.158187	-0.0476675	0.00775607	0.431306	5119	CD63 antigen	P08962	Neurology
Substantia nigra (QSM)	CD6	0.0367093	0.0143688	2.5548	0.0106533	0.00854704	0.0648715	0.12697	5203	T-cell differentiation antigen CD6	P30203	Inflammation
Substantia nigra (QSM)	CD5L	-0.00481918	0.0175639	-0.27438	0.783808	-0.0392438	0.0296054	0.900265	3694	CD5 antigen-like	O43866	Inflammation II
Substantia nigra (QSM)	CD59	0.0322579	0.0167659	1.92402	0.0544093	-0.000603	0.0651185	0.271253	4973	CD59 glycoprotein	P13987	Cardiometabolic
Substantia nigra (QSM)	CD38	0.0225268	0.0182949	1.23132	0.218261	-0.0133305	0.058384	0.495556	5132	ADP-ribosyl cyclase/cyclic ADP-ribose hydrolase 1	P28907	Oncology
Substantia nigra (QSM)	CD55	0.027153	0.0153801	1.76547	0.0775469	-0.00299138	0.0572974	0.313661	4982	Complement decay-accelerating factor	P08174	Cardiometabolic
Substantia nigra (QSM)	CD5	0.0300564	0.0147235	2.04139	0.0412629	0.00119888	0.0589139	0.241283	5183	T-cell surface glycoprotein CD5	P06127	Oncology
Substantia nigra (QSM)	CD48	0.0189636	0.0146196	1.29713	0.194644	-0.00969035	0.0476175	0.470108	5159	CD48 antigen	P09326	Inflammation
Substantia nigra (QSM)	CD46	-0.0142736	0.0148325	-0.962324	0.335933	-0.0433447	0.0147975	0.602533	5127	Membrane cofactor protein	P15529	Cardiometabolic
Substantia nigra (QSM)	CD40LG	-0.0207029	0.0142807	-1.44971	0.147201	-0.0486926	0.00728683	0.419342	5209	CD40 ligand	P29965	Inflammation
Substantia nigra (QSM)	CD40	-0.00999383	0.0139535	-0.716223	0.473886	-0.0373422	0.0173546	0.704487	5146	Tumor necrosis factor receptor superfamily member 5	P25942	Inflammation
Substantia nigra (QSM)	CD4	-0.00455398	0.0150225	-0.303144	0.761793	-0.0339975	0.0248896	0.889944	5134	T-cell surface glycoprotein CD4	P01730	Inflammation
Substantia nigra (QSM)	CD3G	0.00215488	0.0168237	0.128086	0.898088	-0.0308191	0.0351288	0.95462	3602	T-cell surface glycoprotein CD3 gamma chain	P09693	Inflammation II
Substantia nigra (QSM)	CD3E	-0.0074801	0.0167084	-0.447686	0.654407	-0.0402279	0.0252677	0.830047	3659	T-cell surface glycoprotein CD3 epsilon chain	P07766	Oncology II
Substantia nigra (QSM)	CD3D	0.000437	0.0169094	0.0258446	0.979383	-0.0327049	0.0335789	0.989821	3618	T-cell surface glycoprotein CD3 delta chain	P04234	Neurology II
Substantia nigra (QSM)	CD82	-0.00577771	0.0166097	-0.347851	0.727972	-0.0383321	0.0267767	0.874045	3659	CD82 antigen	P27701	Oncology II
Substantia nigra (QSM)	CD83	0.0116324	0.0156031	0.74552	0.455992	-0.0189491	0.0422139	0.695179	5141	CD83 antigen	Q01151	Inflammation
Substantia nigra (QSM)	CDC27	-0.0297586	0.0144569	-2.05843	0.0396004	-0.0580937	-0.00142352	0.239903	5044	Cell division cycle protein 27 homolog	P30260	Oncology
Substantia nigra (QSM)	CDH4	-0.0290859	0.0169738	-1.71358	0.0866925	-0.0623539	0.00418209	0.328756	3618	Cadherin-4	P55283	Neurology II
Substantia nigra (QSM)	CDH3	-0.0206003	0.0149968	-1.37364	0.169612	-0.0499935	0.00879295	0.44339	5209	Cadherin-3	P22223	Neurology
Substantia nigra (QSM)	CDH23	0.00582379	0.0165182	0.352568	0.724433	-0.0265514	0.0381989	0.872416	3714	Cadherin-23	Q9H251	Neurology II
Substantia nigra (QSM)	CDH22	0.00787733	0.0165284	0.476592	0.633681	-0.0245178	0.0402725	0.814056	3659	Cadherin-22	Q9UJ99	Oncology II
Substantia nigra (QSM)	CDH2	0.0264987	0.0159352	1.66291	0.0963919	-0.00473364	0.057731	0.348617	5167	Cadherin-2	P19022	Cardiometabolic
Substantia nigra (QSM)	CDH17	-0.0355301	0.0143669	-2.47305	0.0134286	-0.0636887	-0.00737147	0.143344	5167	Cadherin-17	Q12864	Cardiometabolic
Substantia nigra (QSM)	CDH15	0.0377368	0.0168758	2.23615	0.0253845	0.00466083	0.0708127	0.199406	5204	Cadherin-15	P55291	Neurology
Substantia nigra (QSM)	CDH1	-0.0157474	0.0146385	-1.07576	0.282089	-0.0444382	0.0129434	0.551194	4999	Cadherin-1	P12830	Cardiometabolic
Substantia nigra (QSM)	CDCP1	-0.0267134	0.0170098	-1.57047	0.116367	-0.060052	0.00662514	0.380012	5125	CUB domain-containing protein 1	Q9H5V8	Neurology
Substantia nigra (QSM)	CDC42BPB	-0.0314844	0.0172789	-1.82212	0.0685174	-0.0653504	0.00238171	0.29629	3698	Serine/threonine-protein kinase MRCK beta	Q9Y5S2	Oncology II
Substantia nigra (QSM)	CDC37	-0.0119516	0.0142237	-0.840257	0.400803	-0.0398296	0.0159264	0.651277	5173	Hsp90 co-chaperone Cdc37	Q16543	Oncology
Substantia nigra (QSM)	CD84	-0.0408523	0.0142961	-2.85758	0.00428604	-0.0688721	-0.0128325	0.06765	5141	SLAM family member 5	Q9UIB8	Inflammation
Substantia nigra (QSM)	CDC26	-0.0343402	0.0170344	-2.01594	0.0438797	-0.067727	-0.000953	0.247872	3687	Anaphase-promoting complex subunit CDC26	Q8NHZ8	Oncology II
Substantia nigra (QSM)	CDC25A	-0.024341	0.0167189	-1.4559	0.145508	-0.0571095	0.00842742	0.416914	3604	M-phase inducer phosphatase 1	P30304	Oncology II
Substantia nigra (QSM)	CDC123	0.0192699	0.016808	1.14647	0.251677	-0.0136732	0.052213	0.524552	3604	Cell division cycle protein 123 homolog	O75794	Oncology II
Substantia nigra (QSM)	CDAN1	0.00074	0.0165713	0.0446562	0.964384	-0.0317391	0.0332191	0.981772	3714	Codanin-1	Q8IWY9	Neurology II
Substantia nigra (QSM)	CDA	0.0395035	0.0168593	2.34313	0.0191756	0.00645989	0.0725471	0.173352	3719	Cytidine deaminase	P32320	Cardiometabolic II
Substantia nigra (QSM)	CD99L2	0.014367	0.0147372	0.974878	0.329667	-0.0145174	0.0432513	0.597156	5150	CD99 antigen-like protein 2	Q8TCZ2	Neurology
Substantia nigra (QSM)	CD99	0.0105167	0.0168581	0.623839	0.532761	-0.0225245	0.043558	0.750078	5150	CD99 antigen	P14209	Neurology
Substantia nigra (QSM)	CD93	-0.000647	0.0152782	-0.0423576	0.966215	-0.030592	0.0292977	0.982364	4960	Complement component C1q receptor	Q9NPY3	Cardiometabolic
Substantia nigra (QSM)	CD8A	0.0185798	0.0142644	1.30253	0.192792	-0.00937782	0.0465375	0.466793	5209	T-cell surface glycoprotein CD8 alpha chain	P01732	Neurology
Substantia nigra (QSM)	CD86	-0.0547664	0.0174379	-3.14066	0.00169909	-0.0889439	-0.0205888	0.0378729	3698	T-lymphocyte activation antigen CD86	P42081	Oncology II
Substantia nigra (QSM)	CDH5	-0.0185251	0.0139774	-1.32536	0.18511	-0.0459204	0.00887015	0.458458	5222	Cadherin-5	P33151	Cardiometabolic
Substantia nigra (QSM)	CD36	-0.0368755	0.0173951	-2.11988	0.0340852	-0.0709693	-0.00278169	0.22366	3602	Platelet glycoprotein 4	P16671	Inflammation II
Substantia nigra (QSM)	CCN3	-0.00287571	0.0161764	-0.177772	0.858909	-0.0345808	0.0288294	0.938277	5215	CCN family member 3	P48745	Cardiometabolic
Substantia nigra (QSM)	CD163	-0.0305015	0.0144999	-2.10356	0.0354654	-0.0589208	-0.00208212	0.226606	5166	Scavenger receptor cysteine-rich type 1 protein M130	Q86VB7	Cardiometabolic
Substantia nigra (QSM)	CD160	-0.0183908	0.0148042	-1.24227	0.214194	-0.0474066	0.0106249	0.490931	5209	CD160 antigen	O95971	Inflammation
Substantia nigra (QSM)	CD14	0.00266182	0.0150788	0.176528	0.859886	-0.026892	0.0322156	0.938323	5074	Monocyte differentiation antigen CD14	P08571	Cardiometabolic
Substantia nigra (QSM)	CD109	-0.0310086	0.014361	-2.15922	0.0308794	-0.0591557	-0.00286152	0.215151	5150	CD109 antigen	Q6YHK3	Neurology
Substantia nigra (QSM)	CD101	0.0276579	0.0168692	1.63955	0.101185	-0.00540516	0.060721	0.357113	3698	Immunoglobulin superfamily member 2	Q93033	Oncology II
Substantia nigra (QSM)	CCT5	-0.00300863	0.0144168	-0.208689	0.834699	-0.031265	0.0252477	0.928224	5044	T-complex protein 1 subunit epsilon	P48643	Oncology
Substantia nigra (QSM)	CCS	-0.0192316	0.0142728	-1.34743	0.177901	-0.0472058	0.00874256	0.451435	5125	Copper chaperone for superoxide dismutase	O14618	Neurology
Substantia nigra (QSM)	CCNE1	-0.0230555	0.016318	-1.41288	0.157777	-0.0550382	0.0089273	0.431033	3602	G1/S-specific cyclin-E1	P24864	Inflammation II
Substantia nigra (QSM)	CCND2	0.0352967	0.017357	2.03357	0.0420673	0.00127763	0.0693159	0.243723	3659	G1/S-specific cyclin-D2	P30279	Oncology II
Substantia nigra (QSM)	CCN5	0.0129859	0.0155876	0.833088	0.404834	-0.0175653	0.043537	0.653764	5150	CCN family member 5	O76076	Neurology
Substantia nigra (QSM)	CCN4	0.00768233	0.0140955	0.545019	0.585764	-0.0199444	0.0353091	0.783967	5186	CCN family member 4	O95388	Oncology
Substantia nigra (QSM)	CCL25	-0.0418753	0.0145086	-2.88624	0.0039149	-0.0703117	-0.0134389	0.066078	5209	C-C motif chemokine 25	O15444	Inflammation
Substantia nigra (QSM)	CCN2	-0.019594	0.0139847	-1.4011	0.161244	-0.0470036	0.00781551	0.434347	5141	CCN family member 2	P29279	Inflammation
Substantia nigra (QSM)	CCN1	-0.0223847	0.0147692	-1.51563	0.129674	-0.0513318	0.00656241	0.393197	5128	CCN family member 1	O00622	Oncology
Substantia nigra (QSM)	CCL8	0.00753314	0.0143388	0.525368	0.59935	-0.0205704	0.0356367	0.794884	5183	C-C motif chemokine 8	P80075	Oncology
Substantia nigra (QSM)	CCL7	0.000476	0.0144421	0.0329724	0.973698	-0.0278299	0.0287823	0.987907	5141	C-C motif chemokine 7	P80098	Inflammation
Substantia nigra (QSM)	CCL5	-0.0181964	0.0144021	-1.26345	0.206484	-0.046424	0.0100312	0.482732	5166	C-C motif chemokine 5	P13501	Cardiometabolic
Substantia nigra (QSM)	CCL4	-0.0109625	0.0140399	-0.780807	0.434952	-0.0384802	0.0165553	0.682707	5153	C-C motif chemokine 4	P13236	Inflammation
Substantia nigra (QSM)	CCL3	-0.00151115	0.0150173	-0.100627	0.91985	-0.0309445	0.0279222	0.964439	5141	C-C motif chemokine 3	P10147	Inflammation
Substantia nigra (QSM)	CCL28	-0.0154099	0.0137967	-1.11692	0.264079	-0.042451	0.0116312	0.53401	5125	C-C motif chemokine 28	Q9NRJ3	Inflammation
Substantia nigra (QSM)	CCL27	-0.00520854	0.0148108	-0.351673	0.725098	-0.0342371	0.02382	0.872416	5167	C-C motif chemokine 27	Q9Y4X3	Cardiometabolic
Substantia nigra (QSM)	CCL26	0.0155845	0.0141345	1.10258	0.270261	-0.0121187	0.0432876	0.539782	5141	C-C motif chemokine 26	Q9Y258	Inflammation
Substantia nigra (QSM)	CD164	-0.0366335	0.0139081	-2.63396	0.00846481	-0.0638929	-0.00937408	0.107466	5150	Sialomucin core protein 24	Q04900	Neurology
Substantia nigra (QSM)	CD164L2	0.0134944	0.016744	0.805926	0.420339	-0.0193232	0.0463121	0.668149	3613	CD164 sialomucin-like 2 protein	Q6UWJ8	Neurology II
Substantia nigra (QSM)	CD27	0.0143466	0.0150463	0.953495	0.340384	-0.0151437	0.0438368	0.606181	5173	CD27 antigen	P26842	Oncology
Substantia nigra (QSM)	CD33	0.0136928	0.0141296	0.969085	0.332548	-0.0140007	0.0413862	0.598606	5173	Myeloid cell surface antigen CD33	P20138	Oncology
Substantia nigra (QSM)	CD302	0.026093	0.0158656	1.64462	0.100109	-0.00500308	0.057189	0.354756	5132	CD302 antigen	Q8IX05	Oncology
Substantia nigra (QSM)	CD300LG	0.0192643	0.0151714	1.26977	0.204224	-0.0104712	0.0489998	0.480914	5150	CMRF35-like molecule 9	Q6UXG3	Neurology
Substantia nigra (QSM)	CD300LF	0.0238744	0.0157386	1.51694	0.129344	-0.00697262	0.0547215	0.392603	5186	CMRF35-like molecule 1	Q8TDQ1	Oncology
Substantia nigra (QSM)	CD300E	0.00630713	0.0152233	0.414307	0.678667	-0.02353	0.0361443	0.845799	5165	CMRF35-like molecule 2	Q496F6	Oncology
Substantia nigra (QSM)	CD300C	0.0318781	0.0151451	2.10485	0.0353521	0.00219436	0.0615619	0.226378	5209	CMRF35-like molecule 6	Q08708	Neurology
Substantia nigra (QSM)	CD300A	0.0534811	0.0182117	2.93662	0.00333907	0.0177867	0.0891754	0.0594713	3632	CMRF35-like molecule 8	Q9UGN4	Inflammation II
Substantia nigra (QSM)	CD2AP	-0.0249004	0.0144382	-1.72462	0.0846563	-0.0531988	0.00339796	0.325087	5167	CD2-associated protein	Q9Y5K6	Cardiometabolic
Substantia nigra (QSM)	CD28	-0.0123736	0.0144868	-0.854126	0.393076	-0.0407673	0.0160201	0.646567	5044	T-cell-specific surface glycoprotein CD28	P10747	Oncology
Substantia nigra (QSM)	CD276	-0.0011105	0.0154441	-0.0719047	0.942681	-0.0313804	0.0291594	0.973239	5144	CD276 antigen	Q5ZPR3	Inflammation
Substantia nigra (QSM)	CD274	-0.00923826	0.0147361	-0.626913	0.530744	-0.0381205	0.019644	0.748695	5125	Programmed cell death 1 ligand 1	Q9NZQ7	Neurology
Substantia nigra (QSM)	CD177	0.00746607	0.0143176	0.521461	0.602068	-0.0205959	0.035528	0.796214	5142	CD177 antigen	Q8N6Q3	Neurology
Substantia nigra (QSM)	CD248	-0.0551932	0.0179208	-3.07984	0.00208634	-0.0903173	-0.0200691	0.0441458	3721	Endosialin	Q9HCU0	Cardiometabolic II
Substantia nigra (QSM)	CD244	-0.0227333	0.0142215	-1.59852	0.109989	-0.0506069	0.00514029	0.369582	5209	Natural killer cell receptor 2B4	Q9BZW8	Inflammation
Substantia nigra (QSM)	CD226	-0.0386033	0.0174248	-2.21542	0.0267941	-0.0727554	-0.00445128	0.202267	3602	CD226 antigen	Q15762	Inflammation II
Substantia nigra (QSM)	CD22	-0.0293737	0.0149475	-1.96513	0.0494531	-0.0586703	-7.71e-05	0.259432	5209	B-cell receptor CD22	P20273	Inflammation
Substantia nigra (QSM)	CD209	-0.00815659	0.0141036	-0.578333	0.563065	-0.0357992	0.019486	0.77142	5180	CD209 antigen	Q9NNX6	Cardiometabolic
Substantia nigra (QSM)	CD207	-0.00206529	0.0148293	-0.139271	0.889241	-0.0311302	0.0269996	0.954561	5047	C-type lectin domain family 4 member K	Q9UJ71	Oncology
Substantia nigra (QSM)	CD200R1	-0.0416864	0.0143118	-2.91273	0.00359836	-0.0697369	-0.0136358	0.0629174	5126	Cell surface glycoprotein CD200 receptor 1	Q8TD46	Inflammation
Substantia nigra (QSM)	CD200	-0.0699752	0.0149205	-4.68987	2.8e-06	-0.0992189	-0.0407316	0.000356	5141	OX-2 membrane glycoprotein	P41217	Inflammation
Substantia nigra (QSM)	CD2	-0.0128064	0.0170393	-0.751577	0.452355	-0.0462029	0.0205901	0.693901	3614	T-cell surface antigen CD2	P06729	Cardiometabolic II
Substantia nigra (QSM)	CD1C	-0.0463036	0.0148317	-3.12194	0.00180659	-0.0753731	-0.017234	0.0393675	5173	T-cell surface glycoprotein CD1c	P29017	Oncology
Substantia nigra (QSM)	CD34	-0.021777	0.0142898	-1.52396	0.12758	-0.0497845	0.00623038	0.38968	5163	Hematopoietic progenitor cell antigen CD34	P28906	Neurology
Substantia nigra (QSM)	PDCD1	-0.0165907	0.0144716	-1.14643	0.251669	-0.0449545	0.0117731	0.524552	5179	Programmed cell death protein 1	Q15116	Oncology
Substantia nigra (QSM)	PCDH9	-0.0751803	0.0175652	-4.28007	1.92e-05	-0.109608	-0.0407532	0.00147236	3698	Protocadherin-9	Q9HC56	Oncology II
Substantia nigra (QSM)	PCDHB15	-0.0126896	0.0168182	-0.754516	0.450588	-0.0456526	0.0202734	0.692475	3700	Protocadherin beta-15	Q9Y5E8	Oncology II
Substantia nigra (QSM)	PCNA	-0.0143746	0.0168827	-0.851438	0.394583	-0.0474641	0.0187149	0.64693	3604	Proliferating cell nuclear antigen	P12004	Oncology II
Substantia nigra (QSM)	PCSK7	0.0100578	0.0163976	0.613372	0.539669	-0.0220808	0.0421965	0.754451	3700	Proprotein convertase subtilisin/kexin type 7	Q16549	Oncology II
Substantia nigra (QSM)	PCSK9	-0.00964919	0.0142286	-0.678153	0.497705	-0.0375368	0.0182384	0.719099	5222	Proprotein convertase subtilisin/kexin type 9	Q8NBP7	Cardiometabolic
Substantia nigra (QSM)	PCYT2	-0.0114925	0.0172798	-0.665081	0.50604	-0.0453603	0.0223754	0.725702	3698	Ethanolamine-phosphate cytidylyltransferase	Q99447	Oncology II
Substantia nigra (QSM)	PDAP1	-0.041071	0.0171741	-2.39145	0.0168318	-0.0747316	-0.00741034	0.159741	3728	28 kDa heat- and acid-stable phosphoprotein	Q13442	Cardiometabolic II
Substantia nigra (QSM)	PCDH17	-0.0589222	0.0147218	-4.00238	6.36e-05	-0.0877764	-0.030068	0.00365752	5167	Protocadherin-17	O14917	Cardiometabolic
Substantia nigra (QSM)	PDCD1LG2	-0.0385807	0.0142369	-2.70992	0.00675249	-0.0664844	-0.010677	0.0925694	5132	Programmed cell death 1 ligand 2	Q9BQ51	Oncology
Substantia nigra (QSM)	PDCD5	-0.00686404	0.0143098	-0.479675	0.631478	-0.0349107	0.0211826	0.813003	5209	Programmed cell death protein 5	O14737	Neurology
Substantia nigra (QSM)	PDCD6	5.39e-05	0.0145686	0.003702	0.997046	-0.0284999	0.0286078	0.998757	5167	Programmed cell death protein 6	O75340	Cardiometabolic
Substantia nigra (QSM)	PDCL2	-0.0223411	0.0168208	-1.32818	0.184203	-0.0553092	0.0106271	0.458213	3604	Phosducin-like protein 2	Q8N4E4	Oncology II
Substantia nigra (QSM)	PDE1C	-0.0100528	0.0166833	-0.602567	0.546835	-0.0427515	0.0226458	0.759277	3604	Calcium/calmodulin-dependent 3',5'-cyclic nucleotide phosphodiesterase 1C	Q14123	Oncology II
Substantia nigra (QSM)	PDE4D	-0.0108904	0.0165962	-0.6562	0.511738	-0.0434184	0.0216376	0.731412	3614	cAMP-specific 3',5'-cyclic phosphodiesterase 4D	Q08499	Cardiometabolic II
Substantia nigra (QSM)	PDE5A	-0.0218867	0.0175165	-1.24949	0.211566	-0.0562184	0.0124449	0.488358	3632	cGMP-specific 3',5'-cyclic phosphodiesterase	O76074	Inflammation II
Substantia nigra (QSM)	PCDH7	0.0129455	0.0173021	0.748202	0.454386	-0.020966	0.0468569	0.695027	3698	Protocadherin-7	O60245	Oncology II
Substantia nigra (QSM)	PBK	0.00646136	0.0167845	0.38496	0.70029	-0.0264356	0.0393584	0.856659	3604	Lymphokine-activated killer T-cell-originated protein kinase	Q96KB5	Oncology II
Substantia nigra (QSM)	PAM	-0.0506533	0.0148028	-3.42188	0.000627	-0.0796662	-0.0216404	0.0185634	5210	Peptidyl-glycine alpha-amidating monooxygenase	P19021	Cardiometabolic
Substantia nigra (QSM)	PAMR1	0.0171976	0.0145941	1.17839	0.238694	-0.0114064	0.0458016	0.513088	5150	Inactive serine protease PAMR1	Q6UXH9	Neurology
Substantia nigra (QSM)	PAPPA	0.00681204	0.014802	0.46021	0.645385	-0.0221994	0.0358235	0.824377	5055	Pappalysin-1	Q13219	Inflammation
Substantia nigra (QSM)	PARD3	-0.0316169	0.0165581	-1.90945	0.0562822	-0.0640702	0.000836	0.275745	3659	Partitioning defective 3 homolog	Q8TEW0	Oncology II
Substantia nigra (QSM)	PARK7	-0.00555178	0.0144942	-0.383034	0.701711	-0.0339599	0.0228564	0.857679	5150	Parkinson disease protein 7	Q99497	Neurology
Substantia nigra (QSM)	PARP1	0.0441274	0.0145966	3.02312	0.00251421	0.0155185	0.0727362	0.0482993	5141	Poly [ADP-ribose] polymerase 1	P09874	Inflammation
Substantia nigra (QSM)	PAXX	0.0023661	0.0175701	0.134667	0.892883	-0.0320706	0.0368028	0.95462	3632	Protein PAXX	Q9BUH6	Inflammation II
Substantia nigra (QSM)	PALM3	-0.0230991	0.0165991	-1.39158	0.164135	-0.0556328	0.0094346	0.437692	3614	Paralemmin-3	A6NDB9	Cardiometabolic II
Substantia nigra (QSM)	PBLD	-0.00861557	0.0142117	-0.606233	0.544388	-0.0364699	0.0192388	0.758403	5047	Phenazine biosynthesis-like domain-containing protein	P30039	Neurology
Substantia nigra (QSM)	PBXIP1	0.0391907	0.0174865	2.24121	0.0250724	0.00491791	0.0734636	0.198944	3698	Pre-B-cell leukemia transcription factor-interacting protein 1	Q96AQ6	Oncology II
Substantia nigra (QSM)	PCARE	0.00499317	0.0166913	0.299148	0.764844	-0.0277212	0.0377075	0.889944	3618	Photoreceptor cilium actin regulator	A6NGG8	Neurology II
Substantia nigra (QSM)	PCBD1	0.00389794	0.0178922	0.217857	0.827553	-0.0311701	0.0389659	0.924074	3623	Pterin-4-alpha-carbinolamine dehydratase	P61457	Inflammation II
Substantia nigra (QSM)	PCBP2	-0.0339933	0.0173615	-1.95797	0.0503091	-0.0680212	3.47e-05	0.260691	3716	Poly(rC)-binding protein 2	Q15366	Neurology II
Substantia nigra (QSM)	PCDH1	0.000146	0.0145793	0.00998704	0.992032	-0.0284293	0.0287205	0.995784	5199	Protocadherin-1	Q08174	Inflammation
Substantia nigra (QSM)	PCDH12	-0.0317855	0.0168443	-1.88702	0.0592357	-0.0647996	0.00122863	0.279703	3716	Protocadherin-12	Q9NPG4	Neurology II
Substantia nigra (QSM)	PDGFA	-0.0229615	0.0141175	-1.62646	0.103913	-0.0506313	0.00470824	0.360413	5222	Platelet-derived growth factor subunit A	P04085	Cardiometabolic
Substantia nigra (QSM)	PDGFB	-0.022114	0.0141753	-1.56004	0.118811	-0.0498971	0.005669	0.380868	5166	Platelet-derived growth factor subunit B	P01127	Inflammation
Substantia nigra (QSM)	PFKFB2	-0.00425967	0.0143091	-0.297689	0.765953	-0.032305	0.0237857	0.890005	5128	6-phosphofructo-2-kinase/fructose-2,6-bisphosphatase 2	O60825	Oncology
Substantia nigra (QSM)	PENK	0.014196	0.0185028	0.767232	0.442994	-0.0220689	0.0504609	0.68842	3632	Proenkephalin-A	P01210	Inflammation II
Substantia nigra (QSM)	PEPD	0.0416346	0.016944	2.45718	0.0140487	0.0084249	0.0748442	0.145469	3726	Xaa-Pro dipeptidase	P12955	Inflammation II
Substantia nigra (QSM)	PER3	0.0140659	0.0174923	0.804119	0.421382	-0.0202184	0.0483501	0.669078	3602	Period circadian protein homolog 3	P56645	Inflammation II
Substantia nigra (QSM)	PF4	-0.00819144	0.0168813	-0.485237	0.627537	-0.0412782	0.0248953	0.810442	3687	Platelet factor 4	P02776	Inflammation II
Substantia nigra (QSM)	PFDN2	-0.0116777	0.0136302	-0.856753	0.391622	-0.0383923	0.0150369	0.646567	5047	Prefoldin subunit 2	Q9UHV9	Neurology
Substantia nigra (QSM)	PFDN4	-0.0292715	0.0165392	-1.76982	0.0768419	-0.0616877	0.00314479	0.312941	3604	Prefoldin subunit 4	Q9NQP4	Oncology II
Substantia nigra (QSM)	PFDN6	0.0348565	0.0165071	2.1116	0.0347898	0.00250307	0.0672099	0.225747	3613	Prefoldin subunit 6	O15212	Neurology II
Substantia nigra (QSM)	PECAM1	-0.00467031	0.0140995	-0.331239	0.740477	-0.0323049	0.0229642	0.87787	5150	Platelet endothelial cell adhesion molecule	P16284	Neurology
Substantia nigra (QSM)	PGA4	0.0166014	0.0185501	0.894951	0.370871	-0.0197561	0.0529589	0.628888	3726	Pepsin A-4	P0DJD7	Inflammation II
Substantia nigra (QSM)	PGD	-0.0314037	0.0171226	-1.83404	0.0667276	-0.0649635	0.00215607	0.294098	3728	6-phosphogluconate dehydrogenase, decarboxylating	P52209	Cardiometabolic II
Substantia nigra (QSM)	PGF	0.0260095	0.0164094	1.58504	0.113019	-0.00615236	0.0581714	0.375873	5209	Placenta growth factor	P49763	Inflammation
Substantia nigra (QSM)	PGLYRP1	0.0356566	0.014545	2.45146	0.0142606	0.00714883	0.0641644	0.146109	5203	Peptidoglycan recognition protein 1	O75594	Cardiometabolic
Substantia nigra (QSM)	PGLYRP2	-0.0375913	0.0167043	-2.2504	0.0244828	-0.0703311	-0.00485159	0.196463	3669	N-acetylmuramoyl-L-alanine amidase	Q96PD5	Inflammation II
Substantia nigra (QSM)	PGLYRP4	0.00642146	0.0172259	0.372778	0.709336	-0.0273408	0.0401837	0.86246	3614	Peptidoglycan recognition protein 4	Q96LB8	Cardiometabolic II
Substantia nigra (QSM)	PGM2	0.0148226	0.0166606	0.889678	0.373698	-0.0178316	0.0474768	0.631481	3613	Phosphoglucomutase-2	Q96G03	Neurology II
Substantia nigra (QSM)	PECR	-0.0302839	0.0164989	-1.83551	0.0665128	-0.0626211	0.00205337	0.294098	3624	Peroxisomal trans-2-enoyl-CoA reductase	Q9BY49	Cardiometabolic II
Substantia nigra (QSM)	PDLIM7	-0.014246	0.0142367	-1.00065	0.317042	-0.0421493	0.0136574	0.586874	5166	PDZ and LIM domain protein 7	Q9NR12	Inflammation
Substantia nigra (QSM)	PDGFRA	-0.00650875	0.0145361	-0.447765	0.654342	-0.034999	0.0219814	0.830047	5167	Platelet-derived growth factor receptor alpha	P16234	Cardiometabolic
Substantia nigra (QSM)	PDGFRB	-0.0282806	0.0141563	-1.99775	0.0457962	-0.0560264	-0.000535	0.24856	5222	Platelet-derived growth factor receptor beta	P09619	Cardiometabolic
Substantia nigra (QSM)	PDIA2	-0.00579471	0.016572	-0.34967	0.726607	-0.0382752	0.0266857	0.873125	3604	Protein disulfide-isomerase A2	Q13087	Oncology II
Substantia nigra (QSM)	PDIA3	-0.0121406	0.0170085	-0.713796	0.475399	-0.0454765	0.0211954	0.704487	3632	Protein disulfide-isomerase A3	P30101	Inflammation II
Substantia nigra (QSM)	PDIA4	-0.024549	0.0172205	-1.42557	0.154076	-0.0583005	0.00920246	0.428071	3721	Protein disulfide-isomerase A4	P13667	Cardiometabolic II
Substantia nigra (QSM)	PDIA5	-0.00997675	0.0165388	-0.603234	0.546391	-0.0423922	0.0224387	0.759277	3604	Protein disulfide-isomerase A5	Q14554	Oncology II
Substantia nigra (QSM)	PDLIM5	-0.0401474	0.0170725	-2.35158	0.0187461	-0.0736088	-0.00668591	0.172191	3716	PDZ and LIM domain protein 5	Q96HC4	Neurology II
Substantia nigra (QSM)	PDGFC	-0.0136019	0.0140294	-0.969527	0.332329	-0.0410991	0.0138953	0.598606	5044	Platelet-derived growth factor C	Q9NRA1	Oncology
Substantia nigra (QSM)	PDP1	-0.00440885	0.0137971	-0.319549	0.749323	-0.0314507	0.022633	0.881557	5044	[Pyruvate dehydrogenase [acetyl-transferring]]-phosphatase 1, mitochondrial	Q9P0J1	Oncology
Substantia nigra (QSM)	PDRG1	-0.0075447	0.016474	-0.457975	0.646998	-0.0398332	0.0247438	0.825581	3613	p53 and DNA damage-regulated protein 1	Q9NUG6	Neurology II
Substantia nigra (QSM)	PDXDC1	-0.0104072	0.0169423	-0.614277	0.539072	-0.0436135	0.022799	0.754451	3604	Pyridoxal-dependent decarboxylase domain-containing protein 1	Q6P996	Oncology II
Substantia nigra (QSM)	PDZD2	-0.0339197	0.0169105	-2.00583	0.0449489	-0.0670636	-0.000776	0.24856	3614	PDZ domain-containing protein 2	O15018	Cardiometabolic II
Substantia nigra (QSM)	PDZK1	0.0152072	0.0178077	0.853965	0.393182	-0.0196953	0.0501096	0.646567	3602	Na(+)/H(+) exchange regulatory cofactor NHE-RF3	Q5T2W1	Inflammation II
Substantia nigra (QSM)	PEAR1	-0.0124706	0.0142507	-0.875085	0.381568	-0.0404015	0.0154603	0.639231	5222	Platelet endothelial aggregation receptor 1	Q5VY43	Cardiometabolic
Substantia nigra (QSM)	PEBP1	0.00181117	0.0147172	0.123065	0.90206	-0.027034	0.0306564	0.956041	5150	Phosphatidylethanolamine-binding protein 1	P30086	Neurology
Substantia nigra (QSM)	PGR	-0.023738	0.0165261	-1.43639	0.150978	-0.0561285	0.00865261	0.424497	3602	Progesterone receptor	P06401	Inflammation II
Substantia nigra (QSM)	PALM2	0.0317943	0.017759	1.79032	0.0734845	-0.0030127	0.0666013	0.306082	3714	Paralemmin-2	Q8IXS6	Neurology II
Substantia nigra (QSM)	NUP50	-0.00208844	0.0166428	-0.125486	0.900146	-0.0347077	0.0305308	0.95462	3614	Nuclear pore complex protein Nup50	Q9UKX7	Cardiometabolic II
Substantia nigra (QSM)	NUDC	-0.0125984	0.0140748	-0.895105	0.370772	-0.0401844	0.0149876	0.628888	5209	Nuclear migration protein nudC	Q9Y266	Inflammation
Substantia nigra (QSM)	NUDT10	-0.0150946	0.0167425	-0.901572	0.367345	-0.0479094	0.0177202	0.627261	3624	Diphosphoinositol polyphosphate phosphohydrolase 3-alpha	Q8NFP7	Cardiometabolic II
Substantia nigra (QSM)	NUDT15	-0.0138632	0.0167392	-0.828186	0.40762	-0.0466714	0.0189451	0.656509	3614	Nucleotide triphosphate diphosphatase NUDT15	Q9NV35	Cardiometabolic II
Substantia nigra (QSM)	NUDT16	-0.03308	0.0174188	-1.8991	0.0576297	-0.0672202	0.00106017	0.278062	3694	U8 snoRNA-decapping enzyme	Q96DE0	Oncology II
Substantia nigra (QSM)	NUDT2	-0.019137	0.0140565	-1.36143	0.173438	-0.0466873	0.0084133	0.445318	5132	Bis(5'-nucleosyl)-tetraphosphatase [asymmetrical]	P50583	Oncology
Substantia nigra (QSM)	NUDT5	-0.011087	0.014348	-0.772722	0.439722	-0.0392086	0.0170346	0.686993	5150	ADP-sugar pyrophosphatase	Q9UKK9	Neurology
Substantia nigra (QSM)	NUMB	-0.0281197	0.0172227	-1.63272	0.102616	-0.0618755	0.00563605	0.358421	3602	Protein numb homolog	P49757	Inflammation II
Substantia nigra (QSM)	NUBP1	-0.0151675	0.0160556	-0.944685	0.344882	-0.0466358	0.0163009	0.610745	3700	Cytosolic Fe-S cluster assembly factor NUBP1	P53384	Oncology II
Substantia nigra (QSM)	NXPE4	-0.0166025	0.0168014	-0.988158	0.323142	-0.0495326	0.0163277	0.591495	3614	NXPE family member 4	Q6UWF7	Cardiometabolic II
Substantia nigra (QSM)	NXPH1	-0.0279633	0.0144231	-1.93879	0.0525826	-0.056232	0.000305	0.265642	5047	Neurexophilin-1	P58417	Neurology
Substantia nigra (QSM)	NXPH3	-0.0175073	0.0178754	-0.979409	0.327444	-0.0525424	0.0175278	0.595353	3602	Neurexophilin-3	O95157	Inflammation II
Substantia nigra (QSM)	OBP2B	0.0103697	0.0168939	0.61381	0.539368	-0.0227418	0.0434811	0.754451	5108	Odorant-binding protein 2b	Q9NPH6	Neurology
Substantia nigra (QSM)	OCLN	0.0132298	0.0180843	0.731558	0.464485	-0.0222149	0.0486744	0.699121	3716	Occludin	Q16625	Neurology II
Substantia nigra (QSM)	ODAM	-0.0118223	0.0150969	-0.783096	0.433608	-0.0414117	0.0177671	0.681986	5042	Odontogenic ameloblast-associated protein	A1E959	Neurology
Substantia nigra (QSM)	OFD1	0.00317283	0.0166447	0.190621	0.848833	-0.0294501	0.0357958	0.934612	3659	Oral-facial-digital syndrome 1 protein	O75665	Oncology II
Substantia nigra (QSM)	NUCB2	-0.0163567	0.014349	-1.13992	0.254375	-0.0444802	0.0117669	0.52599	5181	Nucleobindin-2	P80303	Oncology
Substantia nigra (QSM)	NT5C3A	-0.013323	0.014226	-0.936524	0.349048	-0.0412055	0.0145595	0.614358	5130	Cytosolic 5'-nucleotidase 3A	Q9H0P0	Inflammation
Substantia nigra (QSM)	NRP1	0.00577504	0.0146811	0.393366	0.694066	-0.0229994	0.0345495	0.855132	5172	Neuropilin-1	O14786	Cardiometabolic
Substantia nigra (QSM)	NRP2	-0.0512782	0.0145765	-3.51787	0.000439	-0.0798476	-0.0227088	0.0140106	5150	Neuropilin-2	O60462	Neurology
Substantia nigra (QSM)	NRTN	-0.00462005	0.0138737	-0.333007	0.739143	-0.0318121	0.0225719	0.877834	5055	Neurturin	Q99748	Inflammation
Substantia nigra (QSM)	NRXN3	-0.0126343	0.0165251	-0.764551	0.444589	-0.0450228	0.0197543	0.688768	3613	Neurexin-3	Q9Y4C0	Neurology II
Substantia nigra (QSM)	NSFL1C	-0.0105563	0.0146373	-0.721195	0.470822	-0.0392448	0.0181322	0.704091	5209	NSFL1 cofactor p47	Q9UNZ2	Neurology
Substantia nigra (QSM)	NT5C	-0.0343606	0.0168289	-2.04176	0.041246	-0.0673446	-0.00137656	0.241283	3728	5'(3')-deoxyribonucleotidase, cytosolic type	Q8TCD5	Cardiometabolic II
Substantia nigra (QSM)	NT5C1A	0.000499	0.018038	0.027679	0.97792	-0.0348545	0.0358531	0.989784	3714	Cytosolic 5'-nucleotidase 1A	Q9BXI3	Neurology II
Substantia nigra (QSM)	NRN1	0.00652712	0.0166884	0.391117	0.695734	-0.0261816	0.0392359	0.85538	3716	Neuritin	Q9NPD7	Neurology II
Substantia nigra (QSM)	NT5E	-0.0478447	0.0140262	-3.41109	0.000652	-0.0753356	-0.0203538	0.0186657	5173	5'-nucleotidase	P21589	Oncology
Substantia nigra (QSM)	NTF3	-0.0195068	0.014326	-1.36163	0.173374	-0.0475853	0.00857175	0.445318	5141	Neurotrophin-3	P20783	Inflammation
Substantia nigra (QSM)	NTF4	-0.0106796	0.0139549	-0.765297	0.444131	-0.0380306	0.0166714	0.688721	5044	Neurotrophin-4	P34130	Oncology
Substantia nigra (QSM)	NTproBNP	0.00213258	0.0160973	0.132481	0.894609	-0.0294176	0.0336828	0.95462	5167	N-terminal prohormone of brain natriuretic peptide	NTproBNP	Cardiometabolic
Substantia nigra (QSM)	NTRK2	-0.0406211	0.0143371	-2.83329	0.00462506	-0.0687212	-0.012521	0.0707078	5167	BDNF/NT-3 growth factors receptor	Q16620	Cardiometabolic
Substantia nigra (QSM)	NTRK3	-0.0546311	0.0145879	-3.74497	0.000182	-0.0832227	-0.0260394	0.00750046	5209	NT-3 growth factor receptor	Q16288	Neurology
Substantia nigra (QSM)	NUB1	-0.0148723	0.0142598	-1.04295	0.297021	-0.0428211	0.0130765	0.5684	5141	NEDD8 ultimate buster 1	Q9Y5A7	Inflammation
Substantia nigra (QSM)	OGA	-0.0325196	0.0172371	-1.8866	0.0592932	-0.0663037	0.0012646	0.279703	3698	Protein O-GlcNAcase	O60502	Oncology II
Substantia nigra (QSM)	OGFR	0.00556506	0.0144275	0.385726	0.699716	-0.0227123	0.0338424	0.856316	5132	Opioid growth factor receptor	Q9NZT2	Oncology
Substantia nigra (QSM)	PAEP	0.0207296	0.0138347	1.49838	0.134097	-0.0063859	0.0478451	0.401603	5125	Glycodelin	P09466	Neurology
Substantia nigra (QSM)	OTUD7B	-0.0316861	0.0171092	-1.852	0.064106	-0.0652195	0.0018472	0.290324	3716	OTU domain-containing protein 7B	Q6GQQ9	Neurology II
Substantia nigra (QSM)	OXCT1	-0.0441548	0.0173672	-2.54242	0.0110505	-0.0781939	-0.0101156	0.128556	3624	Succinyl-CoA:3-ketoacid coenzyme A transferase 1, mitochondrial	P55809	Cardiometabolic II
Substantia nigra (QSM)	OXT	0.047158	0.0144416	3.26543	0.00110009	0.018853	0.0754631	0.0284271	5209	Oxytocin-neurophysin 1	P01178	Neurology
Substantia nigra (QSM)	P4HB	-0.0226507	0.0140415	-1.61313	0.106779	-0.0501714	0.0048701	0.365007	5130	Protein disulfide-isomerase	P07237	Oncology
Substantia nigra (QSM)	PACS2	-0.0361902	0.0174965	-2.06843	0.0386716	-0.0704827	-0.00189769	0.237729	3614	Phosphofurin acidic cluster sorting protein 2	Q86VP3	Cardiometabolic II
Substantia nigra (QSM)	PADI2	-0.0235653	0.0139039	-1.69487	0.0901626	-0.0508165	0.00368588	0.334529	5055	Protein-arginine deiminase type-2	Q9Y2J8	Inflammation
Substantia nigra (QSM)	PADI4	0.019328	0.0146612	1.3183	0.187462	-0.00940752	0.0480634	0.46228	5042	Protein-arginine deiminase type-4	Q9UM07	Neurology
Substantia nigra (QSM)	OTOA	0.0142639	0.0167096	0.853637	0.393363	-0.0184862	0.0470141	0.646567	3618	Otoancorin	Q7RTW8	Neurology II
Substantia nigra (QSM)	PAFAH1B3	-0.0142572	0.016436	-0.867439	0.385758	-0.0464712	0.0179568	0.641831	3716	Platelet-activating factor acetylhydrolase IB subunit alpha1	Q15102	Neurology II
Substantia nigra (QSM)	PAFAH2	-0.0331342	0.0170439	-1.94405	0.0519664	-0.0665395	0.000271	0.265344	3659	Platelet-activating factor acetylhydrolase 2, cytoplasmic	Q99487	Oncology II
Substantia nigra (QSM)	PAG1	0.0137561	0.0144111	0.954551	0.33985	-0.0144891	0.0420014	0.606181	5061	Phosphoprotein associated with glycosphingolipid-enriched microdomains 1	Q9NWQ8	Cardiometabolic
Substantia nigra (QSM)	PAGR1	0.00789261	0.0171024	0.461492	0.644474	-0.0256274	0.0414126	0.824294	3624	PAXIP1-associated glutamate-rich protein 1	Q9BTK6	Cardiometabolic II
Substantia nigra (QSM)	PAIP2B	-0.0304538	0.0166863	-1.82508	0.0680726	-0.0631583	0.00225071	0.295792	3593	Polyadenylate-binding protein-interacting protein 2B	Q9ULR5	Oncology II
Substantia nigra (QSM)	PAK4	-0.0188954	0.0146299	-1.29156	0.196569	-0.0475694	0.00977868	0.472413	5047	Serine/threonine-protein kinase PAK 4	O96013	Neurology
Substantia nigra (QSM)	PALLD	0.000818	0.0168609	0.0485007	0.96132	-0.0322291	0.0338646	0.980139	3602	Palladin	Q8WX93	Inflammation II
Substantia nigra (QSM)	OTUD6B	-0.036057	0.0175308	-2.05678	0.0397778	-0.0704167	-0.00169729	0.240479	3698	Deubiquitinase OTUD6B	Q8N6M0	Oncology II
Substantia nigra (QSM)	OPLAH	-0.032906	0.0171032	-1.92396	0.0544378	-0.0664277	0.000616	0.271253	3624	5-oxoprolinase	O14841	Cardiometabolic II
Substantia nigra (QSM)	OGT	-0.0117415	0.0162168	-0.724032	0.469093	-0.0435259	0.0200429	0.703006	3659	UDP-N-acetylglucosamine--peptide N-acetylglucosaminyltransferase 110 kDa subunit	O15294	Oncology II
Substantia nigra (QSM)	OLFM4	0.0392902	0.0175788	2.23509	0.0254749	0.00483639	0.0737441	0.199406	3494	Olfactomedin-4	Q6UX06	Inflammation II
Substantia nigra (QSM)	OLR1	0.0274024	0.014407	1.90203	0.057224	-0.000835	0.0556396	0.277565	5116	Oxidized low-density lipoprotein receptor 1	P78380	Cardiometabolic
Substantia nigra (QSM)	OMD	-0.116853	0.0151532	-7.71148	1.48e-14	-0.146553	-0.0871537	9.15e-12	5166	Osteomodulin	Q99983	Inflammation
Substantia nigra (QSM)	OMG	-0.101298	0.0148714	-6.8116	1.08e-11	-0.130446	-0.0721508	3.93e-09	5132	Oligodendrocyte-myelin glycoprotein	P23515	Oncology
Substantia nigra (QSM)	OMP	-0.0114148	0.0165932	-0.687922	0.491546	-0.0439368	0.0211072	0.712983	3618	Olfactory marker protein	P47874	Neurology II
Substantia nigra (QSM)	OPHN1	-0.0306928	0.0173844	-1.76554	0.0775558	-0.0647655	0.00337993	0.313661	3714	Oligophrenin-1	O60890	Neurology II
Substantia nigra (QSM)	OGN	0.0447716	0.0163154	2.74414	0.00608818	0.0127941	0.0767491	0.0854686	5150	Mimecan	P20774	Neurology
Substantia nigra (QSM)	OPTC	0.00930426	0.014851	0.626509	0.531009	-0.0198031	0.0384116	0.748695	5132	Opticin	Q9UBM4	Oncology
Substantia nigra (QSM)	ORM1	0.00861776	0.0170531	0.505349	0.613344	-0.0248057	0.0420412	0.802034	3700	Alpha-1-acid glycoprotein 1	P02763	Inflammation II
Substantia nigra (QSM)	OSBPL2	0.0225924	0.0168969	1.33707	0.181281	-0.0105249	0.0557098	0.455151	3714	Oxysterol-binding protein-related protein 2	Q9H1P3	Neurology II
Substantia nigra (QSM)	OSCAR	-0.011461	0.0147014	-0.779586	0.43567	-0.0402754	0.0173533	0.682854	5152	Osteoclast-associated immunoglobulin-like receptor	Q8IYS5	Inflammation
Substantia nigra (QSM)	OSM	0.0543649	0.0146129	3.72034	0.000201	0.0257242	0.0830056	0.00773863	5111	Oncostatin-M	P13725	Inflammation
Substantia nigra (QSM)	OSMR	-0.0579018	0.0148254	-3.90558	9.52e-05	-0.086959	-0.0288445	0.00479301	5172	Oncostatin-M-specific receptor subunit beta	Q99650	Cardiometabolic
Substantia nigra (QSM)	OSTN	0.00170648	0.0168562	0.101237	0.919368	-0.0313312	0.0347441	0.96428	3613	Osteocrin	P61366	Neurology II
Substantia nigra (QSM)	PALM	0.0491657	0.0183088	2.68536	0.00727802	0.0132811	0.0850502	0.0967693	3669	Paralemmin-1	O75781	Oncology II
Substantia nigra (QSM)	PRDX6	-0.0101485	0.0141825	-0.715562	0.474294	-0.0379457	0.0176487	0.704487	5186	Peroxiredoxin-6	P30041	Oncology
Substantia nigra (QSM)	PRAP1	0.0405341	0.0184224	2.20026	0.0278501	0.00442686	0.0766414	0.204851	3721	Proline-rich acidic protein 1	Q96NZ9	Cardiometabolic II
Substantia nigra (QSM)	PRC1	-0.0114663	0.0166435	-0.688936	0.490907	-0.0440869	0.0211543	0.712983	3700	Protein regulator of cytokinesis 1	O43663	Oncology II
Substantia nigra (QSM)	PRCP	0.0305291	0.0150626	2.02681	0.042733	0.00100694	0.0600514	0.244827	5166	Lysosomal Pro-X carboxypeptidase	P42785	Cardiometabolic
Substantia nigra (QSM)	PRDX1	-0.00474317	0.0135226	-0.350759	0.725784	-0.0312469	0.0217606	0.872494	5017	Peroxiredoxin-1	Q06830	Neurology
Substantia nigra (QSM)	PRDX2	0.0373352	0.0176103	2.12008	0.0340664	0.00281975	0.0718507	0.22366	3669	Peroxiredoxin-2	P32119	Inflammation II
Substantia nigra (QSM)	PRDX3	-0.0262223	0.0141666	-1.85099	0.0642292	-0.0539884	0.00154375	0.290324	5055	Thioredoxin-dependent peroxide reductase, mitochondrial	P30048	Inflammation
Substantia nigra (QSM)	PRDX5	-0.0209983	0.0140388	-1.49573	0.134784	-0.0485139	0.00651727	0.402553	5209	Peroxiredoxin-5, mitochondrial	P30044	Inflammation
Substantia nigra (QSM)	PQBP1	0.00138899	0.013947	0.0995903	0.920674	-0.0259466	0.0287246	0.964956	5044	Polyglutamine-binding protein 1	O60828	Oncology
Substantia nigra (QSM)	PREB	-0.0101903	0.0139992	-0.727922	0.466695	-0.0376283	0.0172476	0.700643	5055	Prolactin regulatory element-binding protein	Q9HCU5	Inflammation
Substantia nigra (QSM)	PRELP	-0.055097	0.0160277	-3.43762	0.000592	-0.0865106	-0.0236833	0.0178071	5144	Prolargin	P51888	Inflammation
Substantia nigra (QSM)	PRG2	0.0141344	0.0181233	0.779899	0.4355	-0.0213867	0.0496554	0.682854	3721	Bone marrow proteoglycan	P13727	Cardiometabolic II
Substantia nigra (QSM)	PRG3	-0.00257799	0.0174934	-0.14737	0.882848	-0.0368643	0.0317084	0.952286	3721	Proteoglycan 3	Q9Y2Y8	Cardiometabolic II
Substantia nigra (QSM)	PRKAB1	-0.0177946	0.0139691	-1.27385	0.202774	-0.0451735	0.00958434	0.478572	5055	5'-AMP-activated protein kinase subunit beta-1	Q9Y478	Inflammation
Substantia nigra (QSM)	PRKAG3	0.0081173	0.0165526	0.490394	0.623885	-0.0243253	0.0405599	0.809305	3613	5'-AMP-activated protein kinase subunit gamma-3	Q9UGI9	Neurology II
Substantia nigra (QSM)	PRKAR1A	-0.026173	0.0142472	-1.83707	0.066258	-0.0540969	0.00175096	0.294098	5167	cAMP-dependent protein kinase type I-alpha regulatory subunit	P10644	Cardiometabolic
Substantia nigra (QSM)	PRAME	0.0309771	0.0169278	1.82996	0.0673396	-0.00220074	0.064155	0.294837	3604	Melanoma antigen preferentially expressed in tumors	P78395	Oncology II
Substantia nigra (QSM)	PPP1R14A	-0.0261428	0.0167028	-1.56518	0.117627	-0.0588797	0.00659402	0.380012	3716	Protein phosphatase 1 regulatory subunit 14A	Q96A00	Neurology II
Substantia nigra (QSM)	PPM1A	-0.0210551	0.0137974	-1.52602	0.127068	-0.0480974	0.00598731	0.389506	5044	Protein phosphatase 1A	P35813	Oncology
Substantia nigra (QSM)	PPM1B	-0.00613786	0.0165048	-0.371882	0.710003	-0.0384868	0.026211	0.86246	3602	Protein phosphatase 1B	O75688	Inflammation II
Substantia nigra (QSM)	PPM1F	-0.0368501	0.0173819	-2.12002	0.0340704	-0.070918	-0.00278215	0.22366	3728	Protein phosphatase 1F	P49593	Cardiometabolic II
Substantia nigra (QSM)	PPME1	-0.00430097	0.0145294	-0.296017	0.767229	-0.0327782	0.0241762	0.890425	5132	Protein phosphatase methylesterase 1	Q9Y570	Oncology
Substantia nigra (QSM)	PPP1CC	-0.0363194	0.0173451	-2.09393	0.0363347	-0.0703152	-0.00232364	0.230646	3700	Serine/threonine-protein phosphatase PP1-gamma catalytic subunit	P36873	Oncology II
Substantia nigra (QSM)	PPP1R12A	-0.0202486	0.0142573	-1.42022	0.155603	-0.0481924	0.00769526	0.428643	5173	Protein phosphatase 1 regulatory subunit 12A	O14974	Oncology
Substantia nigra (QSM)	PPP1R12B	-0.0011798	0.0165699	-0.0712011	0.943242	-0.0336563	0.0312967	0.973239	3659	Protein phosphatase 1 regulatory subunit 12B	O60237	Oncology II
Substantia nigra (QSM)	PPL	0.0131412	0.0174256	0.754131	0.45082	-0.0210124	0.0472947	0.692475	3602	Periplakin	O60437	Inflammation II
Substantia nigra (QSM)	PPP1R14D	0.021894	0.0166549	1.31456	0.188738	-0.0107491	0.0545371	0.46273	3716	Protein phosphatase 1 regulatory subunit 14D	Q9NXH3	Neurology II
Substantia nigra (QSM)	PPP1R2	-0.016423	0.0142608	-1.15162	0.24953	-0.0443736	0.0115276	0.522315	5167	Protein phosphatase inhibitor 2	P41236	Cardiometabolic
Substantia nigra (QSM)	PPP1R9B	-0.0141255	0.0139934	-1.00944	0.312812	-0.0415521	0.0133011	0.583277	5209	Neurabin-2	Q96SB3	Inflammation
Substantia nigra (QSM)	PPP2R5A	-0.0351951	0.0176244	-1.99695	0.0459044	-0.0697384	-0.000652	0.248684	3698	Serine/threonine-protein phosphatase 2A 56 kDa regulatory subunit alpha isoform	Q15172	Oncology II
Substantia nigra (QSM)	PPP3R1	-0.014432	0.0142615	-1.01195	0.31161	-0.0423841	0.0135202	0.582524	5125	Calcineurin subunit B type 1	P63098	Neurology
Substantia nigra (QSM)	PPT1	0.0288098	0.0164768	1.7485	0.0804625	-0.0034842	0.0611038	0.320083	3613	Palmitoyl-protein thioesterase 1	P50897	Neurology II
Substantia nigra (QSM)	PPY	0.00577046	0.0145844	0.395659	0.692373	-0.0228145	0.0343554	0.854492	5133	Pancreatic prohormone	P01298	Oncology
Substantia nigra (QSM)	PRKAR2A	-0.0259954	0.0171775	-1.51334	0.130279	-0.0596627	0.00767186	0.394211	3711	cAMP-dependent protein kinase type II-alpha regulatory subunit	P13861	Neurology II
Substantia nigra (QSM)	PRKCQ	-0.00727901	0.0137676	-0.528707	0.597032	-0.0342629	0.0197049	0.7934	5055	Protein kinase C theta type	Q04759	Inflammation
Substantia nigra (QSM)	PSIP1	0.010207	0.0144504	0.706349	0.480003	-0.0181152	0.0385292	0.706623	5141	PC4 and SFRS1-interacting protein	O75475	Inflammation
Substantia nigra (QSM)	PRTG	-0.0291233	0.0141895	-2.05246	0.0401753	-0.0569342	-0.00131248	0.240815	5186	Protogenin	Q2VWP7	Oncology
Substantia nigra (QSM)	PRTN3	0.0131104	0.0142926	0.917288	0.359036	-0.0149025	0.0411233	0.621602	5055	Myeloblastin	P24158	Cardiometabolic
Substantia nigra (QSM)	PRUNE2	-0.000732	0.0166607	-0.0439322	0.964961	-0.0333863	0.0319224	0.981772	3659	Protein prune homolog 2	Q8WUY3	Oncology II
Substantia nigra (QSM)	PSAP	-0.0307149	0.0181933	-1.68825	0.0914479	-0.0663732	0.00494332	0.33749	3684	Prosaposin	P07602	Cardiometabolic II
Substantia nigra (QSM)	PSAPL1	-0.00905731	0.0174063	-0.520347	0.602853	-0.043173	0.0250584	0.79653	3698	Proactivator polypeptide-like 1	Q6NUJ1	Oncology II
Substantia nigra (QSM)	PSCA	0.00904045	0.0172856	0.523005	0.601002	-0.0248387	0.0429196	0.796214	3698	Prostate stem cell antigen	O43653	Oncology II
Substantia nigra (QSM)	PSG1	-0.0150301	0.0148511	-1.01205	0.311563	-0.0441377	0.0140776	0.582524	5125	Pregnancy-specific beta-1-glycoprotein 1	P11464	Neurology
Substantia nigra (QSM)	PRSS8	0.0604292	0.016356	3.69463	0.000223	0.0283721	0.0924863	0.00812193	5129	Prostasin	Q16651	Inflammation
Substantia nigra (QSM)	PSMA1	-0.00706505	0.0135341	-0.522018	0.601681	-0.0335914	0.0194613	0.796214	5044	Proteasome subunit alpha type-1	P25786	Oncology
Substantia nigra (QSM)	PSMC3	0.00558189	0.0166209	0.335836	0.737014	-0.0269944	0.0381582	0.877834	3604	26S proteasome regulatory subunit 6A	P17980	Oncology II
Substantia nigra (QSM)	PSMD1	-0.00602067	0.0169379	-0.355456	0.722268	-0.0392183	0.0271769	0.871137	3716	26S proteasome non-ATPase regulatory subunit 1	Q99460	Neurology II
Substantia nigra (QSM)	PSMD5	0.0231078	0.0169119	1.36636	0.171911	-0.010039	0.0562546	0.444606	3613	26S proteasome non-ATPase regulatory subunit 5	Q16401	Neurology II
Substantia nigra (QSM)	PSMD9	0.0172421	0.0147802	1.16657	0.243438	-0.0117265	0.0462107	0.516974	5132	26S proteasome non-ATPase regulatory subunit 9	O00233	Oncology
Substantia nigra (QSM)	PSME1	0.0134247	0.0146226	0.918079	0.358621	-0.015235	0.0420844	0.621602	5122	Proteasome activator complex subunit 1	Q06323	Neurology
Substantia nigra (QSM)	PSME2	0.0108648	0.014764	0.735899	0.461826	-0.0180721	0.0398017	0.698733	5103	Proteasome activator complex subunit 2	Q9UL46	Neurology
Substantia nigra (QSM)	PRTFDC1	-0.0201085	0.0143156	-1.40466	0.160185	-0.0481665	0.00794955	0.433093	5047	Phosphoribosyltransferase domain-containing protein 1	Q9NRG1	Neurology
Substantia nigra (QSM)	PROS1	-0.00185704	0.0172269	-0.107799	0.914161	-0.0356212	0.0319071	0.961615	3715	Vitamin K-dependent protein S	P07225	Inflammation II
Substantia nigra (QSM)	PRKG1	-0.0298643	0.0174711	-1.70935	0.0874718	-0.064107	0.00437846	0.329997	3632	cGMP-dependent protein kinase 1	Q13976	Inflammation II
Substantia nigra (QSM)	PRKRA	-0.00439388	0.0142507	-0.308327	0.757846	-0.0323248	0.023537	0.88872	5044	Interferon-inducible double-stranded RNA-dependent protein kinase activator A	O75569	Oncology
Substantia nigra (QSM)	PRL	-0.0229849	0.0147625	-1.55698	0.119536	-0.0519188	0.00594903	0.381888	5209	Prolactin	P01236	Neurology
Substantia nigra (QSM)	PRND	0.0103319	0.0179091	0.576911	0.564035	-0.0247692	0.0454331	0.77142	3714	Prion-like protein doppel	Q9UKY0	Neurology II
Substantia nigra (QSM)	PROC	0.00186343	0.01426	0.130675	0.896037	-0.0260857	0.0298126	0.95462	5164	Vitamin K-dependent protein C	P04070	Cardiometabolic
Substantia nigra (QSM)	PROCR	-0.00127326	0.016822	-0.0756904	0.93967	-0.0342438	0.0316972	0.973065	3614	Endothelial protein C receptor	Q9UNN8	Cardiometabolic II
Substantia nigra (QSM)	PROK1	0.0290302	0.0178494	1.62639	0.103927	-0.00595403	0.0640145	0.360413	5141	Prokineticin-1	P58294	Inflammation
Substantia nigra (QSM)	PRKD2	-0.0192281	0.0168313	-1.1424	0.253362	-0.0522168	0.0137606	0.525506	3614	Serine/threonine-protein kinase D2	Q9BZL6	Cardiometabolic II
Substantia nigra (QSM)	PRR4	-0.00713452	0.0173564	-0.411059	0.681054	-0.0411525	0.0268835	0.847733	3608	Proline-rich protein 4	Q16378	Inflammation II
Substantia nigra (QSM)	PRR5	-0.0178171	0.0166081	-1.07279	0.283436	-0.0503685	0.0147342	0.551884	3602	Proline-rich protein 5	P85299	Inflammation II
Substantia nigra (QSM)	PRRT3	0.0263566	0.0183587	1.43564	0.151191	-0.00962587	0.0623391	0.424497	3624	Proline-rich transmembrane protein 3	Q5FWE3	Cardiometabolic II
Substantia nigra (QSM)	PRSS2	-0.00725048	0.0150173	-0.482809	0.629252	-0.0366838	0.0221828	0.811604	5166	Trypsin-2	P07478	Cardiometabolic
Substantia nigra (QSM)	PRSS22	-0.0180918	0.0174757	-1.03526	0.30062	-0.0523435	0.0161599	0.572236	3602	Brain-specific serine protease 4	Q9GZN4	Inflammation II
Substantia nigra (QSM)	PRSS27	-0.0221708	0.0143649	-1.5434	0.122796	-0.0503254	0.00598391	0.386218	5155	Serine protease 27	Q9BQR3	Cardiometabolic
Substantia nigra (QSM)	PRSS53	-0.00538439	0.0168745	-0.319085	0.74968	-0.0384577	0.027689	0.881622	3714	Serine protease 53	Q2L4Q9	Neurology II
Substantia nigra (QSM)	PSMG3	0.00880671	0.0147621	0.596576	0.550817	-0.0201265	0.0377399	0.762629	5141	Proteasome assembly chaperone 3	Q9BT73	Inflammation
Substantia nigra (QSM)	PPIF	-0.0339146	0.0172593	-1.965	0.0494888	-0.0677423	-8.7e-05	0.259432	3721	Peptidyl-prolyl cis-trans isomerase F, mitochondrial	P30405	Cardiometabolic II
Substantia nigra (QSM)	PLA2G7	-0.00604141	0.015109	-0.399856	0.689279	-0.0356544	0.0235716	0.852115	5150	Platelet-activating factor acetylhydrolase	Q13093	Neurology
Substantia nigra (QSM)	PKLR	0.0171246	0.0145549	1.17656	0.239426	-0.0114023	0.0456516	0.51351	5151	Pyruvate kinase PKLR	P30613	Inflammation
Substantia nigra (QSM)	PKN3	0.000485	0.0164992	0.0294099	0.976539	-0.0318526	0.0328231	0.988909	3659	Serine/threonine-protein kinase N3	Q6P5Z2	Oncology II
Substantia nigra (QSM)	PLA2G10	-0.032403	0.0148157	-2.18708	0.028782	-0.0614412	-0.00336488	0.208028	5125	Group 10 secretory phospholipase A2	O15496	Neurology
Substantia nigra (QSM)	PLA2G15	0.00078	0.0147693	0.0528199	0.957877	-0.0281671	0.0297273	0.979497	5173	Phospholipase A2 group XV	Q8NCC3	Oncology
Substantia nigra (QSM)	PLA2G1B	-0.0379271	0.0150867	-2.51395	0.0119688	-0.0674964	-0.00835782	0.134937	5212	Phospholipase A2	P04054	Cardiometabolic
Substantia nigra (QSM)	PLA2G2A	0.021217	0.0143474	1.4788	0.139255	-0.00690344	0.0493375	0.405997	5144	Phospholipase A2, membrane associated	P14555	Cardiometabolic
Substantia nigra (QSM)	PLA2G4A	-0.0164152	0.0144596	-1.13525	0.256323	-0.0447555	0.011925	0.526783	5166	Cytosolic phospholipase A2	P47712	Inflammation
Substantia nigra (QSM)	PKD1	-0.0498485	0.0189085	-2.6363	0.00841667	-0.0869086	-0.0127885	0.107466	3728	Polycystin-1	P98161	Cardiometabolic II
Substantia nigra (QSM)	PLAT	0.0218652	0.0153665	1.42291	0.154822	-0.00825259	0.051983	0.428511	5209	Tissue-type plasminogen activator	P00750	Cardiometabolic
Substantia nigra (QSM)	PLAU	-0.0300399	0.0148353	-2.02489	0.0429305	-0.0591166	-0.000963	0.244827	5150	Urokinase-type plasminogen activator	P00749	Neurology
Substantia nigra (QSM)	PLAUR	0.0414385	0.0158179	2.61972	0.00882635	0.010436	0.0724411	0.110613	5117	Urokinase plasminogen activator surface receptor	Q03405	Inflammation
Substantia nigra (QSM)	PLB1	-0.0159055	0.0171841	-0.925595	0.354717	-0.0495857	0.0177747	0.619194	3714	Phospholipase B1, membrane-associated	Q6P1J6	Neurology II
Substantia nigra (QSM)	PLCB1	-0.0225339	0.0165668	-1.36019	0.173857	-0.0550042	0.0099364	0.445318	3602	1-phosphatidylinositol 4,5-bisphosphate phosphodiesterase beta-1	Q9NQ66	Inflammation II
Substantia nigra (QSM)	PLCB2	-0.0431666	0.017401	-2.4807	0.0131569	-0.077272	-0.00906126	0.143344	3714	1-phosphatidylinositol 4,5-bisphosphate phosphodiesterase beta-2	Q00722	Neurology II
Substantia nigra (QSM)	PLEKHO1	-0.0221021	0.0172544	-1.28095	0.200291	-0.0559201	0.0117159	0.475159	3714	Pleckstrin homology domain-containing family O member 1	Q53GL0	Neurology II
Substantia nigra (QSM)	PKD2	-0.0125922	0.0168509	-0.747272	0.454948	-0.0456194	0.020435	0.695179	3614	Polycystin-2	Q13563	Cardiometabolic II
Substantia nigra (QSM)	PIGR	0.0552746	0.0151517	3.64809	0.000267	0.0255779	0.0849714	0.00916732	5099	Polymeric immunoglobulin receptor	P01833	Neurology
Substantia nigra (QSM)	PHLDB1	0.0125465	0.0171266	0.732572	0.463867	-0.0210211	0.0461141	0.698913	3698	Pleckstrin homology-like domain family B member 1	Q86UU1	Oncology II
Substantia nigra (QSM)	PHLDB2	0.0122395	0.0170727	0.716902	0.473481	-0.0212225	0.0457015	0.704487	3604	Pleckstrin homology-like domain family B member 2	Q86SQ0	Oncology II
Substantia nigra (QSM)	PHOSPHO1	0.00569128	0.0150953	0.377024	0.706171	-0.0238949	0.0352774	0.86025	5125	Phosphoethanolamine/phosphocholine phosphatase	Q8TCT1	Neurology
Substantia nigra (QSM)	PHYKPL	-0.0462638	0.0174581	-2.64999	0.00808465	-0.0804811	-0.0120465	0.104456	3632	5-phosphohydroxy-L-lysine phospho-lyase	Q8IUZ5	Inflammation II
Substantia nigra (QSM)	PI16	-0.000878	0.01791	-0.0490378	0.960892	-0.0359812	0.0342247	0.980139	3726	Peptidase inhibitor 16	Q6UXB8	Inflammation II
Substantia nigra (QSM)	PI3	0.0282022	0.0155925	1.8087	0.0705563	-0.00235852	0.058763	0.29989	5088	Elafin	P19957	Cardiometabolic
Substantia nigra (QSM)	PIBF1	-0.020914	0.0171781	-1.21748	0.223498	-0.0545824	0.0127544	0.499323	3716	Progesterone-induced-blocking factor 1, Isoform 4	Q8WXW3-4	Neurology II
Substantia nigra (QSM)	PHACTR2	-0.0326647	0.0172869	-1.88956	0.0588952	-0.0665465	0.00121707	0.278726	3716	Phosphatase and actin regulator 2	O75167	Neurology II
Substantia nigra (QSM)	PIK3AP1	0.0228086	0.0144463	1.57885	0.114431	-0.00550563	0.0511229	0.377986	5141	Phosphoinositide 3-kinase adapter protein 1	Q6ZUJ8	Inflammation
Substantia nigra (QSM)	PIK3IP1	0.0103878	0.0160165	0.648565	0.516649	-0.0210041	0.0417796	0.736269	5150	Phosphoinositide-3-kinase-interacting protein 1	Q96FE7	Neurology
Substantia nigra (QSM)	PIKFYVE	-0.0290935	0.0172056	-1.69093	0.0909372	-0.0628158	0.00462887	0.336511	3602	1-phosphatidylinositol 3-phosphate 5-kinase	Q9Y2I7	Inflammation II
Substantia nigra (QSM)	PILRA	0.00873686	0.015294	0.571259	0.567849	-0.0212389	0.0387126	0.774796	5150	Paired immunoglobulin-like type 2 receptor alpha	Q9UKJ1	Neurology
Substantia nigra (QSM)	PILRB	0.00720008	0.0152325	0.47268	0.636461	-0.022655	0.0370552	0.816191	5167	Paired immunoglobulin-like type 2 receptor beta	Q9UKJ0	Cardiometabolic
Substantia nigra (QSM)	PINLYP	0.0114428	0.0171984	0.665341	0.505875	-0.0222654	0.045151	0.725702	3632	phospholipase A2 inhibitor and Ly6/PLAUR domain-containing protein	A6NC86	Inflammation II
Substantia nigra (QSM)	PITHD1	-0.00932963	0.0166981	-0.558723	0.576386	-0.0420574	0.0233981	0.779001	3593	PITH domain-containing protein 1	Q9GZP4	Oncology II
Substantia nigra (QSM)	PLG	-0.0182974	0.0172637	-1.05988	0.289272	-0.0521336	0.0155388	0.559388	3627	Plasminogen	P00747	Inflammation II
Substantia nigra (QSM)	PLIN1	-0.0099847	0.0140226	-0.712042	0.476472	-0.0374686	0.0174992	0.705058	5047	Perilipin-1	O60240	Neurology
Substantia nigra (QSM)	POMC	-0.0201672	0.018071	-1.11599	0.264499	-0.0555858	0.0152514	0.534489	3624	Pro-opiomelanocortin	P01189	Cardiometabolic II
Substantia nigra (QSM)	PNMA2	0.00616722	0.0165298	0.373097	0.709098	-0.0262306	0.0385651	0.86246	3618	Paraneoplastic antigen Ma2	Q9UL42	Neurology II
Substantia nigra (QSM)	PNPT1	-0.0386015	0.0137794	-2.80139	0.00510779	-0.0656087	-0.0115943	0.0768801	5055	Polyribonucleotide nucleotidyltransferase 1, mitochondrial	Q8TCS8	Inflammation
Substantia nigra (QSM)	PODXL	-0.00678911	0.0140739	-0.48239	0.629549	-0.0343734	0.0207952	0.811604	5132	Podocalyxin	O00592	Oncology
Substantia nigra (QSM)	PODXL2	-0.0289375	0.014673	-1.97216	0.048645	-0.0576961	-0.000179	0.257299	5173	Podocalyxin-like protein 2	Q9NZ53	Oncology
Substantia nigra (QSM)	POF1B	-0.00107152	0.0173307	-0.0618277	0.950703	-0.0350391	0.0328961	0.976515	3602	Protein POF1B	Q8WVV4	Inflammation II
Substantia nigra (QSM)	POLR2A	-0.0112362	0.0167322	-0.671532	0.501925	-0.0440306	0.0215583	0.722337	3602	DNA-directed RNA polymerase II subunit RPB1	P24928	Inflammation II
Substantia nigra (QSM)	POLR2F	0.00542548	0.0146454	0.370456	0.711058	-0.023279	0.0341299	0.862605	5132	DNA-directed RNA polymerases I, II, and III subunit RPABC2	P61218	Oncology
Substantia nigra (QSM)	PNLIPRP2	-0.0177643	0.0138423	-1.28334	0.199431	-0.0448947	0.009366	0.474631	5144	Pancreatic lipase-related protein 2	P54317	Inflammation
Substantia nigra (QSM)	PON1	-0.00498259	0.0170966	-0.291437	0.770734	-0.0384914	0.0285262	0.892752	3726	Serum paraoxonase/arylesterase 1	P27169	Inflammation II
Substantia nigra (QSM)	PON2	-0.0222506	0.0143603	-1.54945	0.121336	-0.0503962	0.00589506	0.384274	5061	Serum paraoxonase/arylesterase 2	Q15165	Cardiometabolic
Substantia nigra (QSM)	PON3	-0.0201209	0.014845	-1.35541	0.175348	-0.0492165	0.00897464	0.446396	5166	Serum paraoxonase/lactonase 3	Q15166	Inflammation
Substantia nigra (QSM)	POSTN	0.0332824	0.0171505	1.94061	0.0523812	-0.000332	0.0668967	0.265642	3721	Periostin	Q15063	Cardiometabolic II
Substantia nigra (QSM)	PPBP	-0.0283563	0.0170526	-1.66287	0.0964233	-0.0617789	0.00506616	0.348617	3687	Platelet basic protein	P02775	Inflammation II
Substantia nigra (QSM)	PPCDC	-0.0209957	0.0143764	-1.46042	0.144234	-0.049173	0.00718161	0.414124	5209	Phosphopantothenoylcysteine decarboxylase	Q96CD2	Neurology
Substantia nigra (QSM)	PPIB	-0.0206795	0.0142264	-1.4536	0.146117	-0.0485626	0.00720368	0.417478	5178	Peptidyl-prolyl cis-trans isomerase B	P23284	Cardiometabolic
Substantia nigra (QSM)	PNMA1	-0.0278155	0.01701	-1.63524	0.102085	-0.0611546	0.00552349	0.35785	3624	Paraneoplastic antigen Ma1	Q8ND90	Cardiometabolic II
Substantia nigra (QSM)	PLXNB3	-0.0420343	0.0141463	-2.97139	0.00297829	-0.0697606	-0.014308	0.0543538	5155	Plexin-B3	Q9ULL4	Cardiometabolic
Substantia nigra (QSM)	PLPBP	-0.0196602	0.0145044	-1.35547	0.175328	-0.0480882	0.00876783	0.446396	5167	Pyridoxal phosphate homeostasis protein	O94903	Cardiometabolic
Substantia nigra (QSM)	PLSCR3	-0.0400349	0.0166247	-2.40815	0.0160823	-0.0726187	-0.00745105	0.157741	3705	Phospholipid scramblase 3	Q9NRY6	Neurology II
Substantia nigra (QSM)	PLTP	-0.0445519	0.0146117	-3.04906	0.00230714	-0.0731902	-0.0159136	0.046461	5211	Phospholipid transfer protein	P55058	Cardiometabolic
Substantia nigra (QSM)	PLXDC1	-0.0551852	0.0140164	-3.93718	8.36e-05	-0.082657	-0.0277135	0.0044997	5044	Plexin domain-containing protein 1	Q8IUK5	Oncology
Substantia nigra (QSM)	PLXDC2	0.00509295	0.017001	0.299568	0.764524	-0.0282284	0.0384143	0.889944	3714	Plexin domain-containing protein 2	Q6UX71	Neurology II
Substantia nigra (QSM)	PLXNA4	-0.0155739	0.0141052	-1.10413	0.269591	-0.0432195	0.0120717	0.539269	5141	Plexin-A4	Q9HCM2	Inflammation
Substantia nigra (QSM)	PLXNB2	-0.0388772	0.0147767	-2.63097	0.0085393	-0.067839	-0.00991533	0.107477	5203	Plexin-B2	O15031	Cardiometabolic
Substantia nigra (QSM)	PLIN3	-0.0195607	0.0141302	-1.38431	0.166323	-0.0472554	0.00813409	0.44071	5167	Perilipin-3	O60664	Cardiometabolic
Substantia nigra (QSM)	PM20D1	-0.031518	0.0138986	-2.26771	0.0233881	-0.0587587	-0.00427729	0.192375	5150	N-fatty-acyl-amino acid synthase/hydrolase PM20D1	Q6GTS8	Cardiometabolic
Substantia nigra (QSM)	PMCH	-0.0321047	0.0167594	-1.91562	0.0554928	-0.0649526	0.000743	0.274178	3614	Pro-MCH	P20382	Cardiometabolic II
Substantia nigra (QSM)	PMM2	-0.0415655	0.0175554	-2.36767	0.0179532	-0.0759735	-0.00715747	0.168024	3614	Phosphomannomutase 2	O15305	Cardiometabolic II
Substantia nigra (QSM)	PMS1	0.0354268	0.016672	2.12492	0.0336613	0.0027502	0.0681034	0.222882	3613	PMS1 protein homolog 1	P54277	Neurology II
Substantia nigra (QSM)	PMVK	-0.0250495	0.0143782	-1.74219	0.0815367	-0.0532301	0.0031312	0.321904	5039	Phosphomevalonate kinase	Q15126	Neurology
Substantia nigra (QSM)	PNLIP	-0.00763317	0.0171079	-0.446179	0.655494	-0.0411639	0.0258976	0.830387	3726	Pancreatic triacylglycerol lipase	P16233	Inflammation II
Substantia nigra (QSM)	PNLIPRP1	0.0131638	0.0173312	0.759543	0.447576	-0.0208047	0.0471322	0.690398	3714	Inactive pancreatic lipase-related protein 1	P54315	Neurology II
Substantia nigra (QSM)	PPIE	0.0158256	0.0167608	0.944202	0.345129	-0.017025	0.0486761	0.610774	3659	Peptidyl-prolyl cis-trans isomerase E	Q9UNP9	Oncology II
Substantia nigra (QSM)	NRGN	-0.0270788	0.0173017	-1.56509	0.117648	-0.0609896	0.00683202	0.380012	3726	Neurogranin	Q92686	Inflammation II
Substantia nigra (QSM)	MFGE8	0.0132813	0.0145023	0.91581	0.35981	-0.0151426	0.0417052	0.621602	5150	Lactadherin	Q08431	Neurology
Substantia nigra (QSM)	METAP1	-0.0237041	0.013754	-1.72343	0.0848715	-0.0506615	0.00325322	0.325087	5047	Methionine aminopeptidase 1	P53582	Neurology
Substantia nigra (QSM)	METAP1D	-0.0178683	0.0139283	-1.28287	0.199594	-0.0451673	0.00943074	0.474631	5141	Methionine aminopeptidase 1D, mitochondrial	Q6UB28	Inflammation
Substantia nigra (QSM)	METAP2	-0.0342822	0.0142399	-2.40747	0.0160983	-0.0621919	-0.00637248	0.157741	5184	Methionine aminopeptidase 2	P50579	Oncology
Substantia nigra (QSM)	MFAP3	-0.00345179	0.0139976	-0.246598	0.805229	-0.0308866	0.023983	0.911345	5061	Microfibril-associated glycoprotein 3	P55082	Cardiometabolic
Substantia nigra (QSM)	MFAP3L	-0.000168	0.0164133	-0.0102645	0.991811	-0.032338	0.032001	0.995784	3613	Microfibrillar-associated protein 3-like	O75121	Neurology II
Substantia nigra (QSM)	MFAP4	-0.0695232	0.0182756	-3.80416	0.000145	-0.105343	-0.0337038	0.00630396	3632	Microfibril-associated glycoprotein 4	P55083	Inflammation II
Substantia nigra (QSM)	MFAP5	0.0585028	0.0146211	4.00127	6.39e-05	0.029846	0.0871595	0.00365752	5222	Microfibrillar-associated protein 5	Q13361	Cardiometabolic
Substantia nigra (QSM)	MESD	-0.0173929	0.0144743	-1.20164	0.22956	-0.0457621	0.0109763	0.506089	5150	LRP chaperone MESD	Q14696	Neurology
Substantia nigra (QSM)	MGLL	-0.015241	0.0141921	-1.0739	0.282917	-0.043057	0.0125751	0.551849	5159	Monoglyceride lipase	Q99685	Inflammation
Substantia nigra (QSM)	MGMT	-0.0127212	0.0141682	-0.897868	0.369298	-0.0404903	0.015048	0.627678	5141	Methylated-DNA--protein-cysteine methyltransferase	P16455	Inflammation
Substantia nigra (QSM)	MIA	-0.0132567	0.014587	-0.908806	0.363495	-0.0418467	0.0153332	0.623303	5173	Melanoma-derived growth regulatory protein	Q16674	Oncology
Substantia nigra (QSM)	MICALL2	0.00586583	0.0171989	0.341058	0.73308	-0.0278434	0.0395751	0.876743	3613	MICAL-like protein 2	Q8IY33	Neurology II
Substantia nigra (QSM)	MICB_MICA	-0.0141357	0.0145121	-0.974061	0.330072	-0.042579	0.0143076	0.597157	5141	MHC class I polypeptide-related sequence A_MHC class I polypeptide-related sequence B	Q29980_Q29983	Inflammation
Substantia nigra (QSM)	MIF	-0.0110525	0.0143547	-0.769954	0.441363	-0.0391872	0.0170822	0.687184	5144	Macrophage migration inhibitory factor	P14174	Neurology
Substantia nigra (QSM)	MILR1	-0.035847	0.0145624	-2.46162	0.0138646	-0.0643888	-0.00730525	0.144691	5055	Allergin-1	Q7Z6M3	Inflammation
Substantia nigra (QSM)	MET	-0.000377	0.0145955	-0.0258525	0.979376	-0.028984	0.0282293	0.989821	5162	Hepatocyte growth factor receptor	P08581	Cardiometabolic
Substantia nigra (QSM)	MEGF11	-0.00476633	0.0168971	-0.28208	0.777898	-0.037884	0.0283513	0.896748	3614	Multiple epidermal growth factor-like domains protein 11	A6BM72	Cardiometabolic II
Substantia nigra (QSM)	MDH1	-0.0183672	0.0173376	-1.05938	0.289494	-0.0523484	0.0156139	0.559446	3702	Malate dehydrogenase, cytoplasmic	P40925	Inflammation II
Substantia nigra (QSM)	MDK	-0.00829048	0.014314	-0.579188	0.562488	-0.0363454	0.0197644	0.77142	5131	Midkine	P21741	Oncology
Substantia nigra (QSM)	MDM1	-0.00210982	0.0168055	-0.125543	0.900101	-0.035048	0.0308284	0.95462	3613	Nuclear protein MDM1	Q8TC05	Neurology II
Substantia nigra (QSM)	MECR	-0.0279509	0.0173431	-1.61164	0.107127	-0.0619428	0.00604094	0.365007	3624	Enoyl-[acyl-carrier-protein] reductase, mitochondrial	Q9BV79	Cardiometabolic II
Substantia nigra (QSM)	MED18	-0.0182739	0.0144213	-1.26715	0.205161	-0.0465391	0.00999131	0.481569	5044	Mediator of RNA polymerase II transcription subunit 18	Q9BUE0	Oncology
Substantia nigra (QSM)	MED21	-0.0133734	0.0164004	-0.815433	0.414879	-0.0455177	0.0187708	0.663443	3614	Mediator of RNA polymerase II transcription subunit 21	Q13503	Cardiometabolic II
Substantia nigra (QSM)	MEGF10	-0.0288774	0.0140133	-2.06072	0.0393805	-0.0563429	-0.00141188	0.239565	5144	Multiple epidermal growth factor-like domains protein 10	Q96KG7	Inflammation
Substantia nigra (QSM)	MDGA1	-0.0470039	0.0147819	-3.17983	0.00148243	-0.0759759	-0.018032	0.0346295	5125	MAM domain-containing glycosylphosphatidylinositol anchor protein 1	Q8NFP4	Neurology
Substantia nigra (QSM)	MEGF9	0.0512171	0.013827	3.70414	0.000214	0.0241167	0.0783175	0.00792168	5209	Multiple epidermal growth factor-like domains protein 9	Q9H1U4	Cardiometabolic
Substantia nigra (QSM)	MELTF	-0.0591177	0.017278	-3.42156	0.000629	-0.0929819	-0.0252535	0.0185634	3728	Melanotransferrin	P08582	Cardiometabolic II
Substantia nigra (QSM)	MENT	-0.0137412	0.0186273	-0.737688	0.460752	-0.05025	0.0227677	0.698182	3632	Protein MENT	Q9BUN1	Inflammation II
Substantia nigra (QSM)	MEP1A	0.00164841	0.0175936	0.0936939	0.925357	-0.0328344	0.0361312	0.966935	3698	Meprin A subunit alpha	Q16819	Oncology II
Substantia nigra (QSM)	MEP1B	0.012387	0.0139771	0.886237	0.375531	-0.0150076	0.0397816	0.632747	5167	Meprin A subunit beta	Q16820	Cardiometabolic
Substantia nigra (QSM)	MEPE	0.00206948	0.0156071	0.132599	0.894516	-0.0285198	0.0326587	0.95462	5144	Matrix extracellular phosphoglycoprotein	Q9NQ76	Inflammation
Substantia nigra (QSM)	MERTK	0.0164139	0.0149524	1.09774	0.272367	-0.0128922	0.04572	0.541766	5209	Tyrosine-protein kinase Mer	Q12866	Inflammation
Substantia nigra (QSM)	MINDY1	-0.0374474	0.0170881	-2.19143	0.0284831	-0.0709394	-0.00395535	0.206778	3700	Ubiquitin carboxyl-terminal hydrolase MINDY-1	Q8N5J2	Oncology II
Substantia nigra (QSM)	MINK1	-0.0307059	0.0171971	-1.78553	0.0742577	-0.0644116	0.00299976	0.306804	3714	Misshapen-like kinase 1	Q8N4C8	Neurology II
Substantia nigra (QSM)	MPI	-0.0076307	0.0142801	-0.534357	0.593118	-0.0356193	0.0203579	0.791546	5132	Mannose-6-phosphate isomerase	P34949	Oncology
Substantia nigra (QSM)	MOCS2	-0.0273818	0.0170824	-1.60293	0.109038	-0.0608627	0.00609898	0.368691	3632	Molybdopterin synthase catalytic subunit	O96007	Inflammation II
Substantia nigra (QSM)	MOG	-0.0396818	0.0155891	-2.54549	0.0109414	-0.0702359	-0.00912776	0.128475	5186	Myelin-oligodendrocyte glycoprotein	Q16653	Oncology
Substantia nigra (QSM)	MORC3	0.0228159	0.0166628	1.36927	0.170999	-0.00984265	0.0554745	0.444606	3714	MORC family CW-type zinc finger protein 3	Q14149	Neurology II
Substantia nigra (QSM)	MORF4L1	0.0133728	0.0164936	0.810791	0.417539	-0.018954	0.0456996	0.666155	3659	Mortality factor 4-like protein 1	Q9UBU8	Oncology II
Substantia nigra (QSM)	MORF4L2	-0.0256379	0.0166248	-1.54215	0.123125	-0.0582219	0.00694604	0.386218	3604	Mortality factor 4-like protein 2	Q15014	Oncology II
Substantia nigra (QSM)	MORN4	0.00521865	0.0167297	0.311939	0.755105	-0.027571	0.0380083	0.886625	3604	MORN repeat-containing protein 4	Q8NDC4	Oncology II
Substantia nigra (QSM)	MPHOSPH8	-0.0262121	0.0142988	-1.83317	0.0668359	-0.0542372	0.00181295	0.294098	5061	M-phase phosphoprotein 8	Q99549	Cardiometabolic
Substantia nigra (QSM)	MNAT1	-0.0239823	0.0166925	-1.43671	0.150886	-0.056699	0.00873439	0.424497	3659	CDK-activating kinase assembly factor MAT1	P51948	Oncology II
Substantia nigra (QSM)	MPIG6B	-0.0159226	0.0139495	-1.14145	0.253738	-0.0432632	0.011418	0.525506	5159	Megakaryocyte and platelet inhibitory receptor G6b	O95866	Inflammation
Substantia nigra (QSM)	MPO	0.0264187	0.0142308	1.85645	0.0634465	-0.00147305	0.0543105	0.289347	5150	Myeloperoxidase	P05164	Neurology
Substantia nigra (QSM)	MPRIP	-0.00551276	0.0167994	-0.328152	0.742816	-0.038439	0.0274135	0.878706	3690	Myosin phosphatase Rho-interacting protein	Q6WCQ1	Oncology II
Substantia nigra (QSM)	MRC1	0.00813399	0.0182141	0.446575	0.655208	-0.0275651	0.043833	0.830385	3726	Macrophage mannose receptor 1	P22897	Inflammation II
Substantia nigra (QSM)	MRI1	-0.00717536	0.0172694	-0.415496	0.677804	-0.0410227	0.026672	0.845321	3613	Methylthioribose-1-phosphate isomerase	Q9BV20	Neurology II
Substantia nigra (QSM)	MRPL24	-0.00946819	0.0167371	-0.565701	0.571632	-0.0422723	0.0233359	0.777343	3614	39S ribosomal protein L24, mitochondrial	Q96A35	Cardiometabolic II
Substantia nigra (QSM)	MRPL28	0.0177015	0.0163912	1.07994	0.280241	-0.0144247	0.0498278	0.549008	3716	39S ribosomal protein L28, mitochondrial	Q13084	Neurology II
Substantia nigra (QSM)	MNDA	0.0393907	0.0146207	2.69417	0.00707941	0.0107347	0.0680468	0.095262	5142	Myeloid cell nuclear differentiation antigen	P41218	Cardiometabolic
Substantia nigra (QSM)	MMP13	-0.0289135	0.0139288	-2.07581	0.0379623	-0.0562134	-0.0016136	0.236677	5047	Collagenase 3	P45452	Neurology
Substantia nigra (QSM)	MKI67	-0.00422092	0.0169961	-0.248346	0.803881	-0.0375327	0.0290908	0.910524	3602	Proliferation marker protein Ki-67	P46013	Inflammation II
Substantia nigra (QSM)	MLLT1	0.0152318	0.0163896	0.929357	0.352767	-0.0168912	0.0473548	0.616814	3604	Protein ENL	Q03111	Oncology II
Substantia nigra (QSM)	MLN	-0.00903482	0.0150883	-0.598795	0.549336	-0.0386074	0.0205378	0.761301	5141	Promotilin	P12872	Inflammation
Substantia nigra (QSM)	MME	0.00895132	0.0148825	0.601467	0.547555	-0.0202178	0.0381204	0.759554	5132	Neprilysin	P08473	Oncology
Substantia nigra (QSM)	MMP1	-0.0130211	0.0147425	-0.883232	0.377154	-0.0419158	0.0158737	0.633843	4992	Interstitial collagenase	P03956	Inflammation
Substantia nigra (QSM)	MMP10	-0.0025443	0.0141063	-0.180367	0.856872	-0.0301921	0.0251035	0.937046	5134	Stromelysin-2	P09238	Inflammation
Substantia nigra (QSM)	MMP12	0.00642549	0.0160133	0.40126	0.688245	-0.02496	0.037811	0.851613	5158	Macrophage metalloelastase	P39900	Oncology
Substantia nigra (QSM)	MITD1	-0.00883872	0.0143459	-0.616114	0.537847	-0.0369562	0.0192788	0.753634	5125	MIT domain-containing protein 1	Q8WV92	Neurology
Substantia nigra (QSM)	MMP15	-0.00844907	0.0167319	-0.504969	0.613611	-0.0412429	0.0243448	0.802034	3728	Matrix metalloproteinase-15	P51511	Cardiometabolic II
Substantia nigra (QSM)	MMP3	0.0332659	0.0192874	1.72475	0.0846334	-0.00453672	0.0710684	0.325087	5150	Stromelysin-1	P08254	Neurology
Substantia nigra (QSM)	MMP7	-0.00993097	0.0147551	-0.673052	0.500945	-0.0388505	0.0189886	0.721282	5056	Matrilysin	P09237	Cardiometabolic
Substantia nigra (QSM)	MMP8	0.0438017	0.0146163	2.99676	0.00274158	0.0151542	0.0724491	0.0513168	5204	Neutrophil collagenase	P22894	Neurology
Substantia nigra (QSM)	MMP9	0.0645076	0.0147514	4.37297	1.25e-05	0.0355954	0.0934199	0.00110606	5141	Matrix metalloproteinase-9	P14780	Neurology
Substantia nigra (QSM)	MMUT	-0.0363449	0.0163734	-2.21976	0.0264977	-0.0684362	-0.00425367	0.202267	3614	Methylmalonyl-CoA mutase, mitochondrial	P22033	Cardiometabolic II
Substantia nigra (QSM)	MN1	0.0288356	0.0168003	1.71637	0.0861802	-0.0040924	0.0617636	0.327685	3613	Transcriptional activator MN1	Q10571	Neurology II
Substantia nigra (QSM)	MRPL46	-0.0180311	0.0140502	-1.28334	0.199432	-0.0455689	0.00950665	0.474631	5047	39S ribosomal protein L46, mitochondrial	Q9H2W6	Neurology
Substantia nigra (QSM)	MCTS1	-0.0262019	0.0169036	-1.55008	0.121209	-0.0593323	0.00692853	0.384274	3698	Malignant T-cell-amplified sequence 1	Q9ULC4	Oncology II
Substantia nigra (QSM)	LYPLA2	-0.0195227	0.016565	-1.17855	0.238656	-0.0519896	0.0129442	0.513088	3618	Acyl-protein thioesterase 2	O95372	Neurology II
Substantia nigra (QSM)	LY9	-0.0139978	0.0143645	-0.974474	0.329868	-0.0421517	0.0141561	0.597156	5112	T-lymphocyte surface antigen Ly-9	Q9HBG7	Inflammation
Substantia nigra (QSM)	LY96	0.0285168	0.0143782	1.98333	0.047384	0.000336	0.0566976	0.253409	5125	Lymphocyte antigen 96	Q9Y6Y9	Neurology
Substantia nigra (QSM)	LYAR	0.00591051	0.0140813	0.419742	0.674692	-0.0216883	0.0335094	0.843726	5044	Cell growth-regulating nucleolar protein	Q9NX58	Oncology
Substantia nigra (QSM)	LYN	-0.0109071	0.0140893	-0.774138	0.438885	-0.0385216	0.0167075	0.686051	5132	Tyrosine-protein kinase Lyn	P07948	Oncology
Substantia nigra (QSM)	LYPD1	-0.0268099	0.0138186	-1.94013	0.0524193	-0.0538937	0.000274	0.265642	5047	Ly6/PLAUR domain-containing protein 1	Q8N2G4	Neurology
Substantia nigra (QSM)	LYPD3	-0.0119723	0.0144651	-0.827669	0.407897	-0.0403233	0.0163787	0.656593	5128	Ly6/PLAUR domain-containing protein 3	O95274	Oncology
Substantia nigra (QSM)	LYPD8	0.0129155	0.0144827	0.891793	0.372547	-0.01547	0.041301	0.630485	5044	Ly6/PLAUR domain-containing protein 8	Q6UX82	Oncology
Substantia nigra (QSM)	LY6D	0.00510553	0.0151049	0.338004	0.735374	-0.0244996	0.0347106	0.877834	5126	Lymphocyte antigen 6D	Q14210	Inflammation
Substantia nigra (QSM)	LYSMD3	-0.00389603	0.0170412	-0.228625	0.819174	-0.0372961	0.0295041	0.918935	3613	LysM and putative peptidoglycan-binding domain-containing protein 3	Q7Z3D4	Neurology II
Substantia nigra (QSM)	LYVE1	0.0107198	0.0173286	0.618618	0.536206	-0.0232436	0.0446831	0.752751	3715	Lymphatic vessel endothelial hyaluronic acid receptor 1	Q9Y5Y7	Inflammation II
Substantia nigra (QSM)	LYZL2	0.0173401	0.0186401	0.930256	0.352302	-0.0191939	0.053874	0.616814	3604	Lysozyme-like protein 2	Q7Z4W2	Oncology II
Substantia nigra (QSM)	LZTFL1	-0.01953	0.0172034	-1.13524	0.25635	-0.053248	0.014188	0.526783	3632	Leucine zipper transcription factor-like protein 1	Q9NQ48	Inflammation II
Substantia nigra (QSM)	M6PR	-0.0187019	0.0164925	-1.13396	0.256885	-0.0510265	0.0136228	0.526783	3624	Cation-dependent mannose-6-phosphate receptor	P20645	Cardiometabolic II
Substantia nigra (QSM)	MAD1L1	0.0142864	0.0149089	0.958248	0.337983	-0.0149345	0.0435073	0.604005	5112	Mitotic spindle assembly checkpoint protein MAD1	Q9Y6D9	Neurology
Substantia nigra (QSM)	MAEA	-0.00280692	0.0137884	-0.20357	0.838698	-0.0298318	0.0242179	0.9308	5044	E3 ubiquitin-protein transferase MAEA	Q7L5Y9	Oncology
Substantia nigra (QSM)	LY75	-0.0165102	0.0142105	-1.16183	0.245357	-0.0443622	0.0113418	0.518668	5141	Lymphocyte antigen 75	O60449	Inflammation
Substantia nigra (QSM)	LTA4H	0.00427464	0.0140578	0.304076	0.761082	-0.0232781	0.0318274	0.889944	5186	Leukotriene A-4 hydrolase	P09960	Oncology
Substantia nigra (QSM)	LRRN1	-0.0542568	0.0146399	-3.70609	0.000213	-0.0829506	-0.0255631	0.00792168	5055	Leucine-rich repeat neuronal protein 1	Q6UXK5	Inflammation
Substantia nigra (QSM)	LRTM1	-0.00760914	0.0165115	-0.460838	0.644943	-0.0399711	0.0247529	0.82431	3613	Leucine-rich repeat and transmembrane domain-containing protein 1	Q9HBL6	Neurology II
Substantia nigra (QSM)	LRTM2	-0.0224374	0.017536	-1.27951	0.200799	-0.0568073	0.0119325	0.47592	3716	Leucine-rich repeat and transmembrane domain-containing protein 2	Q8N967	Neurology II
Substantia nigra (QSM)	LSM1	-0.00873968	0.01409	-0.620273	0.535106	-0.0363556	0.0188763	0.75193	5044	U6 snRNA-associated Sm-like protein LSm1	O15116	Oncology
Substantia nigra (QSM)	LSM8	-0.0346492	0.0167113	-2.0734	0.0382053	-0.0674028	-0.00189568	0.236677	3659	U6 snRNA-associated Sm-like protein LSm8	O95777	Oncology II
Substantia nigra (QSM)	LSP1	0.058084	0.0144647	4.01555	6.02e-05	0.0297336	0.0864343	0.00358485	5141	Lymphocyte-specific protein 1	P33241	Inflammation
Substantia nigra (QSM)	LTA	-0.0208574	0.0145645	-1.43207	0.152184	-0.0494032	0.00768844	0.425503	5141	Lymphotoxin-alpha	P01374	Inflammation
Substantia nigra (QSM)	LRRFIP1	-0.014619	0.0171278	-0.853521	0.393426	-0.0481889	0.018951	0.646567	3700	Leucine-rich repeat flightless-interacting protein 1	Q32MZ4	Oncology II
Substantia nigra (QSM)	LTB	-0.0113025	0.0167343	-0.67541	0.499458	-0.0441013	0.0214962	0.720562	3700	Lymphotoxin-beta	Q06643	Oncology II
Substantia nigra (QSM)	LTBP2	-0.0910024	0.0171838	-5.29581	1.23e-07	-0.124682	-0.0573227	2.12e-05	5222	Latent-transforming growth factor beta-binding protein 2	Q14767	Cardiometabolic
Substantia nigra (QSM)	LTBP3	-0.00986817	0.0143687	-0.686783	0.492251	-0.0380303	0.0182939	0.712983	5044	Latent-transforming growth factor beta-binding protein 3	Q9NS15	Oncology
Substantia nigra (QSM)	LTBR	0.00790088	0.0155087	0.50945	0.610459	-0.0224955	0.0382973	0.800517	5123	Tumor necrosis factor receptor superfamily member 3	P36941	Inflammation
Substantia nigra (QSM)	LTO1	0.00714077	0.0138486	0.515631	0.606135	-0.020002	0.0342835	0.798337	5055	Protein LTO1 homolog	Q8WV07	Inflammation
Substantia nigra (QSM)	LUZP2	-0.00708752	0.0174076	-0.407151	0.683921	-0.0412058	0.0270307	0.849447	3700	Leucine zipper protein 2	Q86TE4	Oncology II
Substantia nigra (QSM)	LXN	0.009428	0.0136829	0.689036	0.490832	-0.01739	0.0362459	0.712983	5100	Latexin	Q9BS40	Neurology
Substantia nigra (QSM)	MAG	0.0225211	0.0167603	1.34371	0.179126	-0.0103285	0.0553707	0.452463	3613	Myelin-associated glycoprotein	P20916	Neurology II
Substantia nigra (QSM)	MAGEA3	0.00216159	0.0164764	0.131193	0.89563	-0.0301316	0.0344548	0.95462	3659	Melanoma-associated antigen 3	P43357	Oncology II
Substantia nigra (QSM)	MATN3	-0.00828631	0.0148458	-0.558158	0.576761	-0.0373836	0.020811	0.779001	5119	Matrilin-3	O15232	Neurology
Substantia nigra (QSM)	MAPKAPK2	-0.0288296	0.0171547	-1.68057	0.0929327	-0.0624521	0.00479293	0.340481	3659	MAP kinase-activated protein kinase 2	P49137	Oncology II
Substantia nigra (QSM)	MAPRE3	-0.0344269	0.0165949	-2.07454	0.0381006	-0.0669523	-0.00190137	0.236677	3604	Microtubule-associated protein RP/EB family member 3	Q9UPY8	Oncology II
Substantia nigra (QSM)	MAPT	-0.0161489	0.0139486	-1.15774	0.247024	-0.0434877	0.0111899	0.520051	5047	Microtubule-associated protein tau	P10636	Neurology
Substantia nigra (QSM)	MARCO	-0.0249012	0.0145095	-1.7162	0.0861855	-0.0533393	0.00353688	0.327685	5167	Macrophage receptor MARCO	Q9UEW3	Cardiometabolic
Substantia nigra (QSM)	MARS1	-0.0249602	0.0174144	-1.43331	0.151857	-0.0590919	0.00917141	0.425141	3625	Methionine--tRNA ligase, cytoplasmic	P56192	Inflammation II
Substantia nigra (QSM)	MASP1	0.00396792	0.0144217	0.275136	0.783223	-0.0242981	0.0322339	0.900044	5120	Mannan-binding lectin serine protease 1	P48740	Neurology
Substantia nigra (QSM)	MATN2	-0.00536445	0.0149328	-0.35924	0.71943	-0.0346321	0.0239032	0.869145	5152	Matrilin-2	O00339	Inflammation
Substantia nigra (QSM)	MAPK13	0.0331031	0.0171242	1.93312	0.0533006	-0.00046	0.066666	0.267536	3604	Mitogen-activated protein kinase 13	O15264	Oncology II
Substantia nigra (QSM)	MAVS	-0.0180197	0.0141384	-1.27452	0.202538	-0.0457306	0.00969112	0.478489	5044	Mitochondrial antiviral-signaling protein	Q7Z434	Oncology
Substantia nigra (QSM)	MAX	-0.0199169	0.0144223	-1.38098	0.167347	-0.0481841	0.0083503	0.441914	5047	Protein max	P61244	Neurology
Substantia nigra (QSM)	MB	-0.00398039	0.0162675	-0.244683	0.806712	-0.0358642	0.0279034	0.911962	5222	Myoglobin	P02144	Cardiometabolic
Substantia nigra (QSM)	MBL2	0.0222148	0.0174042	1.2764	0.201894	-0.0118968	0.0563265	0.477494	3668	Mannose-binding protein C	P11226	Inflammation II
Substantia nigra (QSM)	MCAM	-0.0383587	0.0150003	-2.55719	0.0105806	-0.0677587	-0.0089586	0.12662	5166	Cell surface glycoprotein MUC18	P43121	Cardiometabolic
Substantia nigra (QSM)	MCEE	-0.0304782	0.0165066	-1.84643	0.0649099	-0.0628305	0.00187406	0.292495	3716	Methylmalonyl-CoA epimerase, mitochondrial	Q96PE7	Neurology II
Substantia nigra (QSM)	MCEMP1	-0.00685271	0.016965	-0.403932	0.686287	-0.0401035	0.0263981	0.850576	3602	Mast cell-expressed membrane protein 1	Q8IX19	Inflammation II
Substantia nigra (QSM)	MAPK9	-0.00684108	0.0139682	-0.489761	0.624324	-0.0342183	0.0205361	0.80935	5141	Mitogen-activated protein kinase 9	P45984	Inflammation
Substantia nigra (QSM)	MANSC4	-0.0408411	0.0175603	-2.32577	0.0200865	-0.0752585	-0.0064236	0.177634	3614	MANSC domain-containing protein 4	A6NHS7	Cardiometabolic II
Substantia nigra (QSM)	MAMDC2	0.0402189	0.0177746	2.26272	0.0237108	0.00538134	0.0750565	0.19324	3728	MAM domain-containing protein 2	Q7Z304	Cardiometabolic II
Substantia nigra (QSM)	MAMDC4	0.0215377	0.0175828	1.22493	0.220681	-0.012924	0.0559995	0.49587	3700	Apical endosomal glycoprotein	Q6UXC1	Oncology II
Substantia nigra (QSM)	MAN1A2	-0.0294703	0.017497	-1.68431	0.092209	-0.0637638	0.00482316	0.339534	3624	Mannosyl-oligosaccharide 1,2-alpha-mannosidase IB	O60476	Cardiometabolic II
Substantia nigra (QSM)	MAN2B2	0.0188698	0.0172049	1.09677	0.272815	-0.0148512	0.0525908	0.542287	3728	Epididymis-specific alpha-mannosidase	Q9Y2E5	Cardiometabolic II
Substantia nigra (QSM)	MANEAL	-0.000991	0.016704	-0.0593568	0.952671	-0.0337308	0.0317478	0.977442	3604	Glycoprotein endo-alpha-1,2-mannosidase-like protein	Q5VSG8	Oncology II
Substantia nigra (QSM)	MANF	-0.016402	0.0141937	-1.15558	0.247906	-0.0442212	0.0114172	0.52035	5166	Mesencephalic astrocyte-derived neurotrophic factor	P55145	Inflammation
Substantia nigra (QSM)	MANSC1	-0.000584	0.0145151	-0.0402558	0.967891	-0.0290333	0.0278647	0.983382	5173	MANSC domain-containing protein 1	Q9H8J5	Oncology
Substantia nigra (QSM)	MAGED1	-0.0226484	0.0138473	-1.63558	0.101989	-0.0497886	0.00449178	0.35785	5044	Melanoma-associated antigen D1	Q9Y5V3	Oncology
Substantia nigra (QSM)	MAP1LC3A	0.00575728	0.0168838	0.340994	0.733128	-0.0273344	0.0388489	0.876743	3618	Microtubule-associated proteins 1A/1B light chain 3A	Q9H492	Neurology II
Substantia nigra (QSM)	MAP1LC3B2	-0.00905745	0.0171076	-0.52944	0.596533	-0.0425877	0.0244728	0.7934	3614	Microtubule-associated proteins 1A/1B light chain 3 beta 2	A6NCE7	Cardiometabolic II
Substantia nigra (QSM)	MAP2	-0.0314431	0.0171448	-1.83397	0.0667389	-0.0650464	0.00216013	0.294098	3714	Microtubule-associated protein 2	P11137	Neurology II
Substantia nigra (QSM)	MAP2K1	-0.0237878	0.0171603	-1.38621	0.165768	-0.0574215	0.00984587	0.440439	3698	Dual specificity mitogen-activated protein kinase kinase 1	Q02750	Oncology II
Substantia nigra (QSM)	MAP2K6	-0.010362	0.0141092	-0.734416	0.462729	-0.0380156	0.0172915	0.698913	5141	Dual specificity mitogen-activated protein kinase kinase 6	P52564	Inflammation
Substantia nigra (QSM)	MAP3K5	-0.0168824	0.0139295	-1.21199	0.225573	-0.0441838	0.0104189	0.503183	5044	Mitogen-activated protein kinase kinase kinase 5	Q99683	Oncology
Substantia nigra (QSM)	MAP4K5	-0.0247126	0.0143914	-1.71718	0.0860065	-0.0529192	0.00349395	0.327685	5120	Mitogen-activated protein kinase kinase kinase kinase 5	Q9Y4K4	Neurology
Substantia nigra (QSM)	MCFD2	-0.0160969	0.0142926	-1.12624	0.260116	-0.0441098	0.011916	0.530774	5124	Multiple coagulation factor deficiency protein 2	Q8NI22	Cardiometabolic
Substantia nigra (QSM)	NFKBIE	-0.017218	0.0140403	-1.22633	0.220133	-0.0447365	0.0103005	0.495864	5044	NF-kappa-B inhibitor epsilon	O00221	Oncology
Substantia nigra (QSM)	NFAT5	-0.0280181	0.0169836	-1.64971	0.0990894	-0.0613053	0.00526916	0.352855	3602	Nuclear factor of activated T-cells 5	O94916	Inflammation II
Substantia nigra (QSM)	NFATC1	-0.00593528	0.0140387	-0.422781	0.672473	-0.0334505	0.02158	0.841968	5141	Nuclear factor of activated T-cells, cytoplasmic 1	O95644	Inflammation
Substantia nigra (QSM)	NFATC3	-0.0228633	0.0140992	-1.62161	0.10495	-0.0504972	0.00477054	0.362239	5055	Nuclear factor of activated T-cells, cytoplasmic 3	Q12968	Inflammation
Substantia nigra (QSM)	NFE2	-0.0358797	0.0172048	-2.08544	0.0370996	-0.0696005	-0.00215882	0.233313	3624	Transcription factor NF-E2 45 kDa subunit	Q16621	Cardiometabolic II
Substantia nigra (QSM)	NFIC	0.00521807	0.016188	0.322341	0.747212	-0.0265099	0.036946	0.880493	3716	Nuclear factor 1 C-type	P08651	Neurology II
Substantia nigra (QSM)	NFKB1	-0.0148168	0.0173431	-0.854336	0.392976	-0.0488086	0.019175	0.646567	3614	Nuclear factor NF-kappa-B p105 subunit	P19838	Cardiometabolic II
Substantia nigra (QSM)	NFKB2	0.00161565	0.0166125	0.0972553	0.922529	-0.0309443	0.0341756	0.965384	3659	Nuclear factor NF-kappa-B p100 subunit	Q00653	Oncology II
Substantia nigra (QSM)	NEXN	-0.0275001	0.0170049	-1.61719	0.105923	-0.0608291	0.00582884	0.363876	3726	Nexilin	Q0ZGT2	Inflammation II
Substantia nigra (QSM)	NFU1	-0.0374406	0.0172663	-2.16842	0.030191	-0.0712819	-0.00359923	0.212976	3698	NFU1 iron-sulfur cluster scaffold homolog, mitochondrial	Q9UMS0	Oncology II
Substantia nigra (QSM)	NFX1	-0.016753	0.0173781	-0.964035	0.335094	-0.0508134	0.0173073	0.601767	3614	Transcriptional repressor NF-X1	Q12986	Cardiometabolic II
Substantia nigra (QSM)	NFYA	0.014196	0.0168361	0.843186	0.399181	-0.0188022	0.0471941	0.649858	3614	Nuclear transcription factor Y subunit alpha	P23511	Cardiometabolic II
Substantia nigra (QSM)	NGF	-0.029085	0.0137535	-2.11473	0.0345011	-0.0560413	-0.00212861	0.224873	5125	Beta-nerve growth factor	P01138	Neurology
Substantia nigra (QSM)	NGFR	0.0114548	0.0166735	0.687008	0.492121	-0.0212246	0.0441343	0.712983	3728	Tumor necrosis factor receptor superfamily member 16	P08138	Cardiometabolic II
Substantia nigra (QSM)	NGRN	0.00866965	0.0170718	0.507834	0.6116	-0.0247905	0.0421298	0.801	3714	Neugrin	Q9NPE2	Neurology II
Substantia nigra (QSM)	NHLRC3	-0.0328865	0.018346	-1.79257	0.0731285	-0.0688441	0.0030711	0.306082	3538	NHL repeat-containing protein 3	Q5JS37	Inflammation II
Substantia nigra (QSM)	NFASC	-0.0298263	0.0155473	-1.91842	0.055113	-0.0602985	0.000646	0.273226	5209	Neurofascin	O94856	Inflammation
Substantia nigra (QSM)	NEDD4L	-0.038742	0.0173023	-2.23912	0.0252093	-0.0726539	-0.00483007	0.199406	3602	E3 ubiquitin-protein ligase NEDD4-like	Q96PU5	Inflammation II
Substantia nigra (QSM)	NDUFB7	-0.0386098	0.0175535	-2.19955	0.0279013	-0.0730141	-0.00420549	0.204851	3698	NADH dehydrogenase [ubiquinone] 1 beta subcomplex subunit 7	P17568	Oncology II
Substantia nigra (QSM)	NDUFS6	-0.00674514	0.0137028	-0.492245	0.622567	-0.0336021	0.0201118	0.808787	5044	NADH dehydrogenase [ubiquinone] iron-sulfur protein 6, mitochondrial	O75380	Oncology
Substantia nigra (QSM)	NEB	-0.00583276	0.0167426	-0.348379	0.727576	-0.0386476	0.0269821	0.873929	3614	Nebulin	P20929	Cardiometabolic II
Substantia nigra (QSM)	NECAP2	-0.0244316	0.0173094	-1.41146	0.158195	-0.0583573	0.0094942	0.431306	3614	Adaptin ear-binding coat-associated protein 2	Q9NVZ3	Cardiometabolic II
Substantia nigra (QSM)	NECTIN1	-0.026528	0.0169423	-1.56579	0.117487	-0.0597342	0.00667828	0.380012	3602	Nectin-1	Q15223	Inflammation II
Substantia nigra (QSM)	NECTIN2	-0.00871664	0.015158	-0.575053	0.565281	-0.0384257	0.0209925	0.772762	5166	Nectin-2	Q92692	Cardiometabolic
Substantia nigra (QSM)	NECTIN4	-0.00654847	0.0150235	-0.435881	0.662941	-0.035994	0.0228971	0.835833	5173	Nectin-4	Q96NY8	Oncology
Substantia nigra (QSM)	NDUFA5	-0.00726185	0.0172684	-0.420529	0.674125	-0.0411072	0.0265835	0.843378	3596	NADH dehydrogenase [ubiquinone] 1 alpha subcomplex subunit 5	Q16718	Inflammation II
Substantia nigra (QSM)	NEDD9	-0.0237429	0.017012	-1.39566	0.162904	-0.0570858	0.00959996	0.436804	3602	Enhancer of filamentation 1	Q14511	Inflammation II
Substantia nigra (QSM)	NEFL	-0.0196541	0.0171763	-1.14426	0.252571	-0.0533191	0.0140108	0.525506	5036	Neurofilament light polypeptide	P07196	Neurology
Substantia nigra (QSM)	NEK7	0.00690913	0.0170821	0.404466	0.685894	-0.0265712	0.0403894	0.85045	3659	Serine/threonine-protein kinase Nek7	Q8TDX7	Oncology II
Substantia nigra (QSM)	NELL1	0.0141885	0.0147996	0.958706	0.337752	-0.0148182	0.0431952	0.604005	5173	Protein kinase C-binding protein NELL1	Q92832	Oncology
Substantia nigra (QSM)	NELL2	-0.0869757	0.0149363	-5.8231	6.13e-09	-0.11625	-0.057701	1.49e-06	5166	Protein kinase C-binding protein NELL2	Q99435	Inflammation
Substantia nigra (QSM)	NENF	-0.0238108	0.016433	-1.44896	0.147434	-0.056019	0.00839734	0.419598	3700	Neudesin	Q9UMX5	Oncology II
Substantia nigra (QSM)	NEO1	0.000746	0.0168931	0.0441516	0.964786	-0.032364	0.0338557	0.981772	3716	Neogenin	Q92859	Neurology II
Substantia nigra (QSM)	NID1	-0.00520031	0.0145685	-0.356955	0.72114	-0.0337541	0.0233535	0.870136	5153	Nidogen-1	P14543	Cardiometabolic
Substantia nigra (QSM)	NID2	-0.0218726	0.0139556	-1.5673	0.117106	-0.0492251	0.00547985	0.380012	5150	Nidogen-2	Q14112	Neurology
Substantia nigra (QSM)	NPPB	-0.0142752	0.0149781	-0.953069	0.340601	-0.0436318	0.0150814	0.606181	5061	Natriuretic peptides B	P16860	Cardiometabolic
Substantia nigra (QSM)	NOTCH3	-0.100918	0.0154175	-6.5457	6.49e-11	-0.131136	-0.0707006	2.11e-08	5222	Neurogenic locus notch homolog protein 3	Q9UM47	Cardiometabolic
Substantia nigra (QSM)	NPC2	0.0294939	0.0192826	1.52956	0.126212	-0.00829925	0.067287	0.388445	3654	NPC intracellular cholesterol transporter 2	P61916	Cardiometabolic II
Substantia nigra (QSM)	NPDC1	0.0330956	0.0156312	2.11728	0.0342837	0.00245909	0.0637322	0.223956	5167	Neural proliferation differentiation and control protein 1	Q9NQX5	Cardiometabolic
Substantia nigra (QSM)	NPHS1	-0.0349386	0.0173833	-2.00989	0.0445175	-0.0690093	-0.000868	0.248418	3602	Nephrin	O60500	Inflammation II
Substantia nigra (QSM)	NPHS2	-0.00416357	0.0166934	-0.249413	0.803055	-0.0368821	0.028555	0.910296	3602	Podocin	Q9NP85	Inflammation II
Substantia nigra (QSM)	NPL	0.0282508	0.0190107	1.48605	0.137352	-0.0090095	0.065511	0.403455	3728	N-acetylneuraminate lyase	Q9BXD5	Cardiometabolic II
Substantia nigra (QSM)	NPM1	0.0962305	0.0281368	3.42009	0.000645	0.0410834	0.151378	0.0186472	1356	Nucleophosmin	P06748	Neurology
Substantia nigra (QSM)	NOTCH1	-0.0274157	0.0144923	-1.89174	0.0585812	-0.0558202	0.000989	0.278726	5222	Neurogenic locus notch homolog protein 1	P46531	Cardiometabolic
Substantia nigra (QSM)	NPPC	0.0229572	0.0175107	1.31103	0.189906	-0.0113633	0.0572776	0.464037	5141	C-type natriuretic peptide	P23582	Inflammation
Substantia nigra (QSM)	NPR1	0.00131918	0.0165087	0.0799081	0.936315	-0.0310373	0.0336756	0.972649	3614	Atrial natriuretic peptide receptor 1	P16066	Cardiometabolic II
Substantia nigra (QSM)	NPTN	-0.0417351	0.0140144	-2.97801	0.00291517	-0.0692029	-0.0142673	0.0538754	5044	Neuroplastin	Q9Y639	Oncology
Substantia nigra (QSM)	NPTX1	0.000363	0.0147262	0.0246687	0.98032	-0.0284996	0.0292262	0.989821	5150	Neuronal pentraxin-1	Q15818	Neurology
Substantia nigra (QSM)	NPTX2	-0.0649902	0.0197998	-3.28236	0.00103901	-0.103797	-0.0261832	0.027477	3721	Neuronal pentraxin-2	P47972	Cardiometabolic II
Substantia nigra (QSM)	NPTXR	-0.0629319	0.0145484	-4.32569	1.55e-05	-0.0914462	-0.0344175	0.00129261	5167	Neuronal pentraxin receptor	O95502	Cardiometabolic
Substantia nigra (QSM)	NPY	-0.00186133	0.014612	-0.127384	0.898642	-0.0305004	0.0267777	0.95462	5186	Pro-neuropeptide Y	P01303	Oncology
Substantia nigra (QSM)	NOTCH2	-0.0267827	0.0175438	-1.52662	0.126942	-0.061168	0.00760253	0.389506	3721	Neurogenic locus notch homolog protein 2	Q04721	Cardiometabolic II
Substantia nigra (QSM)	NMNAT1	0.0493945	0.01469	3.36246	0.000778	0.0206026	0.0781863	0.0214373	5125	Nicotinamide/nicotinic acid mononucleotide adenylyltransferase 1	Q9HAN9	Neurology
Substantia nigra (QSM)	NIT1	-0.0264208	0.0173331	-1.52429	0.127524	-0.0603931	0.00755158	0.38968	3624	Deaminated glutathione amidase	Q86X76	Cardiometabolic II
Substantia nigra (QSM)	NIT2	-0.0334632	0.0172189	-1.9434	0.0520442	-0.0672116	0.000285	0.265344	3723	Omega-amidase NIT2	Q9NQR4	Cardiometabolic II
Substantia nigra (QSM)	NLGN1	-0.000356	0.0166792	-0.021319	0.982992	-0.0330462	0.032335	0.991139	3613	Neuroligin-1	Q8N2Q7	Neurology II
Substantia nigra (QSM)	NLGN2	0.00344552	0.0165236	0.208521	0.834834	-0.0289401	0.0358311	0.928224	3618	Neuroligin-2	Q8NFZ4	Neurology II
Substantia nigra (QSM)	NME1	-0.0112442	0.0171028	-0.657448	0.510935	-0.0447652	0.0222767	0.73098	3602	Nucleoside diphosphate kinase A	P15531	Inflammation II
Substantia nigra (QSM)	NME3	-0.0470145	0.0142027	-3.31026	0.000939	-0.0748512	-0.0191778	0.0253753	5152	Nucleoside diphosphate kinase 3	Q13232	Inflammation
Substantia nigra (QSM)	NMI	-0.0286043	0.0170577	-1.67691	0.093645	-0.0620368	0.0048282	0.342232	3681	N-myc-interactor	Q13287	Oncology II
Substantia nigra (QSM)	NINJ1	-0.0196543	0.0138303	-1.4211	0.15535	-0.0467612	0.00745268	0.428643	5044	Ninjurin-1	Q92982	Oncology
Substantia nigra (QSM)	NMRK2	0.00306457	0.0165742	0.1849	0.853318	-0.0294203	0.0355494	0.93539	3604	Nicotinamide riboside kinase 2	Q9NPI5	Oncology II
Substantia nigra (QSM)	NMT1	-0.0545204	0.0170109	-3.20502	0.00136206	-0.0878613	-0.0211796	0.032335	3716	Glycylpeptide N-tetradecanoyltransferase 1	P30419	Neurology II
Substantia nigra (QSM)	NOMO1	0.0301117	0.0142867	2.10768	0.0351073	0.00211035	0.0581131	0.226299	5150	Nodal modulator 1	Q15155	Neurology
Substantia nigra (QSM)	NOP56	-0.0146424	0.0167779	-0.872719	0.382875	-0.0475264	0.0182417	0.640155	3614	Nucleolar protein 56	O00567	Cardiometabolic II
Substantia nigra (QSM)	NOS1	-0.00346662	0.0151205	-0.229267	0.818671	-0.0331022	0.0261689	0.918724	5047	Nitric oxide synthase, brain	P29475	Neurology
Substantia nigra (QSM)	NOS2	-0.00116404	0.0168815	-0.0689534	0.945031	-0.0342512	0.0319231	0.973845	3614	Nitric oxide synthase, inducible	P35228	Cardiometabolic II
Substantia nigra (QSM)	NOS3	0.0267136	0.0145419	1.83701	0.0662679	-0.00178802	0.0552152	0.294098	5047	Nitric oxide synthase, endothelial	P29474	Neurology
Substantia nigra (QSM)	NRCAM	-0.0675414	0.0142913	-4.72605	2.35e-06	-0.0955519	-0.039531	0.000343	5167	Neuronal cell adhesion molecule	Q92823	Cardiometabolic
Substantia nigra (QSM)	NDST1	-0.0125573	0.0168276	-0.746231	0.455576	-0.0455389	0.0204243	0.695179	3700	Bifunctional heparan sulfate N-deacetylase/N-sulfotransferase 1	P52848	Oncology II
Substantia nigra (QSM)	MYBPC1	-0.00539848	0.0178754	-0.302007	0.762664	-0.0404335	0.0296366	0.889944	3728	Myosin-binding protein C, slow-type	Q00872	Cardiometabolic II
Substantia nigra (QSM)	MTUS1	0.032923	0.0173652	1.89592	0.0580506	-0.00111222	0.0669582	0.278494	3659	Microtubule-associated tumor suppressor 1	Q9ULD2	Oncology II
Substantia nigra (QSM)	MUC13	0.0267512	0.0148414	1.80247	0.0715318	-0.00233747	0.0558398	0.30184	5047	Mucin-13	Q9H3R2	Neurology
Substantia nigra (QSM)	MUC16	-0.00406864	0.0133743	-0.304214	0.760978	-0.0302818	0.0221445	0.889944	5132	Mucin-16	Q8WXI7	Oncology
Substantia nigra (QSM)	MUC2	0.0101892	0.0166512	0.611918	0.540629	-0.0224465	0.0428249	0.754968	3721	Mucin-2	Q02817	Cardiometabolic II
Substantia nigra (QSM)	MUCL3	0.0203369	0.0164985	1.23265	0.217786	-0.0119995	0.0526733	0.495556	3604	Mucin-like protein 3	Q3MIW9	Oncology II
Substantia nigra (QSM)	MVK	0.000364	0.0147636	0.0246754	0.980315	-0.0285719	0.0293005	0.989821	5055	Mevalonate kinase	Q03426	Inflammation
Substantia nigra (QSM)	MXRA8	-0.0418595	0.0188535	-2.22025	0.0264641	-0.0788117	-0.00490724	0.202267	3632	Matrix remodeling-associated protein 8	Q9BRK3	Inflammation II
Substantia nigra (QSM)	MTSS1	-0.0265954	0.0171563	-1.55018	0.121184	-0.0602212	0.00703032	0.384274	3698	Protein MTSS 1	O43312	Oncology II
Substantia nigra (QSM)	MYBPC2	-0.0262165	0.0176243	-1.48752	0.136965	-0.0607595	0.00832646	0.403455	3624	Myosin-binding protein C, fast-type	Q14324	Cardiometabolic II
Substantia nigra (QSM)	MYCBP2	0.00273513	0.0166765	0.164011	0.869732	-0.0299503	0.0354205	0.945501	3716	E3 ubiquitin-protein ligase MYCBP2	O75592	Neurology II
Substantia nigra (QSM)	MYDGF	-0.0383477	0.0171688	-2.23357	0.025571	-0.071998	-0.00469747	0.199406	3728	Myeloid-derived growth factor	Q969H8	Cardiometabolic II
Substantia nigra (QSM)	MYH4	0.00461473	0.0166067	0.277884	0.781117	-0.0279338	0.0371632	0.898685	3614	Myosin-4	Q9Y623	Cardiometabolic II
Substantia nigra (QSM)	MYH7B	-0.00483904	0.0167522	-0.28886	0.772706	-0.0376728	0.0279947	0.893454	3604	Myosin-7B	A7E2Y1	Oncology II
Substantia nigra (QSM)	MYH9	-0.0257245	0.0170981	-1.50452	0.132533	-0.0592361	0.00778719	0.399706	3721	Myosin-9	P35579	Cardiometabolic II
Substantia nigra (QSM)	MYL1	-0.00872057	0.0173024	-0.504009	0.614286	-0.0426327	0.0251916	0.802558	3614	Myosin light chain 1/3, skeletal muscle isoform	P05976	Cardiometabolic II
Substantia nigra (QSM)	MTSS2	-0.0348512	0.017075	-2.04107	0.0413156	-0.0683176	-0.00138482	0.241283	3700	Protein MTSS 2	Q765P7	Oncology II
Substantia nigra (QSM)	MST1	-0.0148733	0.0173911	-0.855225	0.392483	-0.0489594	0.0192127	0.646567	3664	Hepatocyte growth factor-like protein	P26927	Inflammation II
Substantia nigra (QSM)	MRPL58	-0.0102334	0.0169941	-0.602173	0.547096	-0.0435411	0.0230744	0.759277	3716	Peptidyl-tRNA hydrolase ICT1, mitochondrial	Q14197	Neurology II
Substantia nigra (QSM)	MRPS16	0.0213013	0.0165679	1.2857	0.198632	-0.0111712	0.0537737	0.474631	3602	28S ribosomal protein S16, mitochondrial	Q9Y3D3	Inflammation II
Substantia nigra (QSM)	MSLN	0.0653796	0.0155215	4.2122	2.57e-05	0.034958	0.0958011	0.00178859	5125	Mesothelin	Q13421	Oncology
Substantia nigra (QSM)	MSLNL	-0.0113655	0.0170524	-0.666505	0.505131	-0.0447875	0.0220565	0.725702	3613	Mesothelin-like protein	Q96KJ4	Neurology II
Substantia nigra (QSM)	MSMB	0.0189615	0.0160074	1.18454	0.236253	-0.0124125	0.0503355	0.509496	5164	Beta-microseminoprotein	P08118	Cardiometabolic
Substantia nigra (QSM)	MSR1	-0.0261218	0.0153264	-1.70437	0.0883719	-0.0561609	0.00391732	0.33024	5209	Macrophage scavenger receptor types I and II	P21757	Neurology
Substantia nigra (QSM)	MSRA	-0.0147899	0.0141816	-1.04289	0.297047	-0.0425853	0.0130056	0.5684	5173	Mitochondrial peptide methionine sulfoxide reductase	Q9UJ68	Oncology
Substantia nigra (QSM)	MRPL52	-0.0055274	0.0165317	-0.334351	0.738134	-0.037929	0.0268742	0.877834	3593	39S ribosomal protein L52, mitochondrial	Q86TS9	Oncology II
Substantia nigra (QSM)	MSTN	-0.0200505	0.0163543	-1.22601	0.220252	-0.0521042	0.0120032	0.495864	5061	Growth/differentiation factor 8	O14793	Cardiometabolic
Substantia nigra (QSM)	MTDH	-0.0320819	0.0176116	-1.82164	0.0685931	-0.0665999	0.00243609	0.29629	3602	Protein LYRIC	Q86UE4	Inflammation II
Substantia nigra (QSM)	MTHFD2	0.0197621	0.0169092	1.16872	0.242593	-0.0133794	0.0529035	0.51593	3714	Bifunctional methylenetetrahydrofolate dehydrogenase/cyclohydrolase, mitochondrial	P13995	Neurology II
Substantia nigra (QSM)	MTHFSD	-0.0176027	0.017224	-1.02199	0.306855	-0.0513611	0.0161557	0.579059	3659	Methenyltetrahydrofolate synthase domain-containing protein	Q2M296	Oncology II
Substantia nigra (QSM)	MTIF3	-0.0310277	0.017351	-1.78824	0.0738193	-0.065035	0.00297952	0.306618	3698	Translation initiation factor IF-3, mitochondrial	Q9H2K0	Oncology II
Substantia nigra (QSM)	MTPN	-0.00778206	0.0140154	-0.55525	0.578748	-0.0352518	0.0196877	0.780936	5061	Myotrophin	P58546	Cardiometabolic
Substantia nigra (QSM)	MTR	-0.0176313	0.016861	-1.04568	0.295778	-0.0506783	0.0154157	0.5684	3614	Methionine synthase	Q99707	Cardiometabolic II
Substantia nigra (QSM)	MYL3	-0.0215955	0.0181137	-1.19222	0.233253	-0.0570977	0.0139067	0.509275	3624	Myosin light chain 3	P08590	Cardiometabolic II
Substantia nigra (QSM)	MYL4	0.0205565	0.0172913	1.18884	0.234582	-0.0133338	0.0544468	0.509496	3624	Myosin light chain 4	P12829	Cardiometabolic II
Substantia nigra (QSM)	NCAM2	-0.055724	0.0142168	-3.91959	8.99e-05	-0.0835884	-0.0278596	0.00466413	5150	Neural cell adhesion molecule 2	O15394	Neurology
Substantia nigra (QSM)	NAMPT	0.0196727	0.01395	1.41023	0.158533	-0.00766873	0.0470142	0.431422	5044	Nicotinamide phosphoribosyltransferase	P43490	Oncology
Substantia nigra (QSM)	NAP1L4	-0.0131638	0.0175339	-0.750766	0.452841	-0.0475296	0.0212019	0.693901	3687	Nucleosome assembly protein 1-like 4	Q99733	Oncology II
Substantia nigra (QSM)	NAPRT	0.0123035	0.0170666	0.72091	0.471011	-0.0211465	0.0457534	0.704091	3714	Nicotinate phosphoribosyltransferase	Q6XQN6	Neurology II
Substantia nigra (QSM)	NARS1	-0.0274331	0.0170969	-1.60457	0.108675	-0.0609423	0.00607616	0.368132	3716	Asparagine--tRNA ligase, cytoplasmic	O43776	Neurology II
Substantia nigra (QSM)	NBL1	0.0133731	0.0148713	0.899254	0.368559	-0.0157741	0.0425203	0.627518	5173	Neuroblastoma suppressor of tumorigenicity 1	P41271	Oncology
Substantia nigra (QSM)	NBN	0.00893442	0.014502	0.616084	0.537867	-0.0194889	0.0373577	0.753634	5055	Nibrin	O60934	Inflammation
Substantia nigra (QSM)	NCAM1	-0.0833071	0.0149084	-5.58793	2.42e-08	-0.112527	-0.0540871	4.7e-06	5166	Neural cell adhesion molecule 1	P13591	Cardiometabolic
Substantia nigra (QSM)	NAGK	-0.0304343	0.0175463	-1.73451	0.0829132	-0.0648245	0.00395585	0.323934	3611	N-acetyl-D-glucosamine kinase	Q9UJ70	Cardiometabolic II
Substantia nigra (QSM)	NCAN	-0.0645784	0.0152837	-4.2253	2.43e-05	-0.0945339	-0.0346228	0.00177186	5209	Neurocan core protein	O14594	Neurology
Substantia nigra (QSM)	NCF2	0.0334426	0.0145281	2.30193	0.0213794	0.00496806	0.0619172	0.182538	5134	Neutrophil cytosol factor 2	P19878	Inflammation
Substantia nigra (QSM)	NCK2	-0.0126998	0.0143102	-0.887464	0.37487	-0.0407472	0.0153477	0.632509	5166	Cytoplasmic protein NCK2	O43639	Inflammation
Substantia nigra (QSM)	NCLN	0.00416073	0.0137847	0.301837	0.762789	-0.0228568	0.0311782	0.889944	5055	Nicalin	Q969V3	Inflammation
Substantia nigra (QSM)	NCR1	-0.0115736	0.0152828	-0.757298	0.448906	-0.0415274	0.0183801	0.691354	5126	Natural cytotoxicity triggering receptor 1	O76036	Inflammation
Substantia nigra (QSM)	NCR3LG1	0.0342678	0.018921	1.8111	0.0702074	-0.0028167	0.0713524	0.298842	3698	Natural cytotoxicity triggering receptor 3 ligand 1	Q68D85	Oncology II
Substantia nigra (QSM)	NCS1	-0.0463032	0.0159858	-2.89652	0.00378913	-0.0776348	-0.0149716	0.0648538	5186	Neuronal calcium sensor 1	P62166	Oncology
Substantia nigra (QSM)	NAGPA	0.00255815	0.0175994	0.145354	0.884439	-0.0319361	0.0370524	0.952286	3632	N-acetylglucosamine-1-phosphodiester alpha-N-acetylglucosaminidase	Q9UK23	Inflammation II
Substantia nigra (QSM)	MZB1	0.0428636	0.0149477	2.86756	0.00415332	0.0135666	0.0721607	0.0662581	5159	Marginal zone B- and B1-cell-specific protein	Q8WU39	Inflammation
Substantia nigra (QSM)	MYLPF	-0.0210038	0.0177212	-1.18523	0.236004	-0.0557368	0.0137292	0.509496	3613	Myosin regulatory light chain 2, skeletal muscle isoform	Q96A32	Neurology II
Substantia nigra (QSM)	MYO6	-0.00125938	0.0167549	-0.0751649	0.940088	-0.0340984	0.0315796	0.973065	3716	Unconventional myosin-VI	Q9UM54	Neurology II
Substantia nigra (QSM)	MYO9B	-0.0242516	0.0142321	-1.70401	0.088441	-0.0521459	0.00364275	0.33024	5055	Unconventional myosin-IXb	Q13459	Inflammation
Substantia nigra (QSM)	MYOC	-0.0631802	0.0147402	-4.28626	1.85e-05	-0.0920704	-0.03429	0.00146035	5150	Myocilin	Q99972	Neurology
Substantia nigra (QSM)	MYOM1	-0.00111222	0.0161691	-0.068787	0.945163	-0.032803	0.0305786	0.973845	3618	Myomesin-1	P52179	Neurology II
Substantia nigra (QSM)	MYOM2	-0.0157705	0.0168322	-0.936924	0.348861	-0.0487609	0.01722	0.614358	3614	Myomesin-2	P54296	Cardiometabolic II
Substantia nigra (QSM)	MYOM3	-0.0543414	0.0185054	-2.93652	0.00334017	-0.0906113	-0.0180716	0.0594713	3632	Myomesin-3	Q5VTT5	Inflammation II
Substantia nigra (QSM)	MYL6B	-0.016635	0.0164324	-1.01233	0.311448	-0.0488419	0.0155718	0.582524	3613	Myosin light chain 6B	P14649	Neurology II
Substantia nigra (QSM)	MZT1	-0.0220495	0.013682	-1.61157	0.107119	-0.0488658	0.00476677	0.365007	5044	Mitotic-spindle organizing protein 1	Q08AG7	Oncology
Substantia nigra (QSM)	NAA10	-0.0140019	0.0170265	-0.822362	0.410926	-0.0473732	0.0193694	0.659901	3614	N-alpha-acetyltransferase 10	P41227	Cardiometabolic II
Substantia nigra (QSM)	NAA80	-0.0300099	0.0175964	-1.70545	0.0881963	-0.0644982	0.00447845	0.33024	3613	N-alpha-acetyltransferase 80	Q93015	Neurology II
Substantia nigra (QSM)	NAAA	0.00344018	0.0143651	0.239483	0.810741	-0.0247148	0.0315952	0.914746	5096	N-acylethanolamine-hydrolyzing acid amidase	Q02083	Neurology
Substantia nigra (QSM)	NACC1	-0.0208282	0.0166565	-1.25046	0.211212	-0.0534743	0.0118179	0.48828	3700	Nucleus accumbens-associated protein 1	Q96RE7	Oncology II
Substantia nigra (QSM)	NADK	0.0171865	0.0144556	1.18892	0.234526	-0.0111459	0.045519	0.509496	5167	NAD kinase	O95544	Cardiometabolic
Substantia nigra (QSM)	NAGA	-0.0162865	0.0166133	-0.980329	0.32699	-0.0488479	0.016275	0.594898	3596	Alpha-N-acetylgalactosaminidase	P17050	Inflammation II
Substantia nigra (QSM)	NDRG1	-0.00587715	0.0136354	-0.431022	0.666471	-0.032602	0.0208477	0.838245	5047	Protein NDRG1	Q92597	Neurology
Substantia nigra (QSM)	PSMG4	0.0145419	0.017689	0.822087	0.411082	-0.0201279	0.0492117	0.659901	3602	Proteasome assembly chaperone 4	Q5JS54	Inflammation II
Substantia nigra (QSM)	SPRY2	-0.0254891	0.0144697	-1.76154	0.0782073	-0.0538492	0.0028711	0.31412	5055	Protein sprouty homolog 2	O43597	Inflammation
Substantia nigra (QSM)	SPON1	-0.0346396	0.0154026	-2.24895	0.0245579	-0.0648281	-0.00445115	0.196463	5152	Spondin-1	Q9HCB6	Inflammation
Substantia nigra (QSM)	SPON2	0.023562	0.0150212	1.56858	0.116808	-0.00587907	0.0530031	0.380012	5155	Spondin-2	Q9BUD6	Cardiometabolic
Substantia nigra (QSM)	SPP1	-0.0568783	0.0154441	-3.68284	0.000233	-0.0871483	-0.0266083	0.008297	5216	Osteopontin	P10451	Cardiometabolic
Substantia nigra (QSM)	SPRED2	-0.0259005	0.0167364	-1.54756	0.121817	-0.0587032	0.00690216	0.384963	3602	Sprouty-related, EVH1 domain-containing protein 2	Q7Z698	Inflammation II
Substantia nigra (QSM)	SPRING1	-0.000767	0.0163875	-0.0468024	0.962673	-0.0328859	0.031352	0.980849	3604	SREBP regulating gene protein	Q9H741	Oncology II
Substantia nigra (QSM)	SPRR1B	-0.0406132	0.0164412	-2.47021	0.013549	-0.0728373	-0.00838907	0.143344	3659	Cornifin-B	P22528	Oncology II
Substantia nigra (QSM)	SPRR3	0.00277062	0.0180603	0.15341	0.878084	-0.0326269	0.0381682	0.95002	3714	Small proline-rich protein 3	Q9UBC9	Neurology II
Substantia nigra (QSM)	SPINT3	0.0144471	0.0261959	0.551503	0.581322	-0.0368959	0.0657901	0.782499	3698	Kunitz-type protease inhibitor 3	P49223	Oncology II
Substantia nigra (QSM)	SPTBN2	0.0175779	0.0166908	1.05315	0.292344	-0.0151355	0.0502912	0.562719	3618	Spectrin beta chain, non-erythrocytic 2	O15020	Neurology II
Substantia nigra (QSM)	SPTLC1	0.00184745	0.0172988	0.106797	0.914956	-0.0320575	0.0357524	0.961725	3714	Serine palmitoyltransferase 1	O15269	Neurology II
Substantia nigra (QSM)	SRC	-0.0144283	0.0140992	-1.02335	0.306192	-0.0420622	0.0132055	0.578319	5167	Proto-oncogene tyrosine-protein kinase Src	P12931	Oncology
Substantia nigra (QSM)	SRP14	0.0358589	0.0145824	2.45905	0.0139633	0.00727793	0.0644399	0.145099	5132	Signal recognition particle 14 kDa protein	P37108	Oncology
Substantia nigra (QSM)	SRPK2	-0.0162354	0.0142473	-1.13955	0.254529	-0.0441596	0.0116887	0.52599	5141	SRSF protein kinase 2	P78362	Inflammation
Substantia nigra (QSM)	SRPX	-0.00139116	0.0187125	-0.074344	0.940741	-0.038067	0.0352847	0.973065	3728	Sushi repeat-containing protein SRPX	P78539	Cardiometabolic II
Substantia nigra (QSM)	SSB	-0.00119919	0.0139212	-0.0861412	0.931358	-0.0284842	0.0260858	0.970926	5047	Lupus La protein	P05455	Neurology
Substantia nigra (QSM)	SPOCK1	-0.0275779	0.0148021	-1.86311	0.0625045	-0.0565895	0.00143367	0.287422	5125	Testican-1	Q08629	Neurology
Substantia nigra (QSM)	SPINK1	-0.00460981	0.015461	-0.298157	0.765596	-0.0349129	0.0256933	0.889944	5150	Serine protease inhibitor Kazal-type 1	P00995	Neurology
Substantia nigra (QSM)	SOX9	0.0191806	0.01708	1.12299	0.261518	-0.0142955	0.0526567	0.531596	3613	Transcription factor SOX-9	P48436	Neurology II
Substantia nigra (QSM)	SPACA5_SPACA5B	0.0119971	0.0170613	0.703177	0.48199	-0.0214424	0.0454366	0.707597	3716	Sperm acrosome-associated protein 5	Q96QH8	Neurology II
Substantia nigra (QSM)	SPAG1	-0.00573135	0.0167466	-0.342239	0.732191	-0.0385542	0.0270915	0.876743	3716	Sperm-associated antigen 1	Q07617	Neurology II
Substantia nigra (QSM)	SPARC	-0.0160091	0.0141345	-1.13262	0.257427	-0.0437122	0.0116941	0.527129	5173	SPARC	P09486	Oncology
Substantia nigra (QSM)	SPARCL1	-0.0321849	0.0145547	-2.2113	0.027059	-0.0607116	-0.00365814	0.202595	5153	SPARC-like protein 1	Q14515	Cardiometabolic
Substantia nigra (QSM)	SPART	-0.0237301	0.0174346	-1.36109	0.173571	-0.0579014	0.0104412	0.445318	3632	Spartin	Q8N0X7	Inflammation II
Substantia nigra (QSM)	SPESP1	0.0347591	0.0182374	1.90592	0.0567376	-0.000986	0.0705037	0.276958	3728	Sperm equatorial segment protein 1	Q6UW49	Cardiometabolic II
Substantia nigra (QSM)	SOX2	0.00921828	0.0167206	0.551312	0.581453	-0.0235535	0.0419901	0.782499	3705	Transcription factor SOX-2	P48431	Neurology II
Substantia nigra (QSM)	SPINK2	-0.035837	0.0194827	-1.83943	0.0659345	-0.0740224	0.00234837	0.294098	3632	Serine protease inhibitor Kazal-type 2	P20155	Inflammation II
Substantia nigra (QSM)	SPINK4	0.0224272	0.0147225	1.52333	0.127737	-0.00642828	0.0512827	0.389752	5141	Serine protease inhibitor Kazal-type 4	O60575	Inflammation
Substantia nigra (QSM)	SPINK5	0.0106027	0.0146527	0.723603	0.469343	-0.018116	0.0393214	0.703006	5150	Serine protease inhibitor Kazal-type 5	Q9NQ38	Neurology
Substantia nigra (QSM)	SPINK6	0.00986639	0.0146554	0.673226	0.500834	-0.0188577	0.0385904	0.721282	5186	Serine protease inhibitor Kazal-type 6	Q6UWN8	Oncology
Substantia nigra (QSM)	SPINK8	0.0163194	0.0165202	0.987843	0.323296	-0.0160597	0.0486984	0.591495	3614	Serine protease inhibitor Kazal-type 8	P0C7L1	Cardiometabolic II
Substantia nigra (QSM)	SPINT1	-0.0265708	0.0146067	-1.81908	0.0689572	-0.0551994	0.0020578	0.296547	5138	Kunitz-type protease inhibitor 1	O43278	Neurology
Substantia nigra (QSM)	SPINT2	-0.0153077	0.0147364	-1.03877	0.298959	-0.0441905	0.013575	0.570563	5166	Kunitz-type protease inhibitor 2	O43291	Inflammation
Substantia nigra (QSM)	SSBP1	0.0266983	0.0167668	1.59233	0.1114	-0.00616413	0.0595607	0.372609	3602	Single-stranded DNA-binding protein, mitochondrial	Q04837	Inflammation II
Substantia nigra (QSM)	SSC4D	0.0630444	0.0154593	4.07809	4.61e-05	0.0327447	0.0933441	0.00292599	5166	Scavenger receptor cysteine-rich domain-containing group B protein	Q8WTU2	Cardiometabolic
Substantia nigra (QSM)	STX5	-0.0213586	0.0166545	-1.28245	0.199768	-0.0540009	0.0112837	0.474631	3602	Syntaxin-5	Q13190	Inflammation II
Substantia nigra (QSM)	STK24	-0.00670593	0.0144082	-0.465425	0.641647	-0.0349455	0.0215336	0.821399	5047	Serine/threonine-protein kinase 24	Q9Y6E0	Neurology
Substantia nigra (QSM)	STK4	-0.0183287	0.0141967	-1.29105	0.196745	-0.0461537	0.00949639	0.472446	5167	Serine/threonine-protein kinase 4	Q13043	Cardiometabolic
Substantia nigra (QSM)	STOML2	0.00468787	0.0166707	0.281204	0.77857	-0.0279861	0.0373618	0.896815	3604	Stomatin-like protein 2, mitochondrial	Q9UJZ1	Oncology II
Substantia nigra (QSM)	STX16	-0.0203986	0.013785	-1.47977	0.138998	-0.0474168	0.0066195	0.405888	5044	Syntaxin-16	O14662	Oncology
Substantia nigra (QSM)	STX1B	0.00557467	0.0169998	0.327925	0.742988	-0.0277444	0.0388937	0.878706	3613	Syntaxin-1B	P61266	Neurology II
Substantia nigra (QSM)	STX3	0.00169023	0.0164892	0.102505	0.918361	-0.0306281	0.0340085	0.96357	3714	Syntaxin-3	Q13277	Neurology II
Substantia nigra (QSM)	STX4	-0.00605232	0.0135847	-0.445523	0.655961	-0.0326779	0.0205733	0.830618	5132	Syntaxin-4	Q12846	Oncology
Substantia nigra (QSM)	STIP1	-0.0037198	0.0145907	-0.254944	0.798777	-0.032317	0.0248774	0.908267	5144	Stress-induced-phosphoprotein 1	P31948	Neurology
Substantia nigra (QSM)	STX6	-0.0273793	0.0136523	-2.00548	0.0449658	-0.0541373	-0.000621	0.24856	5044	Syntaxin-6	O43752	Oncology
Substantia nigra (QSM)	STX7	-0.0263882	0.0172665	-1.52829	0.12653	-0.06023	0.00745357	0.388913	3602	Syntaxin-7	O15400	Inflammation II
Substantia nigra (QSM)	STX8	-0.0153942	0.0139479	-1.10369	0.269778	-0.0427315	0.0119431	0.539269	5141	Syntaxin-8	Q9UNK0	Inflammation
Substantia nigra (QSM)	STXBP1	-0.0357646	0.0172659	-2.07141	0.0383903	-0.069605	-0.00192413	0.236997	3716	Syntaxin-binding protein 1	P61764	Neurology II
Substantia nigra (QSM)	STXBP3	-0.0193422	0.0137555	-1.40614	0.159744	-0.0463024	0.0076181	0.433093	5044	Syntaxin-binding protein 3	O00186	Oncology
Substantia nigra (QSM)	SUGP1	-0.0237262	0.0173697	-1.36595	0.172037	-0.0577701	0.0103177	0.444606	3698	SURP and G-patch domain-containing protein 1	Q8IWZ8	Oncology II
Substantia nigra (QSM)	SUGT1	-0.0172683	0.0143277	-1.20524	0.228168	-0.04535	0.0108135	0.505502	5044	Protein SGT1 homolog	Q9Y2Z0	Oncology
Substantia nigra (QSM)	STK11	-0.00544221	0.0146382	-0.371781	0.710072	-0.0341326	0.0232482	0.86246	5061	Serine/threonine-protein kinase STK11	Q15831	Cardiometabolic
Substantia nigra (QSM)	STAM	-0.00568802	0.016897	-0.33663	0.736415	-0.0388054	0.0274294	0.877834	3700	Signal transducing adapter molecule 1	Q92783	Oncology II
Substantia nigra (QSM)	SSH3	-0.0221512	0.0167039	-1.32611	0.184889	-0.0548903	0.0105879	0.458458	3604	Protein phosphatase Slingshot homolog 3	Q8TE77	Oncology II
Substantia nigra (QSM)	SSNA1	-0.00454645	0.0172568	-0.263458	0.792212	-0.0383692	0.0292763	0.904677	3698	Sjoegren syndrome nuclear autoantigen 1	O43805	Oncology II
Substantia nigra (QSM)	ST13	-0.0184785	0.0177655	-1.04013	0.298347	-0.0532981	0.0163412	0.57014	3632	Hsc70-interacting protein	P50502	Inflammation II
Substantia nigra (QSM)	ST3GAL1	-0.0392123	0.0143396	-2.73455	0.00626816	-0.0673174	-0.0111072	0.0874872	5132	CMP-N-acetylneuraminate-beta-galactosamide-alpha-2,3-sialyltransferase 1	Q11201	Oncology
Substantia nigra (QSM)	ST6GAL1	0.000631	0.0143303	0.0440521	0.964865	-0.0274556	0.0287182	0.981772	5222	Beta-galactoside alpha-2,6-sialyltransferase 1	P15907	Cardiometabolic
Substantia nigra (QSM)	ST8SIA1	-0.025888	0.0165479	-1.56443	0.117806	-0.0583214	0.00654534	0.380104	3602	Alpha-N-acetylneuraminide alpha-2,8-sialyltransferase	Q92185	Inflammation II
Substantia nigra (QSM)	STAB2	0.000872	0.0171985	0.0507297	0.959544	-0.032836	0.0345809	0.980139	3721	Stabilin-2	Q8WWQ8	Cardiometabolic II
Substantia nigra (QSM)	SSC5D	0.0469675	0.0146179	3.21301	0.00132165	0.0183169	0.0756182	0.0318944	5166	Soluble scavenger receptor cysteine-rich domain-containing protein SSC5D	A1L4H1	Cardiometabolic
Substantia nigra (QSM)	STAMBP	-0.0118547	0.0144916	-0.818035	0.413375	-0.0402577	0.0165484	0.662126	5120	STAM-binding protein	O95630	Neurology
Substantia nigra (QSM)	STAT2	-0.0257557	0.0174182	-1.47866	0.139318	-0.0598948	0.00838338	0.405997	3602	Signal transducer and activator of transcription 2	P52630	Inflammation II
Substantia nigra (QSM)	STAT5B	-0.017428	0.0142839	-1.22011	0.222478	-0.045424	0.0105679	0.497451	5132	Signal transducer and activator of transcription 5B	P51692	Oncology
Substantia nigra (QSM)	STAU1	-0.0289352	0.0165497	-1.74838	0.0804839	-0.0613721	0.00350164	0.320083	3604	Double-stranded RNA-binding protein Staufen homolog 1	O95793	Oncology II
Substantia nigra (QSM)	STC1	0.0161307	0.0147145	1.09624	0.273024	-0.0127093	0.0449706	0.542333	5209	Stanniocalcin-1	P52823	Neurology
Substantia nigra (QSM)	STC2	0.0205037	0.0145919	1.40515	0.160039	-0.00809583	0.0491032	0.433093	5140	Stanniocalcin-2	O76061	Neurology
Substantia nigra (QSM)	STEAP4	0.00941908	0.0164974	0.570944	0.568073	-0.0229152	0.0417533	0.774796	3618	Metalloreductase STEAP4	Q687X5	Neurology II
Substantia nigra (QSM)	SULT1A1	-0.0169567	0.0141956	-1.1945	0.232336	-0.0447797	0.0108662	0.508561	5209	Sulfotransferase 1A1	P50225	Neurology
Substantia nigra (QSM)	SOWAHA	0.010022	0.0170185	0.588885	0.555975	-0.0233338	0.0433777	0.765416	3613	Ankyrin repeat domain-containing protein SOWAHA	Q2M3V2	Neurology II
Substantia nigra (QSM)	SLIT2	-0.0166948	0.0139011	-1.20097	0.22982	-0.0439404	0.0105508	0.506089	5047	Slit homolog 2 protein	O94813	Neurology
Substantia nigra (QSM)	SLC39A5	0.0180664	0.0149213	1.21078	0.226037	-0.0111789	0.0473116	0.503183	5141	Zinc transporter ZIP5	Q6ZMH5	Inflammation
Substantia nigra (QSM)	SLC44A4	-0.00928951	0.0167845	-0.553459	0.579984	-0.0421865	0.0236074	0.781881	3613	Choline transporter-like protein 4	Q53GD3	Neurology II
Substantia nigra (QSM)	SLC4A1	-0.0111014	0.017064	-0.650576	0.515361	-0.0445462	0.0223434	0.734792	3721	Band 3 anion transport protein	P02730	Cardiometabolic II
Substantia nigra (QSM)	SLC51B	0.0258575	0.016506	1.56656	0.117307	-0.00649358	0.0582086	0.380012	3614	Organic solute transporter subunit beta	Q86UW2	Cardiometabolic II
Substantia nigra (QSM)	SLC9A3R1	-0.024319	0.0173287	-1.4034	0.160585	-0.0582825	0.00964458	0.433372	3632	Na(+)/H(+) exchange regulatory cofactor NHE-RF1	O14745	Inflammation II
Substantia nigra (QSM)	SLC9A3R2	0.0232388	0.0166711	1.39396	0.163414	-0.00943588	0.0559135	0.437428	3698	Na(+)/H(+) exchange regulatory cofactor NHE-RF2	Q15599	Oncology II
Substantia nigra (QSM)	SLIRP	-0.0144574	0.0169439	-0.853248	0.393579	-0.0476669	0.0187521	0.646567	3604	SRA stem-loop-interacting RNA-binding protein, mitochondrial	Q9GZT3	Oncology II
Substantia nigra (QSM)	SLC34A3	0.00555275	0.0166741	0.333016	0.739142	-0.0271279	0.0382334	0.877834	3604	Sodium-dependent phosphate transport protein 2C	Q8N130	Oncology II
Substantia nigra (QSM)	SLITRK1	-0.0118311	0.0186231	-0.635293	0.525278	-0.0483318	0.0246695	0.744208	3602	SLIT and NTRK-like protein 1	Q96PX8	Inflammation II
Substantia nigra (QSM)	SLITRK2	-0.00445507	0.0148159	-0.300694	0.76366	-0.0334938	0.0245837	0.889944	5186	SLIT and NTRK-like protein 2	Q9H156	Oncology
Substantia nigra (QSM)	SLITRK6	-0.0106916	0.014595	-0.73255	0.463867	-0.0392973	0.0179141	0.698913	5061	SLIT and NTRK-like protein 6	Q9H5Y7	Cardiometabolic
Substantia nigra (QSM)	SLK	0.00772298	0.0167641	0.460687	0.645051	-0.025134	0.0405799	0.82431	3659	STE20-like serine/threonine-protein kinase	Q9H2G2	Oncology II
Substantia nigra (QSM)	SLMAP	-0.0240964	0.0170558	-1.4128	0.157799	-0.0575251	0.00933229	0.431033	3698	Sarcolemmal membrane-associated protein	Q14BN4	Oncology II
Substantia nigra (QSM)	SLURP1	0.0123556	0.0175025	0.705937	0.480272	-0.0219486	0.0466599	0.706623	3692	Secreted Ly-6/uPAR-related protein 1	P55000	Cardiometabolic II
Substantia nigra (QSM)	SMAD1	-0.0193638	0.0147178	-1.31567	0.188344	-0.0482101	0.00948252	0.46273	5044	Mothers against decapentaplegic homolog 1	Q15797	Oncology
Substantia nigra (QSM)	SLC39A14	0.0205325	0.0142842	1.43742	0.15066	-0.00746407	0.048529	0.424497	5047	Zinc transporter ZIP14	Q15043	Neurology
Substantia nigra (QSM)	SLAMF7	0.0102685	0.0140699	0.729822	0.465532	-0.017308	0.037845	0.699977	5141	SLAM family member 7	Q9NQ25	Inflammation
Substantia nigra (QSM)	SIT1	0.0263073	0.0147613	1.78219	0.0747793	-0.00262423	0.0552388	0.307543	5055	Signaling threshold-regulating transmembrane adapter 1	Q9Y3P8	Inflammation
Substantia nigra (QSM)	SKAP1	0.0401164	0.0144349	2.77912	0.00547065	0.0118245	0.0684084	0.0804382	5120	Src kinase-associated phosphoprotein 1	Q86WV1	Neurology
Substantia nigra (QSM)	SKAP2	-0.019336	0.0140966	-1.37168	0.170224	-0.0469647	0.00829283	0.444506	5166	Src kinase-associated phosphoprotein 2	O75563	Inflammation
Substantia nigra (QSM)	SKIV2L	0.00476135	0.017262	0.275829	0.782695	-0.0290715	0.0385942	0.899797	3614	Helicase SKI2W	Q15477	Cardiometabolic II
Substantia nigra (QSM)	SLA2	-0.0441119	0.01737	-2.53954	0.0111404	-0.0781564	-0.0100673	0.128577	3716	Src-like-adapter 2	Q9H6Q3	Neurology II
Substantia nigra (QSM)	SLAMF1	-0.00260878	0.0140829	-0.185244	0.853045	-0.0302108	0.0249932	0.93539	5055	Signaling lymphocytic activation molecule	Q13291	Inflammation
Substantia nigra (QSM)	SLAMF6	-0.014611	0.0139892	-1.04444	0.29633	-0.0420293	0.0128074	0.5684	5044	SLAM family member 6	Q96DU3	Oncology
Substantia nigra (QSM)	SIRT5	0.00594651	0.0138548	0.429201	0.667795	-0.0212085	0.0331015	0.838245	5047	NAD-dependent protein deacylase sirtuin-5, mitochondrial	Q9NXA8	Neurology
Substantia nigra (QSM)	SLAMF8	0.0305206	0.0152563	2.00053	0.0454973	0.000619	0.0604225	0.24856	5044	SLAM family member 8	Q9P0V8	Oncology
Substantia nigra (QSM)	SLC12A2	0.0147127	0.0168433	0.873506	0.382446	-0.0182996	0.047725	0.640155	3614	Solute carrier family 12 member 2	P55011	Cardiometabolic II
Substantia nigra (QSM)	SLC13A1	-0.0185168	0.0163294	-1.13395	0.256888	-0.0505219	0.0134883	0.526783	3700	Solute carrier family 13 member 1	Q9BZW2	Oncology II
Substantia nigra (QSM)	SLC16A1	-0.0118547	0.0142368	-0.83268	0.405065	-0.0397583	0.0160489	0.653764	5047	Monocarboxylate transporter 1	P53985	Neurology
Substantia nigra (QSM)	SLC1A4	-0.00768391	0.0167915	-0.457607	0.647262	-0.0405946	0.0252268	0.825581	3613	Neutral amino acid transporter A	P43007	Neurology II
Substantia nigra (QSM)	SLC27A4	-0.0145452	0.0141424	-1.02848	0.303773	-0.0422639	0.0131734	0.575985	5047	Long-chain fatty acid transport protein 4	Q6P1M0	Neurology
Substantia nigra (QSM)	SLC28A1	0.00218058	0.0166152	0.13124	0.895593	-0.0303846	0.0347458	0.95462	3604	Sodium/nucleoside cotransporter 1	O00337	Oncology II
Substantia nigra (QSM)	SMAD2	-0.0305364	0.0174955	-1.74538	0.0810015	-0.064827	0.00375417	0.320494	3700	Mothers against decapentaplegic homolog 2	Q15796	Oncology II
Substantia nigra (QSM)	SMAD3	-0.0357188	0.0170778	-2.09154	0.0365484	-0.0691906	-0.002247	0.231499	3700	Mothers against decapentaplegic homolog 3	P84022	Oncology II
Substantia nigra (QSM)	SNX9	-0.0207909	0.0143984	-1.44397	0.14881	-0.0490113	0.00742957	0.421459	5167	Sorting nexin-9	Q9Y5X1	Cardiometabolic
Substantia nigra (QSM)	SNED1	-0.0138989	0.0171515	-0.81036	0.417787	-0.0475151	0.0197174	0.666155	3624	Sushi, nidogen and EGF-like domain-containing protein 1	Q8TER0	Cardiometabolic II
Substantia nigra (QSM)	SNRPB2	0.0432076	0.017432	2.47864	0.0132329	0.00904152	0.0773736	0.143344	3714	U2 small nuclear ribonucleoprotein B''	P08579	Neurology II
Substantia nigra (QSM)	SNU13	-0.0112228	0.0165468	-0.678243	0.497661	-0.043654	0.0212084	0.719099	3614	NHP2-like protein 1	P55769	Cardiometabolic II
Substantia nigra (QSM)	SNX15	0.000611	0.0174256	0.0350784	0.972019	-0.0335422	0.0347648	0.98689	3632	Sorting nexin-15	Q9NRS6	Inflammation II
Substantia nigra (QSM)	SNX18	0.0172264	0.0170533	1.01015	0.312488	-0.0161973	0.0506502	0.583045	3698	Sorting nexin-18	Q96RF0	Oncology II
Substantia nigra (QSM)	SNX2	-0.0312081	0.0168572	-1.85133	0.0642028	-0.0642476	0.00183132	0.290324	3700	Sorting nexin-2	O60749	Oncology II
Substantia nigra (QSM)	SNX5	-0.0354052	0.0171431	-2.06527	0.0389689	-0.0690051	-0.0018053	0.238372	3624	Sorting nexin-5	Q9Y5X3	Cardiometabolic II
Substantia nigra (QSM)	SNCA	-0.0142041	0.0172917	-0.821441	0.411449	-0.0480952	0.019687	0.660127	3632	Alpha-synuclein	P37840	Inflammation II
Substantia nigra (QSM)	SOD1	0.00238438	0.0144929	0.16452	0.869329	-0.0260213	0.03079	0.945501	5030	Superoxide dismutase [Cu-Zn]	P00441	Cardiometabolic
Substantia nigra (QSM)	SOD2	-0.00487061	0.0150613	-0.323387	0.746416	-0.0343901	0.0246489	0.880264	5150	Superoxide dismutase [Mn], mitochondrial	P04179	Neurology
Substantia nigra (QSM)	SOD3	-0.0022341	0.0177217	-0.126066	0.899686	-0.0369679	0.0324997	0.95462	3726	Extracellular superoxide dismutase	P08294	Inflammation II
Substantia nigra (QSM)	SORBS1	-0.0109748	0.0169328	-0.648138	0.516936	-0.0441625	0.0222129	0.736319	3716	Sorbin and SH3 domain-containing protein 1	Q9BX66	Neurology II
Substantia nigra (QSM)	SORCS2	-0.000837	0.0158449	-0.0528001	0.957893	-0.0318921	0.0302189	0.979497	5044	VPS10 domain-containing receptor SorCS2	Q96PQ0	Oncology
Substantia nigra (QSM)	SORD	0.0174735	0.0146212	1.19508	0.232111	-0.0111836	0.0461306	0.508561	5178	Sorbitol dehydrogenase	Q00796	Oncology
Substantia nigra (QSM)	SORT1	-0.0664388	0.0143331	-4.63533	3.65e-06	-0.0945311	-0.0383464	0.00041	5166	Sortilin	Q99523	Cardiometabolic
Substantia nigra (QSM)	SNCG	0.0223804	0.0152929	1.46345	0.143405	-0.00759307	0.0523539	0.412554	5125	Gamma-synuclein	O76070	Neurology
Substantia nigra (QSM)	SMPDL3A	0.00744156	0.0141676	0.525253	0.59943	-0.0203264	0.0352095	0.794884	5158	Acid sphingomyelinase-like phosphodiesterase 3a	Q92484	Inflammation
Substantia nigra (QSM)	SMARCA2	0.00107356	0.0134747	0.0796719	0.936501	-0.0253364	0.0274835	0.972649	5047	Probable global transcription activator SNF2L2	P51531	Neurology
Substantia nigra (QSM)	SMC3	-0.0156785	0.016835	-0.931303	0.35176	-0.0486745	0.0173175	0.616814	3604	Structural maintenance of chromosomes protein 3	Q9UQE7	Oncology II
Substantia nigra (QSM)	SMNDC1	0.0564791	0.017467	3.23348	0.00123377	0.0222444	0.0907138	0.0308836	3698	Survival of motor neuron-related-splicing factor 30	O75940	Oncology II
Substantia nigra (QSM)	SMOC1	0.0102093	0.0156441	0.652597	0.514046	-0.0204525	0.0408711	0.733696	5186	SPARC-related modular calcium-binding protein 1	Q9H4F8	Oncology
Substantia nigra (QSM)	SMOC2	0.013007	0.0156905	0.828976	0.407157	-0.0177457	0.0437598	0.656124	5166	SPARC-related modular calcium-binding protein 2	Q9H3U7	Inflammation
Substantia nigra (QSM)	SMPD1	0.0294356	0.0145085	2.02885	0.0425249	0.000999	0.0578718	0.244827	5189	Sphingomyelin phosphodiesterase	P17405	Neurology
Substantia nigra (QSM)	SMPD3	0.0125025	0.0168087	0.743809	0.457041	-0.020442	0.0454469	0.695227	3602	Sphingomyelin phosphodiesterase 3	Q9NY59	Inflammation II
Substantia nigra (QSM)	SMAD5	0.0236461	0.0139898	1.69024	0.0910424	-0.00377332	0.0510655	0.336511	5132	Mothers against decapentaplegic homolog 5	Q99717	Oncology
Substantia nigra (QSM)	SMPDL3B	0.00702144	0.0165811	0.423461	0.671983	-0.0254768	0.0395197	0.841781	3700	Acid sphingomyelinase-like phosphodiesterase 3b	Q92485	Oncology II
Substantia nigra (QSM)	SMS	-0.0340719	0.0166251	-2.04942	0.0404932	-0.0666565	-0.00148728	0.240815	3618	Spermine synthase	P52788	Neurology II
Substantia nigra (QSM)	SMTN	-0.0300479	0.0167828	-1.7904	0.0734724	-0.0629416	0.00284582	0.306082	3707	Smoothelin	P53814	Neurology II
Substantia nigra (QSM)	SNAP23	-0.0210283	0.0142108	-1.47974	0.139003	-0.0488809	0.00682428	0.405888	5167	Synaptosomal-associated protein 23	O00161	Cardiometabolic
Substantia nigra (QSM)	SNAP25	-0.0275532	0.0177266	-1.55435	0.12019	-0.0622967	0.00719024	0.382864	3618	Synaptosomal-associated protein 25	P60880	Neurology II
Substantia nigra (QSM)	SNAP29	-0.0130841	0.0140442	-0.931639	0.351567	-0.0406101	0.0144419	0.616814	5173	Synaptosomal-associated protein 29	O95721	Oncology
Substantia nigra (QSM)	SNAPIN	-0.0191774	0.0170525	-1.12461	0.260828	-0.0525996	0.0142449	0.531485	3716	SNARE-associated protein Snapin	O95295	Neurology II
Substantia nigra (QSM)	SOST	0.0366604	0.0149869	2.44616	0.0144719	0.00728661	0.0660342	0.147755	5166	Sclerostin	Q9BQB4	Cardiometabolic
Substantia nigra (QSM)	TLR1	-0.0326369	0.0171785	-1.89986	0.0575316	-0.0663062	0.00103245	0.278062	3602	Toll-like receptor 1	Q15399	Inflammation II
Substantia nigra (QSM)	TIMP2	0.0132085	0.0171243	0.771328	0.440562	-0.0203546	0.0467715	0.687184	3728	Metalloproteinase inhibitor 2	P16035	Cardiometabolic II
Substantia nigra (QSM)	TIMP3	-0.0169425	0.0141213	-1.19979	0.230277	-0.0446197	0.0107346	0.506204	5166	Metalloproteinase inhibitor 3	P35625	Inflammation
Substantia nigra (QSM)	TIMP4	0.0239658	0.0153066	1.56572	0.117477	-0.00603457	0.0539661	0.380012	5150	Metalloproteinase inhibitor 4	Q99727	Neurology
Substantia nigra (QSM)	TINAGL1	-0.0179042	0.0145528	-1.2303	0.218643	-0.0464272	0.0106187	0.495556	5161	Tubulointerstitial nephritis antigen-like	Q9GZM7	Cardiometabolic
Substantia nigra (QSM)	TJAP1	-0.00971654	0.0140598	-0.691089	0.489541	-0.0372731	0.0178401	0.712983	5173	Tight junction-associated protein 1	Q5JTD0	Oncology
Substantia nigra (QSM)	TJP3	0.00971427	0.01658	0.585904	0.557977	-0.0227819	0.0422104	0.76781	3618	Tight junction protein ZO-3	O95049	Neurology II
Substantia nigra (QSM)	TK1	0.0114246	0.0164453	0.694702	0.487286	-0.0208077	0.0436569	0.711826	3659	Thymidine kinase, cytosolic	P04183	Oncology II
Substantia nigra (QSM)	TIMM8A	-0.0287249	0.0170799	-1.6818	0.0926931	-0.062201	0.00475109	0.34003	3714	Mitochondrial import inner membrane translocase subunit Tim8 A	O60220	Neurology II
Substantia nigra (QSM)	TLR2	0.00194363	0.0167465	0.116061	0.90761	-0.030879	0.0347662	0.959316	3659	Toll-like receptor 2	O60603	Oncology II
Substantia nigra (QSM)	TLR3	-0.00179263	0.0142745	-0.125583	0.900067	-0.0297701	0.0261849	0.95462	5209	Toll-like receptor 3	O15455	Inflammation
Substantia nigra (QSM)	TLR4	-0.0144345	0.0169501	-0.851588	0.3945	-0.0476562	0.0187871	0.64693	3602	Toll-like receptor 4	O00206	Inflammation II
Substantia nigra (QSM)	TMCO5A	-0.00946016	0.0163917	-0.577129	0.563888	-0.0415874	0.0226671	0.77142	3613	Transmembrane and coiled-coil domain-containing protein 5A	Q8N6Q1	Neurology II
Substantia nigra (QSM)	TMED1	0.0152726	0.0167031	0.914357	0.36059	-0.0174649	0.0480101	0.621602	3659	Transmembrane emp24 domain-containing protein 1	Q13445	Oncology II
Substantia nigra (QSM)	TMED10	-0.0204143	0.0166171	-1.22851	0.219335	-0.0529833	0.0121546	0.495864	3614	Transmembrane emp24 domain-containing protein 10	P49755	Cardiometabolic II
Substantia nigra (QSM)	TMED4	0.00261171	0.0163899	0.159349	0.873403	-0.0295119	0.0347353	0.94808	3614	Transmembrane emp24 domain-containing protein 4	Q7Z7H5	Cardiometabolic II
Substantia nigra (QSM)	TIMP1	-0.00351442	0.0151831	-0.231469	0.81696	-0.0332728	0.026244	0.918215	5094	Metalloproteinase inhibitor 1	P01033	Cardiometabolic
Substantia nigra (QSM)	THTPA	-0.0278767	0.0172439	-1.61661	0.106049	-0.0616742	0.0059208	0.363881	3693	Thiamine-triphosphatase	Q9BU02	Oncology II
Substantia nigra (QSM)	THBD	-0.0222953	0.0151015	-1.47636	0.139908	-0.0518937	0.00730314	0.4065	5167	Thrombomodulin	P07204	Cardiometabolic
Substantia nigra (QSM)	THBS2	0.0429802	0.0149282	2.87913	0.00400427	0.0137215	0.072239	0.0662581	5150	Thrombospondin-2	P35442	Neurology
Substantia nigra (QSM)	THBS4	0.022341	0.0150045	1.48895	0.136561	-0.00706728	0.0517492	0.403455	5153	Thrombospondin-4	P35443	Cardiometabolic
Substantia nigra (QSM)	THOP1	0.00839732	0.0149172	0.562929	0.573508	-0.0208398	0.0376345	0.777949	5152	Thimet oligopeptidase	P52888	Cardiometabolic
Substantia nigra (QSM)	THPO	-0.00966931	0.0145382	-0.665097	0.506019	-0.0381636	0.018825	0.725702	5061	Thrombopoietin	P40225	Cardiometabolic
Substantia nigra (QSM)	THRAP3	-0.00379165	0.0167347	-0.226575	0.820767	-0.036591	0.0290077	0.91994	3614	Thyroid hormone receptor-associated protein 3	Q9Y2W1	Cardiometabolic II
Substantia nigra (QSM)	THSD1	-0.0220052	0.0167084	-1.31701	0.18792	-0.0547532	0.0107427	0.46228	3570	Thrombospondin type-1 domain-containing protein 1	Q9NS62	Inflammation II
Substantia nigra (QSM)	THAP12	0.0165561	0.0165553	1.00005	0.317354	-0.0158917	0.0490039	0.586874	3593	52 kDa repressor of the inhibitor of the protein kinase	O43422	Oncology II
Substantia nigra (QSM)	THY1	0.0168103	0.0152283	1.10389	0.269693	-0.0130366	0.0466573	0.539269	5209	Thy-1 membrane glycoprotein	P04216	Neurology
Substantia nigra (QSM)	TIA1	-0.0205611	0.0145429	-1.41383	0.157475	-0.0490646	0.0079424	0.430954	5020	Nucleolysin TIA-1 isoform p40	P31483	Cardiometabolic
Substantia nigra (QSM)	TIE1	-0.00892096	0.0143283	-0.62261	0.533568	-0.037004	0.0191621	0.750853	5222	Tyrosine-protein kinase receptor Tie-1	P35590	Cardiometabolic
Substantia nigra (QSM)	TIGAR	-0.00520031	0.013809	-0.376588	0.706495	-0.0322655	0.0218649	0.860286	5042	Fructose-2,6-bisphosphatase TIGAR	Q9NQ88	Neurology
Substantia nigra (QSM)	TIGIT	0.00877655	0.0168246	0.52165	0.601946	-0.0241991	0.0417522	0.796214	3659	T-cell immunoreceptor with Ig and ITIM domains	Q495A1	Oncology II
Substantia nigra (QSM)	TIMD4	0.0182103	0.0144936	1.25644	0.209015	-0.0101966	0.0466172	0.48501	5166	T-cell immunoglobulin and mucin domain-containing protein 4	Q96H15	Cardiometabolic
Substantia nigra (QSM)	TIMM10	-0.0351842	0.0172062	-2.04485	0.0409403	-0.0689078	-0.00146057	0.241061	3728	Mitochondrial import inner membrane translocase subunit Tim10	P62072	Cardiometabolic II
Substantia nigra (QSM)	TMED8	-0.0353056	0.017514	-2.01585	0.0438885	-0.0696324	-0.000979	0.247872	3698	Protein TMED8	Q6PL24	Oncology II
Substantia nigra (QSM)	TMEM106A	-0.0396863	0.0170859	-2.32275	0.0202472	-0.0731741	-0.00619849	0.177634	3700	Transmembrane protein 106A	Q96A25	Oncology II
Substantia nigra (QSM)	TNFRSF1B	0.0135948	0.0152721	0.890167	0.373418	-0.0163381	0.0435276	0.631372	5150	Tumor necrosis factor receptor superfamily member 1B	P20333	Neurology
Substantia nigra (QSM)	TNFRSF12A	0.0111477	0.015307	0.72827	0.466481	-0.0188536	0.0411489	0.700643	5173	Tumor necrosis factor receptor superfamily member 12A	Q9NP84	Oncology
Substantia nigra (QSM)	TNFRSF13B	0.00938009	0.0146661	0.639575	0.522477	-0.019365	0.0381251	0.741318	5152	Tumor necrosis factor receptor superfamily member 13B	O14836	Inflammation
Substantia nigra (QSM)	TNFRSF13C	-0.0217172	0.014512	-1.4965	0.134587	-0.0501602	0.00672586	0.402553	5055	Tumor necrosis factor receptor superfamily member 13C	Q96RJ3	Inflammation
Substantia nigra (QSM)	TNFRSF14	0.00421346	0.0150732	0.279533	0.779847	-0.0253294	0.0337564	0.897931	5152	Tumor necrosis factor receptor superfamily member 14	Q92956	Inflammation
Substantia nigra (QSM)	TNFRSF17	0.0103013	0.0176686	0.58303	0.55991	-0.0243285	0.0449312	0.769382	3632	Tumor necrosis factor receptor superfamily member 17	Q02223	Inflammation II
Substantia nigra (QSM)	TNFRSF19	-0.0113657	0.0159277	-0.713581	0.475518	-0.0425834	0.019852	0.704487	5186	Tumor necrosis factor receptor superfamily member 19	Q9NS68	Oncology
Substantia nigra (QSM)	TNFRSF1A	0.035635	0.0157734	2.25918	0.0239142	0.00471963	0.0665504	0.193971	5150	Tumor necrosis factor receptor superfamily member 1A	P19438	Neurology
Substantia nigra (QSM)	TNFRSF11A	0.0046751	0.0149904	0.311873	0.755149	-0.0247055	0.0340557	0.886625	5209	Tumor necrosis factor receptor superfamily member 11A	Q9Y6Q6	Inflammation
Substantia nigra (QSM)	TNFRSF21	-0.00165034	0.0150311	-0.109795	0.912576	-0.0311108	0.0278102	0.960953	5209	Tumor necrosis factor receptor superfamily member 21	O75509	Neurology
Substantia nigra (QSM)	TNFRSF4	-0.000487	0.0154255	-0.0315597	0.974824	-0.0307203	0.0297466	0.988143	5203	Tumor necrosis factor receptor superfamily member 4	P43489	Inflammation
Substantia nigra (QSM)	TNFRSF6B	0.00861395	0.0151618	0.568134	0.569969	-0.0211027	0.0383306	0.776626	5125	Tumor necrosis factor receptor superfamily member 6B	O95407	Neurology
Substantia nigra (QSM)	TNFRSF8	-0.0100409	0.0144644	-0.694185	0.487597	-0.0383906	0.0183087	0.711826	5209	Tumor necrosis factor receptor superfamily member 8	P28908	Neurology
Substantia nigra (QSM)	TNFRSF9	-0.00196027	0.015501	-0.126461	0.899372	-0.0323416	0.028421	0.95462	5125	Tumor necrosis factor receptor superfamily member 9	Q07011	Neurology
Substantia nigra (QSM)	TNFSF10	-0.00774069	0.0141703	-0.546262	0.584909	-0.0355139	0.0200326	0.783967	5209	Tumor necrosis factor ligand superfamily member 10	P50591	Inflammation
Substantia nigra (QSM)	TNFSF11	-0.0349779	0.0144345	-2.42322	0.0154182	-0.0632689	-0.00668682	0.153656	5141	Tumor necrosis factor ligand superfamily member 11	O14788	Inflammation
Substantia nigra (QSM)	TNFRSF11B	-0.00283672	0.0160045	-0.177245	0.859323	-0.034205	0.0285315	0.938323	5144	Tumor necrosis factor receptor superfamily member 11B	O00300	Inflammation
Substantia nigra (QSM)	TNC	-0.00403352	0.0144761	-0.278634	0.780537	-0.0324061	0.024339	0.898371	5166	Tenascin	P24821	Cardiometabolic
Substantia nigra (QSM)	TMEM25	0.00302539	0.0168051	0.180028	0.85714	-0.029912	0.0359628	0.937046	3716	Transmembrane protein 25	Q86YD3	Neurology II
Substantia nigra (QSM)	TMOD4	-0.0255755	0.0166934	-1.53207	0.125594	-0.058294	0.00714306	0.388125	3604	Tropomodulin-4	Q9NZQ9	Oncology II
Substantia nigra (QSM)	TMPRSS11B	0.00913965	0.0167482	0.545708	0.585301	-0.0236863	0.0419656	0.783967	3618	Transmembrane protease serine 11B	Q86T26	Neurology II
Substantia nigra (QSM)	TMPRSS11D	-0.000171	0.0175397	-0.00976751	0.992207	-0.0345485	0.0342059	0.995784	3709	Transmembrane protease serine 11D	O60235	Neurology II
Substantia nigra (QSM)	TMPRSS15	-0.00691491	0.0141397	-0.489043	0.624832	-0.0346282	0.0207984	0.80935	5132	Enteropeptidase	P98073	Oncology
Substantia nigra (QSM)	TMPRSS5	-0.0416307	0.0145151	-2.8681	0.00414645	-0.0700797	-0.0131817	0.0662581	5102	Transmembrane protease serine 5	Q9H3S3	Neurology
Substantia nigra (QSM)	TMSB10	0.00162747	0.014244	0.114257	0.909039	-0.0262902	0.0295451	0.959316	5150	Thymosin beta-10	P63313	Neurology
Substantia nigra (QSM)	TMEM132A	-0.0214866	0.0167272	-1.28453	0.199039	-0.0542713	0.0112981	0.474631	3624	Transmembrane protein 132A	Q24JP5	Cardiometabolic II
Substantia nigra (QSM)	TNF	0.00274196	0.0146436	0.187246	0.851475	-0.025959	0.0314429	0.93539	5031	Tumor necrosis factor	P01375	Cardiometabolic
Substantia nigra (QSM)	TNFAIP2	-0.0128828	0.0172859	-0.745277	0.456152	-0.0467626	0.020997	0.695179	3698	Tumor necrosis factor alpha-induced protein 2	Q03169	Oncology II
Substantia nigra (QSM)	TNFAIP8	-0.0156049	0.0138919	-1.12331	0.26136	-0.0428325	0.0116227	0.531596	5055	Tumor necrosis factor alpha-induced protein 8	O95379	Inflammation
Substantia nigra (QSM)	TNFAIP8L2	-0.0313851	0.0175075	-1.79267	0.0731099	-0.0656991	0.00292894	0.306082	3632	Tumor necrosis factor alpha-induced protein 8-like protein 2	Q6P589	Inflammation II
Substantia nigra (QSM)	TNFRSF10A	0.0525125	0.0152721	3.43845	0.00059	0.0225797	0.0824454	0.0178071	5125	Tumor necrosis factor receptor superfamily member 10A	O00220	Neurology
Substantia nigra (QSM)	TNFRSF10B	0.0567278	0.0164858	3.441	0.000584	0.0244162	0.0890395	0.0178071	5125	Tumor necrosis factor receptor superfamily member 10B	O14763	Neurology
Substantia nigra (QSM)	TNFRSF10C	0.0342942	0.0143445	2.39075	0.0168494	0.00617948	0.0624089	0.159741	5194	Tumor necrosis factor receptor superfamily member 10C	O14798	Cardiometabolic
Substantia nigra (QSM)	TNFSF12	-0.0164526	0.0143476	-1.14671	0.251554	-0.0445735	0.0116683	0.524552	5209	Tumor necrosis factor ligand superfamily member 12	O43508	Inflammation
Substantia nigra (QSM)	TGOLN2	0.0375948	0.0179276	2.09704	0.036058	0.0024574	0.0727322	0.229389	3726	Trans-Golgi network integral membrane protein 2	O43493	Inflammation II
Substantia nigra (QSM)	TARS1	-0.0198568	0.0166739	-1.19089	0.233773	-0.0525369	0.0128234	0.509415	3700	Threonine--tRNA ligase 1, cytoplasmic	P26639	Oncology II
Substantia nigra (QSM)	TAFA5	0.0269064	0.0152623	1.76293	0.077972	-0.00300718	0.05682	0.314039	5132	Chemokine-like protein TAFA-5	Q7Z5A7	Oncology
Substantia nigra (QSM)	TAGLN3	-0.0264379	0.0165191	-1.60044	0.109589	-0.0588148	0.00593897	0.368691	3604	Transgelin-3	Q9UI15	Oncology II
Substantia nigra (QSM)	TALDO1	-0.0122653	0.0174167	-0.704225	0.481337	-0.0464015	0.0218709	0.707597	3708	Transaldolase	P37837	Cardiometabolic II
Substantia nigra (QSM)	TANK	-0.0068774	0.0138703	-0.495838	0.62003	-0.0340626	0.0203078	0.806813	5055	TRAF family member-associated NF-kappa-B activator	Q92844	Inflammation
Substantia nigra (QSM)	TAP1	-0.0215076	0.0166988	-1.28798	0.197836	-0.0542366	0.0112214	0.473991	3659	Antigen peptide transporter 1	Q03518	Oncology II
Substantia nigra (QSM)	TARBP2	-0.00830511	0.0143642	-0.578182	0.563168	-0.0364584	0.0198482	0.77142	5047	RISC-loading complex subunit TARBP2	Q15633	Neurology
Substantia nigra (QSM)	TARM1	-0.00619119	0.0166937	-0.370869	0.710757	-0.0389102	0.0265279	0.862597	3613	T-cell-interacting, activating receptor on myeloid cells protein 1	B6A8C7	Neurology II
Substantia nigra (QSM)	TACSTD2	-0.0287771	0.0148942	-1.9321	0.0534094	-0.0579693	0.000415	0.267536	4590	Tumor-associated calcium signal transducer 2	P09758	Oncology
Substantia nigra (QSM)	TAX1BP1	-0.01803	0.0168089	-1.07264	0.283502	-0.0509749	0.0149149	0.551884	3714	Tax1-binding protein 1	Q86VP1	Neurology II
Substantia nigra (QSM)	TBC1D17	-0.0175181	0.0146273	-1.19763	0.231116	-0.0461871	0.0111508	0.507032	5047	TBC1 domain family member 17	Q9HA65	Neurology
Substantia nigra (QSM)	TBC1D23	-0.0228794	0.0141048	-1.6221	0.104845	-0.0505244	0.00476557	0.362239	5132	TBC1 domain family member 23	Q9NUY8	Oncology
Substantia nigra (QSM)	TBC1D5	-0.00666232	0.0138663	-0.480468	0.630915	-0.0338398	0.0205152	0.812648	5141	TBC1 domain family member 5	Q92609	Inflammation
Substantia nigra (QSM)	TBCA	-0.0251207	0.0174977	-1.43566	0.151187	-0.0594155	0.00917414	0.424497	3632	Tubulin-specific chaperone A	O75347	Inflammation II
Substantia nigra (QSM)	TBCB	-0.0191207	0.0144247	-1.32555	0.185047	-0.0473926	0.0091512	0.458458	5125	Tubulin-folding cofactor B	Q99426	Neurology
Substantia nigra (QSM)	TBCC	-0.0170123	0.0143561	-1.18502	0.236064	-0.0451498	0.0111252	0.509496	5125	Tubulin-specific chaperone C	Q15814	Neurology
Substantia nigra (QSM)	TADA3	-0.00454267	0.0173414	-0.261955	0.793371	-0.0385312	0.0294458	0.905292	3700	Transcriptional adapter 3	O75528	Oncology II
Substantia nigra (QSM)	SV2A	-0.0215621	0.0169367	-1.2731	0.203065	-0.0547575	0.0116332	0.478572	3613	Synaptic vesicle glycoprotein 2A	Q7L0J3	Neurology II
Substantia nigra (QSM)	SUMF1	-0.0309819	0.0166965	-1.8556	0.0635929	-0.0637064	0.00174251	0.289347	3602	Formylglycine-generating enzyme	Q8NBK3	Inflammation II
Substantia nigra (QSM)	SUMF2	-0.0345828	0.0143008	-2.41825	0.0156297	-0.0626118	-0.00655382	0.154523	5209	Inactive C-alpha-formylglycine-generating enzyme 2	Q8NBJ7	Neurology
Substantia nigra (QSM)	SUOX	-0.0287094	0.0170691	-1.68194	0.0926642	-0.0621643	0.00474555	0.34003	3716	Sulfite oxidase, mitochondrial	P51687	Neurology II
Substantia nigra (QSM)	SUSD1	-0.0304187	0.0142203	-2.13911	0.0324749	-0.0582899	-0.00254747	0.219506	5061	Sushi domain-containing protein 1	Q6UWL2	Cardiometabolic
Substantia nigra (QSM)	SUSD2	-0.0129942	0.0149888	-0.866924	0.386024	-0.0423717	0.0163834	0.641908	5150	Sushi domain-containing protein 2	Q9UGT4	Neurology
Substantia nigra (QSM)	SUSD4	0.00409183	0.0174687	0.234238	0.814814	-0.0301462	0.0383299	0.916862	3700	Sushi domain-containing protein 4	Q5VX71	Oncology II
Substantia nigra (QSM)	SUSD5	0.0275345	0.0196431	1.40174	0.16108	-0.0109652	0.0660343	0.434305	3607	Sushi domain-containing protein 5	O60279	Inflammation II
Substantia nigra (QSM)	SULT2A1	0.0170326	0.0142565	1.19472	0.232251	-0.0109097	0.0449749	0.508561	5141	Bile salt sulfotransferase	Q06520	Inflammation
Substantia nigra (QSM)	SWAP70	0.017392	0.0169712	1.02479	0.305528	-0.0158709	0.0506549	0.577455	3698	Switch-associated protein 70	Q9UH65	Oncology II
Substantia nigra (QSM)	SYAP1	-0.0296866	0.0171976	-1.72621	0.0843962	-0.0633933	0.00402009	0.325087	3632	Synapse-associated protein 1	Q96A49	Inflammation II
Substantia nigra (QSM)	SYNGAP1	0.00859706	0.0166134	0.517478	0.604855	-0.0239646	0.0411587	0.797991	3618	Ras/Rap GTPase-activating protein SynGAP	Q96PV0	Neurology II
Substantia nigra (QSM)	SYT1	0.0192792	0.0177897	1.08373	0.278558	-0.0155881	0.0541465	0.547736	3714	Synaptotagmin-1	P21579	Neurology II
Substantia nigra (QSM)	SYTL4	-0.0205444	0.0171002	-1.20141	0.22967	-0.0540602	0.0129715	0.506089	3728	Synaptotagmin-like protein 4	Q96C24	Cardiometabolic II
Substantia nigra (QSM)	TAB2	-0.0345488	0.0171944	-2.0093	0.0445791	-0.0682493	-0.000848	0.248418	3659	TGF-beta-activated kinase 1 and MAP3K7-binding protein 2	Q9NYJ8	Oncology II
Substantia nigra (QSM)	TACC3	-0.0192958	0.0142299	-1.356	0.175158	-0.0471859	0.00859428	0.446396	5132	Transforming acidic coiled-coil-containing protein 3	Q9Y6A5	Oncology
Substantia nigra (QSM)	TBL1X	-0.0254013	0.0143075	-1.77539	0.0758942	-0.0534435	0.00264079	0.31038	5044	F-box-like/WD repeat-containing protein TBL1X	O60907	Oncology
Substantia nigra (QSM)	TBR1	0.0119872	0.0167432	0.715944	0.474072	-0.0208288	0.0448031	0.704487	3613	T-box brain protein 1	Q16650	Neurology II
Substantia nigra (QSM)	TG	-0.0280082	0.0172783	-1.62101	0.105102	-0.0618731	0.00585658	0.362335	3700	Thyroglobulin	P01266	Oncology II
Substantia nigra (QSM)	TFAP2A	-0.00234923	0.0166591	-0.141017	0.887864	-0.0350005	0.030302	0.953499	3618	Transcription factor AP-2-alpha	P05549	Neurology II
Substantia nigra (QSM)	TFF1	-0.00517192	0.0151599	-0.341159	0.732998	-0.0348847	0.0245409	0.876743	5123	Trefoil factor 1	P04155	Neurology
Substantia nigra (QSM)	TFF2	-0.0133312	0.015314	-0.870523	0.384056	-0.0433461	0.0166837	0.640578	5159	Trefoil factor 2	Q03403	Inflammation
Substantia nigra (QSM)	TFF3	0.0096975	0.0147705	0.656545	0.511503	-0.0192521	0.0386471	0.731412	5140	Trefoil factor 3	Q07654	Cardiometabolic
Substantia nigra (QSM)	TFPI	-0.00524212	0.0144797	-0.362031	0.717344	-0.0336219	0.0231377	0.867707	5140	Tissue factor pathway inhibitor	P10646	Cardiometabolic
Substantia nigra (QSM)	TFPI2	-0.0219688	0.0152778	-1.43795	0.150509	-0.0519127	0.00797519	0.424497	5150	Tissue factor pathway inhibitor 2	P48307	Oncology
Substantia nigra (QSM)	TFRC	-0.0629062	0.0142899	-4.40215	1.09e-05	-0.0909138	-0.0348986	0.000998	5166	Transferrin receptor protein 1	P02786	Cardiometabolic
Substantia nigra (QSM)	TEX33	0.0254641	0.0165538	1.53827	0.12407	-0.00698065	0.0579089	0.386283	3659	Testis-expressed protein 33	O43247	Oncology II
Substantia nigra (QSM)	TGFA	0.0334779	0.0145383	2.30274	0.0213334	0.00498338	0.0619724	0.182538	5141	Protransforming growth factor alpha	P01135	Inflammation
Substantia nigra (QSM)	TGFB1	-0.0158116	0.0144797	-1.09199	0.27489	-0.0441913	0.0125681	0.544117	5203	Transforming growth factor beta-1 proprotein	P01137	Inflammation
Substantia nigra (QSM)	TGFB2	-0.039453	0.0166424	-2.37063	0.0178092	-0.0720716	-0.00683446	0.167212	3700	Transforming growth factor beta-2 proprotein	P61812	Oncology II
Substantia nigra (QSM)	TGFBI	-0.0166364	0.0144786	-1.14904	0.250595	-0.045014	0.0117411	0.523793	5128	Transforming growth factor-beta-induced protein ig-h3	Q15582	Cardiometabolic
Substantia nigra (QSM)	TGFBR1	-0.0320869	0.0169693	-1.89088	0.0587213	-0.0653461	0.00117232	0.278726	3602	TGF-beta receptor type-1	P36897	Inflammation II
Substantia nigra (QSM)	TGFBR2	0.0180001	0.0157501	1.14286	0.253151	-0.0128695	0.0488698	0.525506	5173	TGF-beta receptor type-2	P37173	Oncology
Substantia nigra (QSM)	TGFBR3	-0.00699163	0.0150467	-0.464661	0.642194	-0.0364827	0.0224994	0.821738	5222	Transforming growth factor beta receptor type 3	Q03167	Cardiometabolic
Substantia nigra (QSM)	TF	-0.155046	0.0167168	-9.27486	2.95e-20	-0.18781	-0.122281	8.61e-17	3715	Serotransferrin	P02787	Inflammation II
Substantia nigra (QSM)	TDO2	0.0167622	0.0168486	0.994871	0.319866	-0.0162605	0.0497849	0.588909	3613	Tryptophan 2,3-dioxygenase	P48775	Neurology II
Substantia nigra (QSM)	TCL1B	0.0195697	0.0139026	1.40762	0.159304	-0.00767898	0.0468184	0.432837	5061	T-cell leukemia/lymphoma protein 1B	O95988	Cardiometabolic
Substantia nigra (QSM)	TCN1	-0.00464965	0.0171951	-0.270406	0.786863	-0.0383513	0.0290521	0.902097	3654	Transcobalamin-1	P20061	Inflammation II
Substantia nigra (QSM)	TCN2	-0.000906	0.0146643	-0.06175	0.950764	-0.0296471	0.0278361	0.976515	5216	Transcobalamin-2	P20062	Cardiometabolic
Substantia nigra (QSM)	TCOF1	0.0175569	0.017679	0.993094	0.320729	-0.0170932	0.052207	0.590125	3728	Treacle protein	Q13428	Cardiometabolic II
Substantia nigra (QSM)	TCP11	0.0187519	0.0165901	1.13031	0.258422	-0.0137641	0.0512678	0.528796	3659	T-complex protein 11 homolog	Q8WWU5	Oncology II
Substantia nigra (QSM)	TCTN3	-0.0170687	0.0174107	-0.980359	0.326973	-0.051193	0.0170556	0.594898	3728	Tectonic-3	Q6NUS6	Cardiometabolic II
Substantia nigra (QSM)	TDGF1	0.0128646	0.0141345	0.910156	0.362784	-0.0148385	0.0405677	0.623303	5047	Teratocarcinoma-derived growth factor 1	P13385	Neurology
Substantia nigra (QSM)	TCL1A	0.0240593	0.0149511	1.60919	0.107637	-0.00524445	0.053363	0.365567	5117	T-cell leukemia/lymphoma protein 1A	P56279	Neurology
Substantia nigra (QSM)	TDP1	0.00349623	0.0168793	0.207131	0.835919	-0.0295866	0.0365791	0.928524	3700	Tyrosyl-DNA phosphodiesterase 1	Q9NUW8	Oncology II
Substantia nigra (QSM)	TDRKH	-0.0136332	0.0140642	-0.969353	0.332416	-0.0411986	0.0139322	0.598606	5047	Tudor and KH domain-containing protein	Q9Y2W6	Neurology
Substantia nigra (QSM)	TEF	-0.0169129	0.0169848	-0.995763	0.319433	-0.0502025	0.0163768	0.588693	3614	Thyrotroph embryonic factor	Q10587	Cardiometabolic II
Substantia nigra (QSM)	TEK	0.0108199	0.0141539	0.764452	0.444633	-0.0169211	0.038561	0.688768	5173	Angiopoietin-1 receptor	Q02763	Oncology
Substantia nigra (QSM)	TERF1	0.00290443	0.0170137	0.170712	0.86446	-0.0304417	0.0362506	0.942226	3602	Telomeric repeat-binding factor 1	P54274	Inflammation II
Substantia nigra (QSM)	TET2	-0.0223855	0.0166436	-1.345	0.178711	-0.0550064	0.0102353	0.452284	3654	Methylcytosine dioxygenase TET2	Q6N021	Oncology II
Substantia nigra (QSM)	TEX101	-0.0243282	0.025148	-0.967403	0.333408	-0.0736173	0.0249609	0.599478	3613	Testis-expressed protein 101	Q9BY14	Neurology II
Substantia nigra (QSM)	TGM2	0.0210474	0.0148118	1.42099	0.15538	-0.00798312	0.0500779	0.428643	5161	Protein-glutamine gamma-glutamyltransferase 2	P21980	Cardiometabolic
Substantia nigra (QSM)	SIRT2	-0.0131114	0.0143185	-0.915696	0.35987	-0.0411751	0.0149523	0.621602	5132	NAD-dependent protein deacetylase sirtuin-2	Q8IXJ6	Oncology
Substantia nigra (QSM)	REXO2	-0.00124	0.0166348	-0.0745424	0.940583	-0.0338435	0.0313635	0.973065	3614	Oligoribonuclease, mitochondrial	Q9Y3B8	Cardiometabolic II
Substantia nigra (QSM)	RELB	0.0182051	0.016734	1.08791	0.276709	-0.014593	0.0510031	0.54557	3602	Transcription factor RelB	Q01201	Inflammation II
Substantia nigra (QSM)	RELT	0.0261502	0.016544	1.58064	0.114021	-0.00627547	0.0585758	0.377485	5150	Tumor necrosis factor receptor superfamily member 19L	Q969Z4	Neurology
Substantia nigra (QSM)	REN	0.0267996	0.0163548	1.63864	0.10135	-0.00525528	0.0588545	0.357113	5167	Renin	P00797	Cardiometabolic
Substantia nigra (QSM)	REPS1	-0.0117264	0.0166968	-0.702313	0.48253	-0.0444515	0.0209987	0.707678	3602	RalBP1-associated Eps domain-containing protein 1	Q96D71	Inflammation II
Substantia nigra (QSM)	REST	0.00754656	0.0165012	0.457334	0.647459	-0.0247952	0.0398883	0.825581	3604	RE1-silencing transcription factor	Q13127	Oncology II
Substantia nigra (QSM)	RET	-0.024101	0.0150412	-1.60233	0.109144	-0.0535813	0.00537926	0.368691	5132	Proto-oncogene tyrosine-protein kinase receptor Ret	P07949	Oncology
Substantia nigra (QSM)	RETN	0.0108827	0.0147182	0.739403	0.459697	-0.0179645	0.0397299	0.697212	5141	Resistin	Q9HD89	Cardiometabolic
Substantia nigra (QSM)	REG3G	0.00481216	0.016668	0.288706	0.772823	-0.0278566	0.0374809	0.893454	3700	Regenerating islet-derived protein 3-gamma	Q6UW15	Oncology II
Substantia nigra (QSM)	RFC4	0.0017567	0.0167651	0.104783	0.916554	-0.0311023	0.0346157	0.962711	3700	Replication factor C subunit 4	P35249	Oncology II
Substantia nigra (QSM)	RGCC	-0.0360787	0.0170057	-2.12156	0.0339409	-0.0694093	-0.00274813	0.22366	3716	Regulator of cell cycle RGCC	Q9H4X1	Neurology II
Substantia nigra (QSM)	RGL2	-0.00356244	0.0165775	-0.214896	0.82986	-0.0360537	0.0289288	0.92453	3659	Ral guanine nucleotide dissociation stimulator-like 2	O15211	Oncology II
Substantia nigra (QSM)	RGMA	-0.0459508	0.0145091	-3.16703	0.00154898	-0.0743881	-0.0175135	0.035487	5209	Repulsive guidance molecule A	Q96B86	Neurology
Substantia nigra (QSM)	RGMB	-4.49e-05	0.0152071	-0.00295583	0.997642	-0.0298504	0.0297605	0.998769	5209	RGM domain family member B	Q6NW40	Neurology
Substantia nigra (QSM)	RGS10	-0.0310152	0.0172622	-1.79671	0.0724631	-0.0648485	0.00281809	0.30523	3716	Regulator of G-protein signaling 10	O43665	Neurology II
Substantia nigra (QSM)	RGS8	0.010899	0.0139958	0.778736	0.436172	-0.0165322	0.0383303	0.683273	5055	Regulator of G-protein signaling 8	P57771	Inflammation
Substantia nigra (QSM)	REG4	0.0157922	0.0153354	1.02979	0.30316	-0.0142647	0.0458491	0.575985	5152	Regenerating islet-derived protein 4	Q9BYZ8	Inflammation
Substantia nigra (QSM)	RBPMS2	-0.0257351	0.0172588	-1.49113	0.136015	-0.0595617	0.00809152	0.403455	3624	RNA-binding protein with multiple splicing 2	Q6ZRY4	Cardiometabolic II
Substantia nigra (QSM)	RBM19	0.008284	0.0168328	0.492133	0.622655	-0.0247078	0.0412758	0.808787	3614	Probable RNA-binding protein 19	Q9Y4C8	Cardiometabolic II
Substantia nigra (QSM)	RBM25	-0.00566745	0.016392	-0.345746	0.729554	-0.0377951	0.0264602	0.875585	3604	RNA-binding protein 25	P49756	Oncology II
Substantia nigra (QSM)	RBP1	-0.024093	0.0164206	-1.46724	0.142399	-0.0562768	0.00809084	0.411105	3613	Retinol-binding protein 1	P09455	Neurology II
Substantia nigra (QSM)	RBP2	0.0248848	0.0147079	1.69194	0.0907188	-0.00394209	0.0537116	0.336166	5132	Retinol-binding protein 2	P50120	Oncology
Substantia nigra (QSM)	RBP5	0.0276637	0.0151289	1.82854	0.067527	-0.0019883	0.0573158	0.294882	5132	Retinol-binding protein 5	P82980	Oncology
Substantia nigra (QSM)	RBP7	0.0545089	0.017412	3.13054	0.00175858	0.020382	0.0886357	0.0388106	3698	Retinoid-binding protein 7	Q96R05	Oncology II
Substantia nigra (QSM)	RBPMS	0.00445598	0.0164392	0.271059	0.786362	-0.0277642	0.0366762	0.902097	3602	RNA-binding protein with multiple splicing	Q93062	Inflammation II
Substantia nigra (QSM)	RBM17	-0.037805	0.0170066	-2.22296	0.0262791	-0.0711373	-0.00447261	0.202267	3716	Splicing factor 45	Q96I25	Neurology II
Substantia nigra (QSM)	RCC1	0.00421019	0.0167672	0.251097	0.801753	-0.0286529	0.0370733	0.909526	3700	Regulator of chromosome condensation	P18754	Oncology II
Substantia nigra (QSM)	RCOR1	-0.0239745	0.0138965	-1.72522	0.0845491	-0.051211	0.0032621	0.325087	5061	REST corepressor 1	Q9UKL0	Cardiometabolic
Substantia nigra (QSM)	RECK	-0.0150826	0.0178682	-0.844099	0.39867	-0.0501036	0.0199385	0.649858	3624	Reversion-inducing cysteine-rich protein with Kazal motifs	O95980	Cardiometabolic II
Substantia nigra (QSM)	REEP4	-0.0206589	0.0169246	-1.22065	0.222298	-0.0538305	0.0125127	0.497451	3716	Receptor expression-enhancing protein 4	Q9H6H4	Neurology II
Substantia nigra (QSM)	REG1A	0.000437	0.0147848	0.0295417	0.976434	-0.028541	0.0294145	0.988909	5127	Lithostathine-1-alpha	P05451	Cardiometabolic
Substantia nigra (QSM)	REG1B	0.00356212	0.0144038	0.247305	0.804682	-0.0246688	0.031793	0.911079	5222	Lithostathine-1-beta	P48304	Cardiometabolic
Substantia nigra (QSM)	REG3A	0.00754515	0.0147745	0.510687	0.609592	-0.0214123	0.0365026	0.800363	5222	Regenerating islet-derived protein 3-alpha	Q06141	Cardiometabolic
Substantia nigra (QSM)	RHOC	-0.0131963	0.0143968	-0.916616	0.359387	-0.0414134	0.0150208	0.621602	5103	Rho-related GTP-binding protein RhoC	P08134	Neurology
Substantia nigra (QSM)	RICTOR	-0.0139976	0.0166151	-0.842462	0.399586	-0.0465625	0.0185674	0.649858	3602	Rapamycin-insensitive companion of mTOR	Q6R327	Inflammation II
Substantia nigra (QSM)	RPA2	-0.015331	0.0169746	-0.903173	0.366495	-0.0486007	0.0179386	0.626561	3602	Replication protein A 32 kDa subunit	P15927	Inflammation II
Substantia nigra (QSM)	RNF43	0.0152673	0.0166485	0.917036	0.359185	-0.0173632	0.0478978	0.621602	3659	E3 ubiquitin-protein ligase RNF43	Q68DV7	Oncology II
Substantia nigra (QSM)	RNF5	-0.0445026	0.0173567	-2.564	0.0103877	-0.0785212	-0.0104841	0.126383	3624	E3 ubiquitin-protein ligase RNF5	Q99942	Cardiometabolic II
Substantia nigra (QSM)	ROBO1	-0.048758	0.0148792	-3.27692	0.00105647	-0.0779207	-0.0195952	0.0275436	5152	Roundabout homolog 1	Q9Y6N7	Inflammation
Substantia nigra (QSM)	ROBO2	-0.0328427	0.0154104	-2.1312	0.0331195	-0.0630465	-0.00263884	0.221809	5209	Roundabout homolog 2	Q9HCK4	Neurology
Substantia nigra (QSM)	ROBO4	0.0262259	0.0168114	1.56001	0.118846	-0.00672377	0.0591756	0.380868	3624	Roundabout homolog 4	Q8WZ75	Cardiometabolic II
Substantia nigra (QSM)	ROR1	-0.0357221	0.0154887	-2.30633	0.0211318	-0.0660794	-0.00536475	0.18202	5167	Inactive tyrosine-protein kinase transmembrane receptor ROR1	Q01973	Cardiometabolic
Substantia nigra (QSM)	RP2	-0.0230471	0.0140464	-1.64079	0.100903	-0.0505775	0.00448329	0.356704	5132	Protein XRP2	O75695	Oncology
Substantia nigra (QSM)	RNF4	0.0114267	0.0165123	0.69201	0.488975	-0.0209368	0.0437901	0.712983	3659	E3 ubiquitin-protein ligase RNF4	P78317	Oncology II
Substantia nigra (QSM)	RPE	-0.0445127	0.0166072	-2.68033	0.00738822	-0.0770621	-0.0119632	0.0976181	3659	Ribulose-phosphate 3-epimerase	Q96AT9	Oncology II
Substantia nigra (QSM)	RPGR	0.0227298	0.0164528	1.38152	0.167206	-0.00951708	0.0549768	0.441914	3613	X-linked retinitis pigmentosa GTPase regulator	Q92834	Neurology II
Substantia nigra (QSM)	RPL14	0.0396639	0.0164049	2.4178	0.0156639	0.00751082	0.0718169	0.154523	3624	60S ribosomal protein L14	P50914	Cardiometabolic II
Substantia nigra (QSM)	RPS10	-0.00933406	0.0166907	-0.559239	0.576034	-0.0420471	0.023379	0.779001	3614	40S ribosomal protein S10	P46783	Cardiometabolic II
Substantia nigra (QSM)	RRAS	-0.0296468	0.0173796	-1.70584	0.0881251	-0.0637103	0.00441664	0.33024	3613	Ras-related protein R-Ras	P10301	Neurology II
Substantia nigra (QSM)	RRM2	0.011782	0.0140926	0.836045	0.40317	-0.0158389	0.039403	0.652472	5044	Ribonucleoside-diphosphate reductase subunit M2	P31350	Oncology
Substantia nigra (QSM)	RRM2B	-0.0115281	0.0141606	-0.814097	0.415628	-0.0392823	0.0162261	0.663913	5044	Ribonucleoside-diphosphate reductase subunit M2 B	Q7LG56	Oncology
Substantia nigra (QSM)	RNF41	-0.0198451	0.0142561	-1.39204	0.163972	-0.0477866	0.00809642	0.437659	5044	E3 ubiquitin-protein ligase NRDP1	Q9H4P4	Oncology
Substantia nigra (QSM)	RNASE3	0.0246402	0.0142759	1.726	0.084408	-0.00334005	0.0526205	0.325087	5130	Eosinophil cationic protein	P12724	Cardiometabolic
Substantia nigra (QSM)	RILP	-0.012462	0.0146079	-0.853098	0.393645	-0.0410929	0.016169	0.646567	5181	Rab-interacting lysosomal protein	Q96NA2	Oncology
Substantia nigra (QSM)	RILPL2	-0.0366648	0.0171283	-2.1406	0.0323714	-0.0702355	-0.00309399	0.219506	3728	RILP-like protein 2	Q969X0	Cardiometabolic II
Substantia nigra (QSM)	RIPK4	-0.0132753	0.0172544	-0.769387	0.441714	-0.0470933	0.0205427	0.687184	3614	Receptor-interacting serine/threonine-protein kinase 4	P57078	Cardiometabolic II
Substantia nigra (QSM)	RLN1	-0.00707785	0.0162702	-0.435018	0.663575	-0.0389669	0.0248112	0.835909	3716	Prorelaxin H1	P04808	Neurology II
Substantia nigra (QSM)	RLN2	-0.0269739	0.0162374	-1.66122	0.0967559	-0.0587986	0.00485079	0.348799	3631	Prorelaxin H2	P04090	Inflammation II
Substantia nigra (QSM)	RNASE1	0.0479652	0.0184108	2.60527	0.00921695	0.0118806	0.0840498	0.114526	3726	Ribonuclease pancreatic	P07998	Inflammation II
Substantia nigra (QSM)	RNASE10	0.0279847	0.0173961	1.60867	0.107775	-0.00611107	0.0620805	0.365567	3624	Inactive ribonuclease-like protein 10	Q5GAN6	Cardiometabolic II
Substantia nigra (QSM)	RIDA	0.0139061	0.0180587	0.770054	0.441319	-0.0214882	0.0493005	0.687184	3632	2-iminobutanoate/2-iminopropanoate deaminase	P52758	Inflammation II
Substantia nigra (QSM)	RNASE4	0.0304989	0.0184068	1.65694	0.0976197	-0.00557771	0.0665755	0.351046	3597	Ribonuclease 4	P34096	Inflammation II
Substantia nigra (QSM)	RNASE6	0.0496814	0.0189956	2.61541	0.00894852	0.0124506	0.0869121	0.111665	3696	Ribonuclease K6	Q93091	Inflammation II
Substantia nigra (QSM)	RNASEH2A	-0.0116032	0.0163875	-0.708048	0.47896	-0.0437222	0.0205158	0.706407	3716	Ribonuclease H2 subunit A	O75792	Neurology II
Substantia nigra (QSM)	RNASET2	0.0227672	0.0151756	1.50025	0.13361	-0.00697639	0.0525109	0.400556	5186	Ribonuclease T2	O00584	Cardiometabolic
Substantia nigra (QSM)	RNF149	0.0346791	0.018068	1.91937	0.0550172	-0.000734	0.0700917	0.273215	3624	E3 ubiquitin-protein ligase RNF149	Q8NC42	Cardiometabolic II
Substantia nigra (QSM)	RNF168	-0.019514	0.0165168	-1.18147	0.237496	-0.0518863	0.0128583	0.511801	3602	E3 ubiquitin-protein ligase RNF168	Q8IYW5	Inflammation II
Substantia nigra (QSM)	RNF31	-0.0218819	0.0170585	-1.28275	0.199662	-0.055316	0.0115522	0.474631	3602	E3 ubiquitin-protein ligase RNF31	Q96EP0	Inflammation II
Substantia nigra (QSM)	RRP15	-0.0059949	0.016679	-0.359429	0.719296	-0.0386851	0.0266953	0.869145	3618	RRP15-like protein	Q9Y3B9	Neurology II
Substantia nigra (QSM)	RBKS	0.0242356	0.0152015	1.59429	0.110934	-0.00555878	0.0540299	0.371826	5043	Ribokinase	Q9H477	Neurology
Substantia nigra (QSM)	PTRHD1	-0.0214211	0.017368	-1.23336	0.21752	-0.0554617	0.0126196	0.495444	3632	Putative peptidyl-tRNA hydrolase PTRHD1	Q6GMV3	Inflammation II
Substantia nigra (QSM)	PTPRH	0.00660084	0.0174002	0.379355	0.704446	-0.0275029	0.0407045	0.859522	3698	Receptor-type tyrosine-protein phosphatase H	Q9HD43	Oncology II
Substantia nigra (QSM)	PTPRK	0.0288771	0.0166725	1.73202	0.0833535	-0.00380033	0.0615545	0.324523	3698	Receptor-type tyrosine-protein phosphatase kappa	Q15262	Oncology II
Substantia nigra (QSM)	PTPRM	-0.0229819	0.0143581	-1.60063	0.109521	-0.0511232	0.00515936	0.368691	5138	Receptor-type tyrosine-protein phosphatase mu	P28827	Inflammation
Substantia nigra (QSM)	PTPRN2	0.0359326	0.0153356	2.34309	0.0191631	0.00587545	0.0659897	0.173352	5112	Receptor-type tyrosine-protein phosphatase N2	Q92932	Neurology
Substantia nigra (QSM)	PTPRR	0.0382366	0.0179038	2.13567	0.0327721	0.00314579	0.0733274	0.220494	3714	Receptor-type tyrosine-protein phosphatase R	Q15256	Neurology II
Substantia nigra (QSM)	PTPRS	-0.0133475	0.0147126	-0.90722	0.364332	-0.0421836	0.0154886	0.623303	5222	Receptor-type tyrosine-protein phosphatase S	Q13332	Cardiometabolic
Substantia nigra (QSM)	PTPRZ1	-0.0398796	0.0185158	-2.15382	0.0313188	-0.0761699	-0.00358937	0.21541	3728	Receptor-type tyrosine-protein phosphatase zeta	P23471	Cardiometabolic II
Substantia nigra (QSM)	PTPRC	0.0155675	0.0172998	0.899869	0.368249	-0.0183394	0.0494745	0.627518	3721	Receptor-type tyrosine-protein phosphatase C	P08575	Cardiometabolic II
Substantia nigra (QSM)	PTS	0.00291374	0.0147	0.198213	0.842886	-0.0258978	0.0317253	0.932637	5032	6-pyruvoyl tetrahydrobiopterin synthase	Q03393	Neurology
Substantia nigra (QSM)	PTTG1	-0.00960488	0.0166016	-0.578552	0.562927	-0.0421434	0.0229336	0.77142	3659	Securin	O95997	Oncology II
Substantia nigra (QSM)	PTX3	-0.00141099	0.0142482	-0.0990293	0.921119	-0.029337	0.026515	0.965076	5141	Pentraxin-related protein PTX3	P26022	Inflammation
Substantia nigra (QSM)	PVALB	-0.0137307	0.0141095	-0.97315	0.330525	-0.0413848	0.0139235	0.597605	5172	Parvalbumin alpha	P20472	Oncology
Substantia nigra (QSM)	PVR	-0.0151681	0.014289	-1.06152	0.288502	-0.0431742	0.0128379	0.558688	5209	Poliovirus receptor	P15151	Neurology
Substantia nigra (QSM)	PXDNL	-0.00418044	0.0162116	-0.257867	0.796524	-0.0359547	0.0275938	0.906923	3700	Peroxidasin-like protein	A1KZ92	Oncology II
Substantia nigra (QSM)	PXN	0.0162676	0.0144309	1.12728	0.259678	-0.0120163	0.0445516	0.530555	5047	Paxillin	P49023	Neurology
Substantia nigra (QSM)	PTPRF	0.0452574	0.0148907	3.03931	0.002383	0.0160722	0.0744425	0.04766	5222	Receptor-type tyrosine-protein phosphatase F	P10586	Cardiometabolic
Substantia nigra (QSM)	PTH1R	0.0200489	0.01407	1.42494	0.154235	-0.00752775	0.0476255	0.428105	5141	Parathyroid hormone/parathyroid hormone-related peptide receptor	Q03431	Inflammation
Substantia nigra (QSM)	PSRC1	-0.0178282	0.0141309	-1.26164	0.207137	-0.0455243	0.00986796	0.483566	5044	Proline/serine-rich coiled-coil protein 1	Q6PGN9	Oncology
Substantia nigra (QSM)	PSTPIP2	-0.0289484	0.0178501	-1.62174	0.104949	-0.063934	0.00603726	0.362239	3488	Proline-serine-threonine phosphatase-interacting protein 2	Q9H939	Inflammation II
Substantia nigra (QSM)	PTEN	-0.0102756	0.0137755	-0.74593	0.455745	-0.0372751	0.016724	0.695179	5047	Phosphatidylinositol 3,4,5-trisphosphate 3-phosphatase and dual-specificity protein phosphatase PTEN	P60484	Neurology
Substantia nigra (QSM)	PTGDS	0.0233539	0.0159281	1.46621	0.142652	-0.00786447	0.0545724	0.411197	5117	Prostaglandin-H2 D-isomerase	P41222	Cardiometabolic
Substantia nigra (QSM)	PTGES2	-0.0382324	0.0172642	-2.21455	0.0268544	-0.0720697	-0.00439521	0.202267	3576	Prostaglandin E synthase 2	Q9H7Z7	Inflammation II
Substantia nigra (QSM)	PTGR1	0.0550808	0.017774	3.09896	0.00195662	0.0202445	0.0899172	0.0420097	3728	Prostaglandin reductase 1	Q14914	Cardiometabolic II
Substantia nigra (QSM)	PTH	0.0145542	0.017756	0.819678	0.412454	-0.020247	0.0493554	0.661376	3613	Parathyroid hormone	P01270	Neurology II
Substantia nigra (QSM)	PSPN	0.007785	0.019395	0.401393	0.688148	-0.0302284	0.0457984	0.851613	5141	Persephin	O60542	Inflammation
Substantia nigra (QSM)	PTK7	-0.0169881	0.0140497	-1.20914	0.226665	-0.0445251	0.0105489	0.503183	5047	Inactive tyrosine-protein kinase 7	Q13308	Neurology
Substantia nigra (QSM)	PTN	-0.0217152	0.0152569	-1.4233	0.154711	-0.0516183	0.00818783	0.428511	5061	Pleiotrophin	P21246	Cardiometabolic
Substantia nigra (QSM)	PTP4A3	-0.00570871	0.0172242	-0.331436	0.740335	-0.0394675	0.0280501	0.87787	3602	Protein tyrosine phosphatase type IVA 3	O75365	Inflammation II
Substantia nigra (QSM)	PTPN1	-0.0108218	0.0139658	-0.77488	0.438447	-0.0381944	0.0165507	0.685733	5125	Tyrosine-protein phosphatase non-receptor type 1	P18031	Neurology
Substantia nigra (QSM)	PTPN6	-0.0121816	0.0142052	-0.857547	0.391183	-0.0400232	0.01566	0.646567	5159	Tyrosine-protein phosphatase non-receptor type 6	P29350	Inflammation
Substantia nigra (QSM)	PTPN9	-0.0381317	0.0167335	-2.27876	0.0227402	-0.0709288	-0.00533459	0.189718	3595	Tyrosine-protein phosphatase non-receptor type 9	P43378	Inflammation II
Substantia nigra (QSM)	PTPRB	0.0175901	0.0174003	1.01091	0.312126	-0.0165138	0.0516941	0.582944	3728	Receptor-type tyrosine-protein phosphatase beta	P23467	Cardiometabolic II
Substantia nigra (QSM)	PYDC1	0.0162668	0.0172566	0.942642	0.345927	-0.0175555	0.0500892	0.611815	3624	Pyrin domain-containing protein 1	Q8WXC3	Cardiometabolic II
Substantia nigra (QSM)	PYY	0.00201808	0.0176162	0.114558	0.908802	-0.0325091	0.0365452	0.959316	3614	Peptide YY	P10082	Cardiometabolic II
Substantia nigra (QSM)	RANGAP1	-0.0141995	0.0136854	-1.03756	0.299523	-0.0410225	0.0126234	0.570892	5044	Ran GTPase-activating protein 1	P46060	Oncology
Substantia nigra (QSM)	RAC3	0.0075408	0.0167844	0.449275	0.653261	-0.025356	0.0404376	0.829718	3613	Ras-related C3 botulinum toxin substrate 3	P60763	Neurology II
Substantia nigra (QSM)	RAD23B	-0.00105981	0.013892	-0.0762891	0.939192	-0.0282877	0.0261681	0.973065	5044	UV excision repair protein RAD23 homolog B	P54727	Oncology
Substantia nigra (QSM)	RAD51	-0.0113999	0.0165518	-0.688744	0.491029	-0.0438408	0.0210409	0.712983	3659	DNA repair protein RAD51 homolog 1	Q06609	Oncology II
Substantia nigra (QSM)	RALB	-0.0327132	0.0168699	-1.93915	0.0525617	-0.0657776	0.000351	0.265642	3602	Ras-related protein Ral-B	P11234	Inflammation II
Substantia nigra (QSM)	RALY	0.0083076	0.0166569	0.498749	0.617986	-0.0243393	0.0409545	0.804511	3700	RNA-binding protein Raly	Q9UKM9	Oncology II
Substantia nigra (QSM)	RANBP1	3.41e-05	0.0173173	0.00197103	0.998427	-0.0339071	0.0339754	0.998769	3624	Ran-specific GTPase-activating protein	P43487	Cardiometabolic II
Substantia nigra (QSM)	RANBP2	0.00211328	0.0166775	0.126714	0.899174	-0.0305741	0.0348007	0.95462	3618	E3 SUMO-protein ligase RanBP2	P49792	Neurology II
Substantia nigra (QSM)	RABEPK	-0.0390536	0.0138441	-2.82096	0.00480681	-0.0661875	-0.0119197	0.0731036	5044	Rab9 effector protein with kelch motifs	Q7Z6M1	Oncology
Substantia nigra (QSM)	RAP1A	-0.0108665	0.0165867	-0.65513	0.512426	-0.0433758	0.0216429	0.732038	3602	Ras-related protein Rap-1A	P62834	Inflammation II
Substantia nigra (QSM)	RAPGEF2	-0.00441296	0.0171253	-0.257687	0.796663	-0.0379779	0.029152	0.906923	3659	Rap guanine nucleotide exchange factor 2	Q9Y4G8	Oncology II
Substantia nigra (QSM)	RARRES1	-0.0338565	0.0140967	-2.40173	0.0163539	-0.0614856	-0.00622746	0.158657	5044	Retinoic acid receptor responder protein 1	P49788	Oncology
Substantia nigra (QSM)	RARRES2	0.0155487	0.014591	1.06564	0.286639	-0.0130492	0.0441466	0.556506	5172	Retinoic acid receptor responder protein 2	Q99969	Cardiometabolic
Substantia nigra (QSM)	RASA1	-0.0019774	0.0135077	-0.146391	0.883619	-0.028452	0.0244972	0.952286	5047	Ras GTPase-activating protein 1	P20936	Neurology
Substantia nigra (QSM)	RASGRF1	0.000418	0.0168159	0.0248822	0.98015	-0.0325401	0.033377	0.989821	3604	Ras-specific guanine nucleotide-releasing factor 1	Q13972	Oncology II
Substantia nigra (QSM)	RASSF2	0.00230488	0.0146116	0.157743	0.874666	-0.0263334	0.0309432	0.948393	5044	Ras association domain-containing protein 2	P50749	Oncology
Substantia nigra (QSM)	RABGAP1L	-0.00886297	0.0143802	-0.616333	0.537703	-0.0370476	0.0193216	0.753634	5055	Rab GTPase-activating protein 1-like	Q5R372	Inflammation
Substantia nigra (QSM)	RAB33A	-0.0373758	0.0173536	-2.15378	0.0313239	-0.0713881	-0.00336339	0.21541	3614	Ras-related protein Rab-33A	Q14088	Cardiometabolic II
Substantia nigra (QSM)	QDPR	-0.0119241	0.0143404	-0.8315	0.40573	-0.0400308	0.0161827	0.654187	5145	Dihydropteridine reductase	P09417	Cardiometabolic
Substantia nigra (QSM)	QPCT	0.0141668	0.0147908	0.957815	0.338201	-0.0148225	0.0431562	0.604005	5145	Glutaminyl-peptide cyclotransferase	Q16769	Cardiometabolic
Substantia nigra (QSM)	QSOX1	-0.00249621	0.017512	-0.142543	0.886659	-0.0368191	0.0318267	0.953499	3644	Sulfhydryl oxidase 1	O00391	Inflammation II
Substantia nigra (QSM)	RAB10	-0.0432919	0.0171841	-2.51931	0.0118004	-0.0769721	-0.00961178	0.134075	3728	Ras-related protein Rab-10	P61026	Cardiometabolic II
Substantia nigra (QSM)	RAB11FIP3	-0.0358348	0.0172675	-2.07528	0.0380296	-0.0696784	-0.0019912	0.236677	3728	Rab11 family-interacting protein 3	O75154	Cardiometabolic II
Substantia nigra (QSM)	RAB27B	-0.0294454	0.0171239	-1.71956	0.085597	-0.0630075	0.00411673	0.327151	3728	Ras-related protein Rab-27B	O00194	Cardiometabolic II
Substantia nigra (QSM)	RAB2B	-0.0402479	0.0172339	-2.33539	0.0195765	-0.0740257	-0.00647011	0.17494	3700	Ras-related protein Rab-2B	Q8WUD1	Oncology II
Substantia nigra (QSM)	PZP	-0.0275353	0.0223901	-1.2298	0.218852	-0.0714191	0.0163485	0.495556	3715	Pregnancy zone protein	P20742	Inflammation II
Substantia nigra (QSM)	RAB37	-0.0351505	0.0138113	-2.54506	0.0109556	-0.06222	-0.00808088	0.128475	5055	Ras-related protein Rab-37	Q96AX2	Inflammation
Substantia nigra (QSM)	RAB39B	-0.0255214	0.0165713	-1.5401	0.123624	-0.0580005	0.00695768	0.386283	3614	Ras-related protein Rab-39B	Q96DA2	Cardiometabolic II
Substantia nigra (QSM)	RAB3GAP1	-0.00149942	0.0165859	-0.0904032	0.927972	-0.0340072	0.0310083	0.96878	3618	Rab3 GTPase-activating protein catalytic subunit	Q15042	Neurology II
Substantia nigra (QSM)	RAB44	0.0280205	0.0169443	1.65369	0.0982768	-0.00518965	0.0612306	0.351677	3700	Ras-related protein Rab-44	Q7Z6P3	Oncology II
Substantia nigra (QSM)	RAB6A	-0.0498034	0.014787	-3.36805	0.000763	-0.0787854	-0.0208213	0.0212082	5141	Ras-related protein Rab-6A	P20340	Inflammation
Substantia nigra (QSM)	RAB6B	-0.00170791	0.0136388	-0.125224	0.900351	-0.0284395	0.0250237	0.95462	5047	Ras-related protein Rab-6B	Q9NRW1	Neurology
Substantia nigra (QSM)	RABEP1	-0.0259685	0.0176112	-1.47455	0.140422	-0.0604859	0.00854878	0.407181	3632	Rab GTPase-binding effector protein 1	Q15276	Inflammation II
Substantia nigra (QSM)	RBFOX3	-0.0041916	0.0189707	-0.220951	0.825142	-0.0413735	0.0329903	0.922683	3716	RNA binding protein fox-1 homolog 3	A6NFN3	Neurology II
Substantia nigra (QSM)	SERPINF1	0.0382445	0.0178263	2.1454	0.0319872	0.00330559	0.0731835	0.21823	3664	Pigment epithelium-derived factor	P36955	Inflammation II
Substantia nigra (QSM)	SERPINB6	-0.0179929	0.0141877	-1.2682	0.204784	-0.0458003	0.0098146	0.481141	5196	Serpin B6	P35237	Neurology
Substantia nigra (QSM)	SERPINB8	0.0235781	0.014183	1.66242	0.0964893	-0.00422009	0.0513764	0.348617	5209	Serpin B8	P50452	Inflammation
Substantia nigra (QSM)	SERPINB9	-0.0142909	0.013911	-1.02731	0.304322	-0.041556	0.0129741	0.576278	5125	Serpin B9	P50453	Neurology
Substantia nigra (QSM)	SERPINC1	-0.0304936	0.0171035	-1.78288	0.074688	-0.0640159	0.00302874	0.307543	3711	Antithrombin-III	P01008	Inflammation II
Substantia nigra (QSM)	SERPIND1	0.0256543	0.0175043	1.4656	0.142843	-0.00865348	0.059962	0.411341	3711	Heparin cofactor 2	P05546	Inflammation II
Substantia nigra (QSM)	SERPINE1	-0.0202039	0.0142087	-1.42194	0.155104	-0.0480524	0.00764461	0.428643	5222	Plasminogen activator inhibitor 1	P05121	Cardiometabolic
Substantia nigra (QSM)	SERPINE2	-0.0188862	0.016841	-1.12144	0.262172	-0.0518939	0.0141215	0.531996	3728	Glia-derived nexin	P07093	Cardiometabolic II
Substantia nigra (QSM)	SERPINB1	-0.0165111	0.014334	-1.15188	0.249423	-0.0446053	0.0115831	0.522315	5135	Leukocyte elastase inhibitor	P30740	Neurology
Substantia nigra (QSM)	SERPINF2	-0.0261094	0.0171844	-1.51936	0.128759	-0.0597903	0.00757153	0.392051	3648	Alpha-2-antiplasmin	P08697	Inflammation II
Substantia nigra (QSM)	SERPING1	0.0200204	0.0171144	1.1698	0.242159	-0.0135232	0.0535639	0.51593	3711	Plasma protease C1 inhibitor	P05155	Inflammation II
Substantia nigra (QSM)	SERPINH1	-0.0240844	0.0174575	-1.3796	0.167795	-0.0583006	0.0101317	0.441914	3659	Serpin H1	P50454	Oncology II
Substantia nigra (QSM)	SERPINI1	-0.0172728	0.0176921	-0.976297	0.328983	-0.0519488	0.0174032	0.597156	3625	Neuroserpin	Q99574	Inflammation II
Substantia nigra (QSM)	SERPINI2	0.0116612	0.0169225	0.689092	0.490809	-0.0215064	0.0448288	0.712983	3698	Serpin I2	O75830	Oncology II
Substantia nigra (QSM)	SESTD1	-0.0177248	0.0142666	-1.2424	0.214146	-0.0456868	0.0102371	0.490931	5047	SEC14 domain and spectrin repeat-containing protein 1	Q86VW0	Neurology
Substantia nigra (QSM)	SETMAR	-0.00487088	0.014766	-0.329871	0.741511	-0.0338117	0.0240699	0.878382	5115	Histone-lysine N-methyltransferase SETMAR	Q53H47	Neurology
Substantia nigra (QSM)	SERPINB5	0.014625	0.0138528	1.05575	0.291135	-0.0125259	0.0417759	0.561612	5061	Serpin B5	P36952	Cardiometabolic
Substantia nigra (QSM)	SERPINA11	-0.036743	0.0157273	-2.33626	0.0195158	-0.067568	-0.00591805	0.17494	5222	Serpin A11	Q86U17	Cardiometabolic
Substantia nigra (QSM)	SEMA6C	-0.00482727	0.0170811	-0.282608	0.777494	-0.0383057	0.0286512	0.896636	3602	Semaphorin-6C	Q9H3T2	Inflammation II
Substantia nigra (QSM)	SEMA7A	-0.0238449	0.0145639	-1.63726	0.101636	-0.0523896	0.00469976	0.357133	5209	Semaphorin-7A	O75326	Cardiometabolic
Substantia nigra (QSM)	SEPTIN3	0.0259929	0.0167204	1.55457	0.120135	-0.00677841	0.0587642	0.382864	3716	Neuronal-specific septin-3	Q9UH03	Neurology II
Substantia nigra (QSM)	SEPTIN7	0.0123376	0.016827	0.733202	0.463483	-0.0206427	0.0453179	0.698913	3659	Septin-7	Q16181	Oncology II
Substantia nigra (QSM)	SEPTIN8	0.0269604	0.0181204	1.48784	0.136878	-0.00855501	0.0624758	0.403455	3709	Septin-8	Q92599	Neurology II
Substantia nigra (QSM)	SEPTIN9	-0.0146725	0.013738	-1.06803	0.285558	-0.0415984	0.0122534	0.555146	5132	Septin-9	Q9UHD8	Oncology
Substantia nigra (QSM)	SERPINA1	-0.0154278	0.0169709	-0.909075	0.363371	-0.0486901	0.0178345	0.623303	3643	Alpha-1-antitrypsin	P01009	Inflammation II
Substantia nigra (QSM)	SEMA4D	-0.0111236	0.0142079	-0.782916	0.433712	-0.0389707	0.0167234	0.681986	5209	Semaphorin-4D	Q92854	Neurology
Substantia nigra (QSM)	SERPINA12	0.0165591	0.0140993	1.17446	0.240266	-0.011075	0.0441932	0.514352	5020	Serpin A12	Q8IW75	Cardiometabolic
Substantia nigra (QSM)	SERPINA3	0.00284621	0.0170916	0.166526	0.867752	-0.0306528	0.0363452	0.945109	3700	Alpha-1-antichymotrypsin	P01011	Inflammation II
Substantia nigra (QSM)	SERPINA4	-0.0125664	0.0175127	-0.717561	0.473074	-0.0468907	0.0217578	0.704487	3654	Kallistatin	P29622	Inflammation II
Substantia nigra (QSM)	SERPINA5	0.0221158	0.0169126	1.30765	0.191074	-0.0110323	0.0552638	0.466378	3658	Plasma serine protease inhibitor	P05154	Inflammation II
Substantia nigra (QSM)	SERPINA6	0.0102965	0.0187187	0.550066	0.582307	-0.0263915	0.0469846	0.782592	3715	Corticosteroid-binding globulin	P08185	Inflammation II
Substantia nigra (QSM)	SERPINA7	-0.0141964	0.0176072	-0.806285	0.420131	-0.0487058	0.020313	0.668149	3715	Thyroxine-binding globulin	P05543	Inflammation II
Substantia nigra (QSM)	SERPINA9	-0.00116902	0.014631	-0.0799003	0.93632	-0.0298452	0.0275072	0.972649	5111	Serpin A9	Q86WD7	Oncology
Substantia nigra (QSM)	SEZ6	0.0142692	0.017637	0.809048	0.418541	-0.0202988	0.0488372	0.666743	3613	Seizure protein 6 homolog	Q53EL9	Neurology II
Substantia nigra (QSM)	SEZ6L	-0.0372275	0.0150338	-2.47626	0.0133085	-0.0666931	-0.0077619	0.143344	5173	Seizure 6-like protein	Q9BYH1	Oncology
Substantia nigra (QSM)	SIGLEC5	0.00740769	0.0148288	0.499549	0.617414	-0.0216562	0.0364716	0.804485	5150	Sialic acid-binding Ig-like lectin 5	O15389	Neurology
Substantia nigra (QSM)	SHISA5	0.0583246	0.0192281	3.03331	0.00243572	0.0206383	0.0960109	0.0477335	3721	Protein shisa-5	Q8N114	Cardiometabolic II
Substantia nigra (QSM)	SHMT1	0.00229792	0.0140039	0.164091	0.869666	-0.0251492	0.029745	0.945501	5159	Serine hydroxymethyltransferase, cytosolic	P34896	Inflammation
Substantia nigra (QSM)	SHPK	0.0252836	0.0164384	1.53809	0.124115	-0.00693498	0.0575022	0.386283	3659	Sedoheptulokinase	Q9UHJ6	Oncology II
Substantia nigra (QSM)	SIAE	-0.0270329	0.0141931	-1.90466	0.0568807	-0.0548509	0.000785	0.276958	5168	Sialate O-acetylesterase	Q9HAT2	Oncology
Substantia nigra (QSM)	SIGLEC1	-0.0124003	0.0148654	-0.834173	0.404222	-0.041536	0.0167353	0.653198	5166	Sialoadhesin	Q9BZZ2	Inflammation
Substantia nigra (QSM)	SIGLEC10	-0.0346812	0.0150515	-2.30417	0.021253	-0.0641816	-0.00518083	0.182525	5141	Sialic acid-binding Ig-like lectin 10	Q96LC7	Inflammation
Substantia nigra (QSM)	SIGLEC15	0.0229249	0.013794	1.66195	0.096586	-0.00411087	0.0499607	0.348617	5047	Sialic acid-binding Ig-like lectin 15	Q6ZMC9	Neurology
Substantia nigra (QSM)	SHD	-0.00930842	0.016851	-0.552394	0.580713	-0.0423359	0.023719	0.782499	3608	SH2 domain-containing adapter protein D	Q96IW2	Cardiometabolic II
Substantia nigra (QSM)	SIGLEC6	-0.0112004	0.0147151	-0.761151	0.446602	-0.0400414	0.0176406	0.690343	5186	Sialic acid-binding Ig-like lectin 6	O43699	Oncology
Substantia nigra (QSM)	SIGLEC7	0.0131695	0.0148742	0.885392	0.375987	-0.0159834	0.0423223	0.63315	5167	Sialic acid-binding Ig-like lectin 7	Q9Y286	Cardiometabolic
Substantia nigra (QSM)	SIGLEC8	0.00684299	0.0181476	0.377073	0.706142	-0.0287257	0.0424117	0.86025	3624	Sialic acid-binding Ig-like lectin 8	Q9NYZ4	Cardiometabolic II
Substantia nigra (QSM)	SIGLEC9	-0.032871	0.0143385	-2.2925	0.0219167	-0.0609739	-0.00476811	0.185498	5183	Sialic acid-binding Ig-like lectin 9	Q9Y336	Oncology
Substantia nigra (QSM)	SIL1	0.0484357	0.0167336	2.89453	0.00382015	0.0156386	0.0812329	0.0648538	3624	Nucleotide exchange factor SIL1	Q9H173	Cardiometabolic II
Substantia nigra (QSM)	SIRPA	-0.0163586	0.0146128	-1.11948	0.26299	-0.0449991	0.0122819	0.532372	5187	Tyrosine-protein phosphatase non-receptor type substrate 1	P78324	Cardiometabolic
Substantia nigra (QSM)	SIRPB1	0.0207915	0.0150622	1.38038	0.167532	-0.0087299	0.050313	0.441914	5136	Signal-regulatory protein beta-1	O00241	Inflammation
Substantia nigra (QSM)	SHH	0.0100602	0.0166089	0.605711	0.544745	-0.0224927	0.042613	0.758539	3602	Sonic hedgehog protein	Q15465	Inflammation II
Substantia nigra (QSM)	SH2B3	-0.0292804	0.0143991	-2.03349	0.0420557	-0.0575021	-0.0010587	0.243723	5044	SH2B adapter protein 3	Q9UQQ2	Oncology
Substantia nigra (QSM)	SF3B4	-0.0120126	0.0140886	-0.852647	0.393895	-0.0396257	0.0156005	0.646567	5132	Splicing factor 3B subunit 4	Q15427	Oncology
Substantia nigra (QSM)	SFRP1	0.0406344	0.0150404	2.70168	0.006922	0.0111557	0.0701131	0.0940104	5111	Secreted frizzled-related protein 1	Q8N474	Neurology
Substantia nigra (QSM)	SFRP4	0.0196948	0.017532	1.12336	0.26136	-0.0146674	0.054057	0.531596	3632	Secreted frizzled-related protein 4	Q6FHJ7	Inflammation II
Substantia nigra (QSM)	SFTPA1	0.00327405	0.0139026	0.2355	0.813831	-0.0239745	0.0305226	0.916738	5044	Pulmonary surfactant-associated protein A1	Q8IWL2	Oncology
Substantia nigra (QSM)	SFTPA2	0.00812944	0.0143881	0.565009	0.572093	-0.0200708	0.0363297	0.777343	5044	Pulmonary surfactant-associated protein A2	Q8IWL1	Oncology
Substantia nigra (QSM)	SFTPD	0.01239	0.0146419	0.846206	0.397477	-0.0163075	0.0410876	0.648914	5167	Pulmonary surfactant-associated protein D	P35247	Cardiometabolic
Substantia nigra (QSM)	SGSH	0.0157792	0.0171993	0.917437	0.358974	-0.0179307	0.0494892	0.621602	3664	N-sulphoglucosamine sulphohydrolase	P51688	Cardiometabolic II
Substantia nigra (QSM)	SEZ6L2	-0.068418	0.0157429	-4.34596	1.41e-05	-0.0992735	-0.0375625	0.00121404	5132	Seizure 6-like protein 2	Q6UXD5	Oncology
Substantia nigra (QSM)	SH2D1A	0.00429051	0.0139694	0.307137	0.758752	-0.023089	0.03167	0.889067	5141	SH2 domain-containing protein 1A	O60880	Inflammation
Substantia nigra (QSM)	SH3BGRL2	-0.0244651	0.0164552	-1.48677	0.137164	-0.0567167	0.00778655	0.403455	3618	SH3 domain-binding glutamic acid-rich-like protein 2	Q9UJC5	Neurology II
Substantia nigra (QSM)	SH3BP1	-0.0245492	0.0164723	-1.49033	0.136223	-0.0568343	0.00773593	0.403455	3698	SH3 domain-binding protein 1	Q9Y3L3	Oncology II
Substantia nigra (QSM)	SH3GL3	-0.00657489	0.0168439	-0.390342	0.696306	-0.0395883	0.0264386	0.85538	3634	Endophilin-A3	Q99963	Oncology II
Substantia nigra (QSM)	SH3GLB2	-0.00502338	0.017183	-0.292346	0.770039	-0.0387015	0.0286547	0.892621	3714	Endophilin-B2	Q9NR46	Neurology II
Substantia nigra (QSM)	SHC1	-0.0227915	0.0166786	-1.36652	0.171863	-0.0554809	0.00989786	0.444606	3604	SHC-transforming protein 1	P29353	Oncology II
Substantia nigra (QSM)	SIRT1	-0.0142766	0.0164802	-0.866289	0.38639	-0.0465773	0.018024	0.64215	3602	NAD-dependent protein deacetylase sirtuin-1	Q96EB6	Inflammation II
Substantia nigra (QSM)	SEMA4C	-0.0283735	0.0141181	-2.00972	0.0445129	-0.0560444	-0.000703	0.248418	5132	Semaphorin-4C	Q9C0C4	Oncology
Substantia nigra (QSM)	SAT1	-0.00683518	0.0168877	-0.404742	0.685691	-0.0399345	0.0262642	0.85045	3614	Diamine acetyltransferase 1	P21673	Cardiometabolic II
Substantia nigra (QSM)	SAA4	0.0115408	0.0165962	0.695391	0.486854	-0.0209871	0.0440688	0.711826	3715	Serum amyloid A-4 protein	P35542	Inflammation II
Substantia nigra (QSM)	SAFB2	0.0154627	0.0166376	0.929385	0.352751	-0.0171463	0.0480717	0.616814	3716	Scaffold attachment factor B2	Q14151	Neurology II
Substantia nigra (QSM)	SAG	-0.000477	0.0163457	-0.0291877	0.976717	-0.032514	0.0315598	0.988909	3618	S-arrestin	P10523	Neurology II
Substantia nigra (QSM)	SAMD9L	0.0016312	0.0139816	0.116668	0.907128	-0.0257722	0.0290346	0.959316	5141	Sterile alpha motif domain-containing protein 9-like	Q8IVG5	Inflammation
Substantia nigra (QSM)	SAP18	0.0275626	0.0166095	1.65945	0.0971114	-0.00499136	0.0601165	0.349649	3659	Histone deacetylase complex subunit SAP18	O00422	Oncology II
Substantia nigra (QSM)	SARG	-0.0283263	0.0173582	-1.63186	0.102794	-0.0623478	0.00569523	0.358611	3710	Specifically androgen-regulated gene protein	Q9BW04	Cardiometabolic II
Substantia nigra (QSM)	SART1	0.0524319	0.0174259	3.00886	0.00264058	0.0182778	0.086586	0.0497451	3614	U4/U6.U5 tri-snRNP-associated protein 1	O43290	Cardiometabolic II
Substantia nigra (QSM)	S100G	0.0281254	0.017243	1.63112	0.10295	-0.00567019	0.0619209	0.358699	3716	Protein S100-G	P29377	Neurology II
Substantia nigra (QSM)	SAT2	0.00039	0.0166991	0.0233568	0.981367	-0.0323396	0.0331197	0.990518	3659	Thialysine N-epsilon-acetyltransferase	Q96F10	Oncology II
Substantia nigra (QSM)	SATB1	0.0214224	0.0170078	1.25956	0.207907	-0.0119123	0.0547571	0.483736	3716	DNA-binding protein SATB1	Q01826	Neurology II
Substantia nigra (QSM)	SBSN	0.00223623	0.0171621	0.130301	0.896336	-0.0314009	0.0358734	0.95462	3707	Suprabasin	Q6UWP8	Cardiometabolic II
Substantia nigra (QSM)	SCAMP3	-0.0199338	0.0140506	-1.41872	0.156042	-0.0474725	0.00760484	0.429448	5132	Secretory carrier-associated membrane protein 3	O14828	Oncology
Substantia nigra (QSM)	SCARA5	0.0284452	0.0154996	1.83522	0.0665297	-0.0019334	0.0588238	0.294098	5209	Scavenger receptor class A member 5	Q6ZMJ2	Neurology
Substantia nigra (QSM)	SCARB1	0.0073841	0.0138744	0.53221	0.594604	-0.0198092	0.0345774	0.792152	5047	Scavenger receptor class B member 1	Q8WTV0	Neurology
Substantia nigra (QSM)	SCARB2	0.0117503	0.0163838	0.71719	0.47329	-0.0203614	0.0438621	0.704487	5016	Lysosome membrane protein 2	Q14108	Neurology
Substantia nigra (QSM)	S100P	-0.00233623	0.0145144	-0.16096	0.872131	-0.0307838	0.0261114	0.947757	5061	Protein S100-P	P25815	Cardiometabolic
Substantia nigra (QSM)	RYR1	-0.00160946	0.0166212	-0.0968316	0.922866	-0.0341864	0.0309675	0.965384	3614	Ryanodine receptor 1	P21817	Cardiometabolic II
Substantia nigra (QSM)	RSPO3	-0.0108224	0.015934	-0.679203	0.49704	-0.0420524	0.0204076	0.718849	5186	R-spondin-3	Q9BXY4	Oncology
Substantia nigra (QSM)	RTBDN	-0.00754432	0.0148118	-0.509346	0.610532	-0.0365749	0.0214862	0.800517	5132	Retbindin	Q9BSG5	Oncology
Substantia nigra (QSM)	RTKN2	-0.00688455	0.0168208	-0.409288	0.682353	-0.0398527	0.0260836	0.84787	3614	Rhotekin-2	Q8IZC4	Cardiometabolic II
Substantia nigra (QSM)	RTN4IP1	-0.0321829	0.0172388	-1.86689	0.0619968	-0.0659703	0.00160455	0.285537	3716	Reticulon-4-interacting protein 1, mitochondrial	Q8WWV3	Neurology II
Substantia nigra (QSM)	RTN4R	0.0227441	0.0147552	1.54143	0.123272	-0.00617547	0.0516637	0.386218	5186	Reticulon-4 receptor	Q9BZR6	Oncology
Substantia nigra (QSM)	RUVBL1	-0.00608272	0.014198	-0.428421	0.668363	-0.0339103	0.0217448	0.838325	5044	RuvB-like 1	Q9Y265	Oncology
Substantia nigra (QSM)	RWDD1	-0.0196349	0.0143207	-1.37109	0.170406	-0.0477029	0.00843307	0.444506	5209	RWD domain-containing protein 1	Q9H446	Neurology
Substantia nigra (QSM)	RSPO1	-0.010643	0.0145144	-0.73327	0.463427	-0.0390907	0.0178047	0.698913	5125	R-spondin-1	Q2MKA7	Neurology
Substantia nigra (QSM)	S100A11	0.0329646	0.0141981	2.32177	0.0202849	0.00513687	0.0607922	0.177634	5110	Protein S100-A11	P31949	Cardiometabolic
Substantia nigra (QSM)	S100A12	0.015772	0.0143982	1.09542	0.273385	-0.0124478	0.0439919	0.542681	5083	Protein S100-A12	P80511	Oncology
Substantia nigra (QSM)	S100A13	0.0371944	0.0170564	2.18068	0.0292724	0.00376453	0.0706243	0.209499	3602	Protein S100-A13	Q99584	Inflammation II
Substantia nigra (QSM)	S100A14	0.0017083	0.0166185	0.102795	0.918132	-0.0308634	0.03428	0.96357	3716	Protein S100-A14	Q9HCY8	Neurology II
Substantia nigra (QSM)	S100A16	-0.00177935	0.0140331	-0.126797	0.899106	-0.0292837	0.025725	0.95462	5042	Protein S100-A16	Q96FQ6	Neurology
Substantia nigra (QSM)	S100A3	0.0124052	0.0164345	0.754824	0.450403	-0.0198059	0.0446163	0.692475	3700	Protein S100-A3	P33764	Oncology II
Substantia nigra (QSM)	S100A4	-0.00335718	0.014258	-0.235459	0.813862	-0.0313023	0.024588	0.916738	5173	Protein S100-A4	P26447	Oncology
Substantia nigra (QSM)	SCARF1	-0.0271818	0.0142298	-1.91021	0.0561617	-0.0550717	0.000708	0.275745	5222	Scavenger receptor class F member 1	Q14162	Cardiometabolic
Substantia nigra (QSM)	SCARF2	-0.0509636	0.0168935	-3.01676	0.00256736	-0.0840742	-0.0178529	0.0489979	5209	Scavenger receptor class F member 2	Q96GP6	Neurology
Substantia nigra (QSM)	SEC31A	-0.0361166	0.0174236	-2.07285	0.0382573	-0.0702663	-0.00196688	0.236677	3624	Protein transport protein Sec31A	O94979	Cardiometabolic II
Substantia nigra (QSM)	SCRN1	-0.00891164	0.0138899	-0.641593	0.521166	-0.0361353	0.018312	0.740187	5141	Secernin-1	Q12765	Inflammation
Substantia nigra (QSM)	SCT	0.0404935	0.017452	2.32028	0.0203816	0.00628823	0.0746988	0.177655	3613	Secretin	P09683	Neurology II
Substantia nigra (QSM)	SDC1	0.0205717	0.0147743	1.39239	0.163863	-0.00838546	0.0495288	0.437659	5167	Syndecan-1	P18827	Cardiometabolic
Substantia nigra (QSM)	SDC4	0.0105954	0.0144772	0.731868	0.464282	-0.0177794	0.0389701	0.699121	5167	Syndecan-4	P31431	Cardiometabolic
Substantia nigra (QSM)	SDCCAG8	-0.0351795	0.017194	-2.04603	0.0408247	-0.0688791	-0.00147979	0.241061	3700	Serologically defined colon cancer antigen 8	Q86SQ7	Oncology II
Substantia nigra (QSM)	SDHB	-0.015085	0.016627	-0.90726	0.364329	-0.0476734	0.0175033	0.623303	3698	Succinate dehydrogenase	P21912	Oncology II
Substantia nigra (QSM)	SDK2	-0.00834769	0.0174744	-0.477709	0.632886	-0.042597	0.0259016	0.813995	3632	Protein sidekick-2	Q58EX2	Inflammation II
Substantia nigra (QSM)	SCRG1	0.00809402	0.0202342	0.400018	0.689167	-0.0315642	0.0477522	0.852115	3728	Scrapie-responsive protein 1	O75711	Cardiometabolic II
Substantia nigra (QSM)	SEL1L	0.027293	0.0172944	1.57813	0.114623	-0.00660354	0.0611895	0.37819	3624	Protein sel-1 homolog 1	Q9UBV2	Cardiometabolic II
Substantia nigra (QSM)	SELE	0.0114747	0.0146967	0.780766	0.434976	-0.0173303	0.0402796	0.682707	5222	E-selectin	P16581	Cardiometabolic
Substantia nigra (QSM)	SELENOP	0.0379388	0.0170431	2.22605	0.026071	0.00453496	0.0713426	0.202267	3715	Selenoprotein P	P49908	Inflammation II
Substantia nigra (QSM)	SELL	-0.0234021	0.01757	-1.33194	0.182964	-0.0578388	0.0110345	0.45741	3715	L-selectin	P14151	Inflammation II
Substantia nigra (QSM)	SELP	-0.0142315	0.0142734	-0.997061	0.318782	-0.0422069	0.0137439	0.588581	5166	P-selectin	P16109	Cardiometabolic
Substantia nigra (QSM)	SELPLG	0.0181433	0.0146621	1.23743	0.215984	-0.0105938	0.0468805	0.493484	5141	P-selectin glycoprotein ligand 1	Q14242	Inflammation
Substantia nigra (QSM)	SEMA3F	0.00278376	0.0150045	0.185529	0.852822	-0.0266245	0.032192	0.93539	5167	Semaphorin-3F	Q13275	Cardiometabolic
Substantia nigra (QSM)	SCRIB	-0.00403711	0.0159972	-0.252364	0.800774	-0.035391	0.0273168	0.909121	3624	Protein scribble homolog	Q14160	Cardiometabolic II
Substantia nigra (QSM)	SCLY	0.0179161	0.0148998	1.20244	0.229248	-0.0112869	0.0471191	0.506089	5181	Selenocysteine lyase	Q96I15	Oncology
Substantia nigra (QSM)	SCG3	-0.0409979	0.0147055	-2.78792	0.00532432	-0.0698203	-0.0121756	0.0793215	5152	Secretogranin-3	Q8WXD2	Inflammation
Substantia nigra (QSM)	SCGB1A1	-0.0230315	0.0154858	-1.48726	0.137007	-0.0533831	0.00732015	0.403455	5148	Uteroglobin	P11684	Inflammation
Substantia nigra (QSM)	SCGB2A2	-0.0289708	0.0169951	-1.70466	0.0883445	-0.0622806	0.00433891	0.33024	3614	Mammaglobin-A	Q13296	Cardiometabolic II
Substantia nigra (QSM)	SCGB3A1	-0.0105492	0.0180717	-0.58374	0.559432	-0.0459691	0.0248707	0.769087	3632	Secretoglobin family 3A member 1	Q96QR1	Inflammation II
Substantia nigra (QSM)	SCGB3A2	-0.0107571	0.0146179	-0.735885	0.461834	-0.0394077	0.0178935	0.698733	5159	Secretoglobin family 3A member 2	Q96PL1	Inflammation
Substantia nigra (QSM)	SCGN	-0.00617669	0.0145141	-0.425565	0.670443	-0.0346238	0.0222705	0.840573	5055	Secretagogin	O76038	Inflammation
Substantia nigra (QSM)	SCIN	0.0132561	0.0165716	0.799929	0.423805	-0.0192236	0.0457358	0.671466	3618	Adseverin	Q9Y6U3	Neurology II
Substantia nigra (QSM)	SCG2	0.0375554	0.0150542	2.49468	0.0126381	0.00804975	0.067061	0.139257	5176	Secretogranin-2	P13521	Oncology
Substantia nigra (QSM)	SCN2A	0.00819258	0.0166605	0.491736	0.622936	-0.0244614	0.0408466	0.808792	3618	Sodium channel protein type 2 subunit alpha	Q99250	Neurology II
Substantia nigra (QSM)	SCN2B	0.00695053	0.0169563	0.409908	0.681898	-0.0262833	0.0401843	0.84787	3613	Sodium channel subunit beta-2	O60939	Neurology II
Substantia nigra (QSM)	SCN3A	0.0207069	0.0167862	1.23357	0.217445	-0.0121934	0.0536072	0.495444	3613	Sodium channel protein type 3 subunit alpha	Q9NY46	Neurology II
Substantia nigra (QSM)	SCN3B	0.00303846	0.016426	0.184979	0.853256	-0.0291559	0.0352328	0.93539	3618	Sodium channel subunit beta-3	Q9NY72	Neurology II
Substantia nigra (QSM)	SCN4B	0.00940667	0.0182634	0.515056	0.606545	-0.0263889	0.0452023	0.798505	3624	Sodium channel subunit beta-4	Q8IWT1	Cardiometabolic II
Substantia nigra (QSM)	SCP2	-0.0232889	0.0136041	-1.7119	0.0869774	-0.0499526	0.00337473	0.329409	5044	Non-specific lipid-transfer protein	P22307	Oncology
Substantia nigra (QSM)	SCPEP1	-0.0119167	0.0170505	-0.698903	0.484658	-0.0453351	0.0215018	0.70973	3605	Retinoid-inducible serine carboxypeptidase	Q9HB40	Cardiometabolic II
Substantia nigra (QSM)	SEMA3G	-0.0057591	0.0172847	-0.33319	0.73901	-0.0396365	0.0281183	0.877834	3632	Semaphorin-3G	Q9NS98	Inflammation II
Substantia nigra (QSM)	FKBP14	-0.055972	0.0171671	-3.26043	0.00112256	-0.0896189	-0.0223251	0.0287534	3716	Peptidyl-prolyl cis-trans isomerase FKBP14	Q9NWM8	Neurology II
Substantia nigra (QSM)	FGFR4	0.015574	0.0171604	0.907559	0.364172	-0.0180597	0.0492077	0.623303	3632	Fibroblast growth factor receptor 4	P22455	Inflammation II
Substantia nigra (QSM)	FGL1	0.0201672	0.0185882	1.08495	0.278017	-0.016265	0.0565993	0.547041	3726	Fibrinogen-like protein 1	Q08830	Inflammation II
Substantia nigra (QSM)	FGR	0.0107832	0.0145795	0.739617	0.459567	-0.017792	0.0393585	0.697212	5047	Tyrosine-protein kinase Fgr	P09769	Neurology
Substantia nigra (QSM)	FH	0.0234792	0.0168444	1.39389	0.163436	-0.00953512	0.0564936	0.437428	3618	Fumarate hydratase, mitochondrial	P07954	Neurology II
Substantia nigra (QSM)	FHIP2A	-0.0334874	0.0168767	-1.98424	0.0473055	-0.0665651	-0.00041	0.253409	3614	FHF complex subunit HOOK interacting protein 2A	Q5W0V3	Cardiometabolic II
Substantia nigra (QSM)	FHIT	-0.0146019	0.0144093	-1.01336	0.310936	-0.0428437	0.0136399	0.582524	5047	Bis(5'-adenosyl)-triphosphatase	P49789	Neurology
Substantia nigra (QSM)	FIS1	-0.0176504	0.014254	-1.23828	0.215671	-0.0455879	0.010287	0.493484	5145	Mitochondrial fission 1 protein	Q9Y3D6	Inflammation
Substantia nigra (QSM)	FGFBP3	-0.015235	0.0173085	-0.880204	0.378806	-0.0491591	0.018689	0.635698	3714	Fibroblast growth factor-binding protein 3	Q8TAT2	Neurology II
Substantia nigra (QSM)	FKBP1B	-0.0178206	0.0141312	-1.26108	0.207337	-0.0455174	0.0098761	0.483566	5158	Peptidyl-prolyl cis-trans isomerase FKBP1B	P68106	Inflammation
Substantia nigra (QSM)	FKBP4	-0.000257	0.0143606	-0.0178991	0.98572	-0.0284032	0.0278892	0.992743	5125	Peptidyl-prolyl cis-trans isomerase FKBP4	Q02790	Neurology
Substantia nigra (QSM)	FKBP5	-0.0164005	0.0142569	-1.15036	0.25005	-0.0443434	0.0115424	0.523027	5125	Peptidyl-prolyl cis-trans isomerase FKBP5	Q13451	Neurology
Substantia nigra (QSM)	FKBP7	-0.0345087	0.0143954	-2.39721	0.016557	-0.0627231	-0.00629426	0.159249	5042	Peptidyl-prolyl cis-trans isomerase FKBP7	Q9Y680	Neurology
Substantia nigra (QSM)	FKBPL	-0.0227104	0.0172821	-1.3141	0.188895	-0.0565827	0.0111619	0.46273	3698	FK506-binding protein-like	Q9UIM3	Oncology II
Substantia nigra (QSM)	FLI1	-0.0192502	0.0145929	-1.31915	0.187178	-0.0478517	0.00935126	0.462012	5044	Friend leukemia integration 1 transcription factor	Q01543	Oncology
Substantia nigra (QSM)	FLRT2	-0.0341062	0.0146643	-2.3258	0.0200685	-0.0628477	-0.00536467	0.177634	5125	Leucine-rich repeat transmembrane protein FLRT2	O43155	Neurology
Substantia nigra (QSM)	FGFR2	0.0125715	0.0155192	0.810058	0.417944	-0.0178457	0.0429887	0.666155	5173	Fibroblast growth factor receptor 2	P21802	Oncology
Substantia nigra (QSM)	FGF23	-0.0641933	0.0144952	-4.42859	9.68e-06	-0.0926033	-0.0357832	0.000912	5178	Fibroblast growth factor 23	Q9GZV9	Oncology
Substantia nigra (QSM)	FGD3	-0.0205506	0.0172715	-1.18986	0.23418	-0.0544022	0.0133009	0.509496	3716	FYVE, RhoGEF and PH domain-containing protein 3	Q5JSP0	Neurology II
Substantia nigra (QSM)	FGF12	-0.0332417	0.0165869	-2.0041	0.0451347	-0.0657514	-0.000732	0.24856	3602	Fibroblast growth factor 12	P61328	Inflammation II
Substantia nigra (QSM)	FGF16	-0.0137752	0.0168712	-0.816492	0.414273	-0.0468422	0.0192918	0.662837	3602	Fibroblast growth factor 16	O43320	Inflammation II
Substantia nigra (QSM)	FGF19	0.0126223	0.0142984	0.88278	0.377396	-0.015402	0.0406466	0.633843	5166	Fibroblast growth factor 19	O95750	Inflammation
Substantia nigra (QSM)	FGF2	-0.00625796	0.0144462	-0.43319	0.664895	-0.0345721	0.0220561	0.837212	5141	Fibroblast growth factor 2	P09038	Inflammation
Substantia nigra (QSM)	FGF20	-0.0257008	0.0167105	-1.538	0.124137	-0.0584529	0.0070512	0.386283	3602	Fibroblast growth factor 20	Q9NP95	Inflammation II
Substantia nigra (QSM)	FGF21	0.0296302	0.0146861	2.01756	0.0436889	0.000846	0.0584145	0.247712	5184	Fibroblast growth factor 21	Q9NSA1	Oncology
Substantia nigra (QSM)	FGA	0.00395076	0.0175871	0.224639	0.822273	-0.0305194	0.0384209	0.920455	3634	Fibrinogen alpha chain	P02671	Inflammation II
Substantia nigra (QSM)	FGF3	-0.0475429	0.0165481	-2.873	0.00408986	-0.0799767	-0.0151091	0.0662581	3602	Fibroblast growth factor 3	P11487	Inflammation II
Substantia nigra (QSM)	FGF5	-0.0301908	0.0153835	-1.96255	0.049754	-0.0603418	-3.97e-05	0.259432	5055	Fibroblast growth factor 5	P12034	Inflammation
Substantia nigra (QSM)	FGF6	-0.0337339	0.0169636	-1.9886	0.0468215	-0.0669819	-0.000486	0.252248	3602	Fibroblast growth factor 6	P10767	Inflammation II
Substantia nigra (QSM)	FGF7	0.0148959	0.0165793	0.898466	0.368998	-0.0175989	0.0473906	0.627533	3604	Fibroblast growth factor 7	P21781	Oncology II
Substantia nigra (QSM)	FGF9	-0.0056215	0.0168731	-0.333164	0.73903	-0.0386921	0.0274491	0.877834	3593	Fibroblast growth factor 9	P31371	Oncology II
Substantia nigra (QSM)	FGFBP1	-0.085616	0.0148786	-5.75432	9.2e-09	-0.114777	-0.0564546	1.92e-06	5173	Fibroblast growth factor-binding protein 1	Q14512	Oncology
Substantia nigra (QSM)	FGFBP2	0.00327305	0.0168262	0.194521	0.845779	-0.0297057	0.0362519	0.934116	3721	Fibroblast growth factor-binding protein 2	Q9BYJ0	Cardiometabolic II
Substantia nigra (QSM)	FLT1	0.00976672	0.0140757	0.693869	0.487796	-0.0178212	0.0373547	0.711826	5127	Vascular endothelial growth factor receptor 1	P17948	Oncology
Substantia nigra (QSM)	FLT3	-0.0544022	0.0141573	-3.84271	0.000123	-0.0821499	-0.0266545	0.00562051	5044	Receptor-type tyrosine-protein kinase FLT3	P36888	Oncology
Substantia nigra (QSM)	FUOM	-0.0107345	0.017777	-0.60384	0.545988	-0.0455768	0.0241078	0.759277	3632	Fucose mutarotase	A2VDF0	Inflammation II
Substantia nigra (QSM)	FRZB	-0.00260445	0.0143048	-0.182067	0.855537	-0.0306414	0.0254325	0.936999	5115	Secreted frizzled-related protein 3	Q92765	Neurology
Substantia nigra (QSM)	FSHB	-0.0464611	0.0232467	-1.99861	0.0457261	-0.0920239	-0.000898	0.24856	3624	Follitropin subunit beta	P01225	Cardiometabolic II
Substantia nigra (QSM)	FST	-0.0303467	0.014093	-2.15332	0.0313401	-0.0579684	-0.00272494	0.21541	5159	Follistatin	P19883	Inflammation
Substantia nigra (QSM)	FSTL1	-0.00460406	0.0173325	-0.265632	0.790538	-0.0385751	0.029367	0.904534	3624	Follistatin-related protein 1	Q12841	Cardiometabolic II
Substantia nigra (QSM)	FSTL3	0.0407448	0.0159876	2.54852	0.010847	0.00940966	0.0720799	0.128232	5136	Follistatin-related protein 3	O95633	Inflammation
Substantia nigra (QSM)	FTCD	0.00350308	0.0174306	0.200973	0.840731	-0.0306602	0.0376664	0.931964	3703	Formimidoyltransferase-cyclodeaminase	O95954	Neurology II
Substantia nigra (QSM)	FUCA1	0.00701314	0.0146971	0.477177	0.633256	-0.0217927	0.035819	0.813995	5168	Tissue alpha-L-fucosidase	P04066	Cardiometabolic
Substantia nigra (QSM)	FRMD4B	-0.0362308	0.017209	-2.10534	0.0353308	-0.0699597	-0.00250184	0.226378	3614	FERM domain-containing protein 4B	Q9Y2L6	Cardiometabolic II
Substantia nigra (QSM)	FURIN	0.0122999	0.0142904	0.860713	0.389436	-0.0157087	0.0403086	0.645743	5173	Furin	P09958	Oncology
Substantia nigra (QSM)	FUS	0.0133334	0.0143057	0.932039	0.351361	-0.0147052	0.041372	0.616814	5036	RNA-binding protein FUS	P35637	Oncology
Substantia nigra (QSM)	FUT1	-0.00179517	0.0164258	-0.10929	0.912979	-0.0339891	0.0303987	0.96103	3649	Galactoside alpha-(1,2)-fucosyltransferase 1	P19526	Oncology II
Substantia nigra (QSM)	FUT3_FUT5	0.0530855	0.0155417	3.41567	0.000641	0.0226243	0.0835468	0.0186472	5209	3-galactosyl-N-acetylglucosaminide 4-alpha-L-fucosyltransferase FUT3_4-galactosyl-N-acetylglucosaminide 3-alpha-L-fucosyltransferase FUT5	P21217_Q11128	Neurology
Substantia nigra (QSM)	FUT8	-0.0243891	0.0140358	-1.73764	0.0823354	-0.0518988	0.00312056	0.323011	5125	Alpha-(1,6)-fucosyltransferase	Q9BYC5	Neurology
Substantia nigra (QSM)	FXN	-0.0229917	0.0141515	-1.62469	0.10429	-0.0507281	0.00474467	0.361243	5186	Frataxin, mitochondrial	Q16595	Oncology
Substantia nigra (QSM)	FXYD5	-0.0258009	0.0141533	-1.82296	0.0683691	-0.0535409	0.00193909	0.296198	5055	FXYD domain-containing ion transport regulator 5	Q96DB9	Inflammation
Substantia nigra (QSM)	FRMD7	0.016907	0.0168197	1.00519	0.314875	-0.0160591	0.049873	0.586	3613	FERM domain-containing protein 7	Q6ZUT3	Neurology II
Substantia nigra (QSM)	FOLR1	0.0316299	0.0154205	2.05116	0.0403024	0.00140627	0.0618535	0.240815	5135	Folate receptor alpha	P15328	Oncology
Substantia nigra (QSM)	FLT4	0.0104813	0.0140949	0.743628	0.457135	-0.0171441	0.0381068	0.695227	5173	Vascular endothelial growth factor receptor 3	P35916	Oncology
Substantia nigra (QSM)	FMNL1	0.0230774	0.0141538	1.63047	0.103064	-0.00466356	0.0508183	0.358699	5047	Formin-like protein 1	O95466	Neurology
Substantia nigra (QSM)	FMR1	-0.00656442	0.0134306	-0.488766	0.625029	-0.0328879	0.0197591	0.80935	5044	Synaptic functional regulator FMR1	Q06787	Oncology
Substantia nigra (QSM)	FN1	-0.00926055	0.0168224	-0.550489	0.582017	-0.0422318	0.0237107	0.782592	3715	Fibronectin	P02751	Inflammation II
Substantia nigra (QSM)	FNDC1	0.0374189	0.0174159	2.14855	0.0317348	0.00328445	0.0715535	0.217525	3714	Fibronectin type III domain-containing protein 1	Q4ZHG4	Neurology II
Substantia nigra (QSM)	FNTA	-0.0227287	0.0166984	-1.36113	0.173555	-0.055457	0.00999949	0.445318	3700	Protein farnesyltransferase/geranylgeranyltransferase type-1 subunit alpha	P49354	Oncology II
Substantia nigra (QSM)	FOLH1	-0.018558	0.0164885	-1.12551	0.260447	-0.0508749	0.0137588	0.53108	3602	Glutamate carboxypeptidase 2	Q04609	Inflammation II
Substantia nigra (QSM)	FLT3LG	0.0434664	0.0151478	2.86949	0.00412803	0.0137773	0.0731555	0.0662581	5209	Fms-related tyrosine kinase 3 ligand	P49771	Inflammation
Substantia nigra (QSM)	FOLR2	-0.00459642	0.0150218	-0.305983	0.75963	-0.0340386	0.0248458	0.889382	5209	Folate receptor beta	P14207	Neurology
Substantia nigra (QSM)	FOLR3	-0.00866673	0.0139545	-0.621073	0.534579	-0.036017	0.0186835	0.751913	5151	Folate receptor gamma	P41439	Oncology
Substantia nigra (QSM)	FOS	0.0206277	0.0173058	1.19195	0.23336	-0.0132911	0.0545465	0.509275	3593	Proto-oncogene c-Fos	P01100	Oncology II
Substantia nigra (QSM)	FOSB	-0.0189142	0.0140645	-1.34482	0.178745	-0.0464802	0.00865175	0.452284	5047	Protein fosB	P53539	Neurology
Substantia nigra (QSM)	FOXJ3	-0.0403354	0.0173563	-2.32396	0.0201833	-0.0743532	-0.00631766	0.177634	3602	Forkhead box protein J3	Q9UPW0	Inflammation II
Substantia nigra (QSM)	FOXO1	-0.0164137	0.0139587	-1.17588	0.239697	-0.0437722	0.0109447	0.51351	5141	Forkhead box protein O1	Q12778	Inflammation
Substantia nigra (QSM)	FOXO3	-0.0304321	0.0140451	-2.16674	0.0303016	-0.05796	-0.00290419	0.212976	5044	Forkhead box protein O3	O43524	Oncology
Substantia nigra (QSM)	FYB1	-0.00871241	0.0143682	-0.606367	0.544298	-0.0368736	0.0194488	0.758403	5145	FYN-binding protein 1	O15117	Neurology
Substantia nigra (QSM)	FETUB	0.019947	0.0142536	1.39944	0.16174	-0.00798941	0.0478835	0.434882	5164	Fetuin-B	Q9UGM5	Cardiometabolic
Substantia nigra (QSM)	F7	0.00698585	0.0147123	0.474832	0.634927	-0.0218497	0.0358214	0.81494	5157	Coagulation factor VII	P08709	Cardiometabolic
Substantia nigra (QSM)	F11	0.0240151	0.017518	1.37088	0.170496	-0.0103195	0.0583498	0.444506	3663	Coagulation factor XI	P03951	Inflammation II
Substantia nigra (QSM)	F11R	-0.0132992	0.0139934	-0.950388	0.34196	-0.0407258	0.0141274	0.607375	5150	Junctional adhesion molecule A	Q9Y624	Neurology
Substantia nigra (QSM)	F12	0.00658046	0.0167582	0.39267	0.694586	-0.0262651	0.039426	0.855132	3715	Coagulation factor XII	P00748	Inflammation II
Substantia nigra (QSM)	F13B	0.0104687	0.0172679	0.606249	0.544387	-0.0233758	0.0443132	0.758403	3694	Coagulation factor XIII B chain	P05160	Inflammation II
Substantia nigra (QSM)	F2	0.0166592	0.0168331	0.989667	0.322402	-0.0163331	0.0496514	0.590805	3715	Prothrombin	P00734	Inflammation II
Substantia nigra (QSM)	F2R	-0.0212109	0.0142493	-1.48855	0.136666	-0.049139	0.00671725	0.403455	5159	Proteinase-activated receptor 1	P25116	Inflammation
Substantia nigra (QSM)	F3	-0.0115599	0.0148102	-0.780541	0.435109	-0.0405873	0.0174674	0.682707	5170	Tissue factor	P13726	Oncology
Substantia nigra (QSM)	EZR	0.0264882	0.0142658	1.85677	0.0634011	-0.00147219	0.0544486	0.289347	5209	Ezrin	P15311	Neurology
Substantia nigra (QSM)	F9	0.0271265	0.0145106	1.86943	0.0616203	-0.00131375	0.0555668	0.284668	5164	Coagulation factor IX	P00740	Cardiometabolic
Substantia nigra (QSM)	FABP1	0.0371473	0.0150135	2.47426	0.0133836	0.00772134	0.0665733	0.143344	5144	Fatty acid-binding protein, liver	P07148	Inflammation
Substantia nigra (QSM)	FABP2	0.0287964	0.0143874	2.0015	0.0453907	0.000598	0.0569953	0.24856	5167	Fatty acid-binding protein, intestinal	P12104	Cardiometabolic
Substantia nigra (QSM)	FABP3	0.0303903	0.0184416	1.64792	0.0994537	-0.00575455	0.0665351	0.353291	3728	Fatty acid-binding protein, heart	P05413	Cardiometabolic II
Substantia nigra (QSM)	FABP4	0.0489196	0.0156376	3.12833	0.00176775	0.0182705	0.0795688	0.0388106	5222	Fatty acid-binding protein, adipocyte	P15090	Cardiometabolic
Substantia nigra (QSM)	FABP5	0.00168637	0.0141993	0.118764	0.905467	-0.0261437	0.0295164	0.957958	5196	Fatty acid-binding protein 5	Q01469	Neurology
Substantia nigra (QSM)	FABP6	0.0242724	0.0145194	1.67172	0.094642	-0.00418516	0.05273	0.344153	5055	Gastrotropin	P51161	Cardiometabolic
Substantia nigra (QSM)	F10	-0.0149516	0.0173959	-0.859487	0.390127	-0.049047	0.0191438	0.646522	3726	Coagulation factor X	P00742	Inflammation II
Substantia nigra (QSM)	ESPL1	-0.00640195	0.0167492	-0.382225	0.702317	-0.0392297	0.0264258	0.858061	3604	Separin	Q14674	Oncology II
Substantia nigra (QSM)	ERMAP	-0.0295976	0.0178916	-1.65428	0.0981594	-0.0646644	0.00546925	0.351677	3602	Erythroid membrane-associated protein	Q96PL5	Inflammation II
Substantia nigra (QSM)	ERN1	-0.0327954	0.0169381	-1.93619	0.0529214	-0.0659934	0.000403	0.266892	3700	Serine/threonine-protein kinase/endoribonuclease IRE1	O75460	Oncology II
Substantia nigra (QSM)	ERP29	-0.0309951	0.0175699	-1.7641	0.0777997	-0.0654314	0.0034413	0.313914	3632	Endoplasmic reticulum resident protein 29	P30040	Inflammation II
Substantia nigra (QSM)	ERP44	-0.00378347	0.0141666	-0.267069	0.789427	-0.0315496	0.0239826	0.903971	5128	Endoplasmic reticulum resident protein 44	Q9BS26	Oncology
Substantia nigra (QSM)	ERVV-1	-0.0157547	0.0167611	-0.939954	0.347305	-0.0486059	0.0170965	0.612112	3614	Endogenous retrovirus group V member 1 Env polyprotein	B6SEH8	Cardiometabolic II
Substantia nigra (QSM)	ESAM	-0.0104383	0.0150302	-0.694487	0.487408	-0.0398969	0.0190204	0.711826	5222	Endothelial cell-selective adhesion molecule	Q96AP7	Cardiometabolic
Substantia nigra (QSM)	ESM1	-0.0529086	0.0147463	-3.58793	0.000336	-0.0818108	-0.0240064	0.0110381	5144	Endothelial cell-specific molecule 1	Q9NQ30	Inflammation
Substantia nigra (QSM)	ERI1	0.0171721	0.017229	0.996699	0.318977	-0.0165961	0.0509404	0.588581	3659	3'-5' exoribonuclease 1	Q8IV48	Oncology II
Substantia nigra (QSM)	ESR1	-0.00257955	0.0163408	-0.157859	0.874577	-0.0346069	0.0294478	0.948393	3602	Estrogen receptor	P03372	Inflammation II
Substantia nigra (QSM)	ESYT2	-0.0284007	0.0171937	-1.65181	0.0986579	-0.0620997	0.00529825	0.352177	3714	Extended synaptotagmin-2	A0FGR8	Neurology II
Substantia nigra (QSM)	EVI2B	0.000955	0.0166785	0.0572714	0.954332	-0.0317341	0.0336445	0.977772	3604	Protein EVI2B	P34910	Oncology II
Substantia nigra (QSM)	EVI5	-0.0234706	0.0173009	-1.35661	0.17499	-0.0573798	0.0104385	0.446396	3602	Ecotropic viral integration site 5 protein homolog	O60447	Inflammation II
Substantia nigra (QSM)	EVPL	0.00322182	0.0166973	0.192955	0.847005	-0.0295042	0.0359479	0.934116	3659	Envoplakin	Q92817	Oncology II
Substantia nigra (QSM)	EXOSC10	-0.0344764	0.0168108	-2.05085	0.040354	-0.067425	-0.00152789	0.240815	3614	Exosome component 10	Q01780	Cardiometabolic II
Substantia nigra (QSM)	EXTL1	-0.0525786	0.017194	-3.05796	0.00224493	-0.0862782	-0.018879	0.0459014	3614	Exostosin-like 1	Q92935	Cardiometabolic II
Substantia nigra (QSM)	FABP9	0.00230246	0.0145076	0.158707	0.873906	-0.0261319	0.0307369	0.948274	5141	Fatty acid-binding protein 9	Q0Z7S8	Inflammation
Substantia nigra (QSM)	FADD	-0.0225651	0.0142107	-1.5879	0.11237	-0.0504175	0.00528725	0.374862	5167	FAS-associated death domain protein	Q13158	Cardiometabolic
Substantia nigra (QSM)	FCRL2	-0.0148671	0.0145672	-1.02059	0.307496	-0.0434182	0.013684	0.579658	5181	Fc receptor-like protein 2	Q96LA5	Inflammation
Substantia nigra (QSM)	FCER2	-0.0205685	0.0147958	-1.39016	0.164541	-0.0495676	0.00843072	0.438377	5150	Low affinity immunoglobulin epsilon Fc receptor	P06734	Neurology
Substantia nigra (QSM)	FCGR2A	-0.05488	0.0145699	-3.76667	0.000167	-0.0834364	-0.0263235	0.00707997	5134	Low affinity immunoglobulin gamma Fc region receptor II-a	P12318	Cardiometabolic
Substantia nigra (QSM)	FCGR2B	0.0110577	0.0142595	0.77546	0.438104	-0.0168905	0.0390059	0.685713	5044	Low affinity immunoglobulin gamma Fc region receptor II-b	P31994	Oncology
Substantia nigra (QSM)	FCGR3B	-0.0132899	0.0142735	-0.931091	0.35185	-0.0412654	0.0146856	0.616814	5153	Low affinity immunoglobulin gamma Fc region receptor III-B	O75015	Cardiometabolic
Substantia nigra (QSM)	FCN1	0.0453599	0.0175717	2.58141	0.00987792	0.0109199	0.0797998	0.121703	3717	Ficolin-1	O00602	Inflammation II
Substantia nigra (QSM)	FCN2	0.0285659	0.0145794	1.95934	0.0501279	-9.16e-06	0.0571409	0.260451	5134	Ficolin-2	Q15485	Cardiometabolic
Substantia nigra (QSM)	FCRL1	-0.0403333	0.0145725	-2.76776	0.00566443	-0.068895	-0.0117717	0.0814785	5167	Fc receptor-like protein 1	Q96LA6	Cardiometabolic
Substantia nigra (QSM)	FCAR	0.00199434	0.0143546	0.138935	0.889507	-0.0261401	0.0301288	0.954561	5141	Immunoglobulin alpha Fc receptor	P24071	Inflammation
Substantia nigra (QSM)	FCRL3	-0.0102265	0.0141601	-0.722209	0.470199	-0.0379798	0.0175267	0.703732	5055	Fc receptor-like protein 3	Q96P31	Inflammation
Substantia nigra (QSM)	FCRL5	0.0218601	0.0151066	1.44705	0.147944	-0.0077484	0.0514686	0.420204	5150	Fc receptor-like protein 5	Q96RD9	Neurology
Substantia nigra (QSM)	FCRL6	0.00342736	0.0144875	0.236574	0.812997	-0.0249676	0.0318224	0.916738	5141	Fc receptor-like protein 6	Q6DN72	Inflammation
Substantia nigra (QSM)	FCRLB	0.00414167	0.0144346	0.286928	0.77418	-0.0241495	0.0324329	0.894226	5044	Fc receptor-like B	Q6BAA4	Oncology
Substantia nigra (QSM)	FDX1	0.0021916	0.0168147	0.130338	0.896306	-0.0307646	0.0351478	0.95462	3614	Adrenodoxin, mitochondrial	P10109	Cardiometabolic II
Substantia nigra (QSM)	FDX2	-0.0162479	0.0170772	-0.951439	0.341446	-0.0497186	0.0172228	0.60683	3614	Ferredoxin-2, mitochondrial	Q6P4F2	Cardiometabolic II
Substantia nigra (QSM)	FEN1	0.0176504	0.0143529	1.22974	0.218853	-0.0104809	0.0457816	0.495556	5044	Flap endonuclease 1	P39748	Oncology
Substantia nigra (QSM)	FCER1A	0.0293645	0.0169512	1.7323	0.0833044	-0.00385923	0.0625881	0.324523	3716	High affinity immunoglobulin epsilon receptor subunit alpha	P12319	Neurology II
Substantia nigra (QSM)	FAP	-0.0296464	0.0149962	-1.97693	0.0481025	-0.0590383	-0.000254	0.255846	5222	Prolyl endopeptidase FAP	Q12884	Cardiometabolic
Substantia nigra (QSM)	FAM171A2	-0.000694	0.0165783	-0.0418617	0.966611	-0.0331868	0.0317988	0.982424	3716	Protein FAM171A2	A8MVW0	Neurology II
Substantia nigra (QSM)	FAM171B	-0.0123487	0.0165494	-0.746173	0.455611	-0.0447849	0.0200875	0.695179	3700	Protein FAM171B	Q6P995	Oncology II
Substantia nigra (QSM)	FAM172A	-0.0350264	0.0174032	-2.01265	0.0442264	-0.069136	-0.000917	0.247872	3624	Cotranscriptional regulator FAM172A	Q8WUF8	Cardiometabolic II
Substantia nigra (QSM)	FAM20A	-0.0100323	0.0177147	-0.566329	0.571204	-0.0447524	0.0246878	0.777343	3728	Pseudokinase FAM20A	Q96MK3	Cardiometabolic II
Substantia nigra (QSM)	FAM3B	0.000955	0.0148584	0.0642822	0.948748	-0.0281668	0.0300771	0.975817	5132	Protein FAM3B	P58499	Oncology
Substantia nigra (QSM)	FAM3C	0.00870478	0.0153723	0.566263	0.57124	-0.0214244	0.038834	0.777343	5166	Protein FAM3C	Q92520	Cardiometabolic
Substantia nigra (QSM)	FAM3D	-0.00178592	0.0169187	-0.105559	0.915938	-0.034946	0.0313742	0.962411	3698	Protein FAM3D	Q96BQ1	Oncology II
Substantia nigra (QSM)	FAM13A	-0.0345068	0.0171259	-2.01489	0.0439887	-0.0680728	-0.000941	0.247872	3698	Protein FAM13A	O94988	Oncology II
Substantia nigra (QSM)	FARSA	-0.0251953	0.0169488	-1.48655	0.13722	-0.0584144	0.00802372	0.403455	3613	Phenylalanine--tRNA ligase alpha subunit	Q9Y285	Neurology II
Substantia nigra (QSM)	FAS	0.0293165	0.015443	1.89838	0.0577021	-0.000951	0.0595842	0.278062	5209	Tumor necrosis factor receptor superfamily member 6	P25445	Cardiometabolic
Substantia nigra (QSM)	FASLG	-0.0585194	0.0149422	-3.91638	9.1e-05	-0.0878056	-0.0292331	0.00466413	5209	Tumor necrosis factor ligand superfamily member 6	P48023	Inflammation
Substantia nigra (QSM)	FBLN2	-0.0116441	0.0187646	-0.620535	0.534944	-0.0484219	0.0251338	0.75193	3721	Fibulin-2	P98095	Cardiometabolic II
Substantia nigra (QSM)	FBN2	-0.0136918	0.0168668	-0.811763	0.416982	-0.0467501	0.0193664	0.665712	3613	Fibrillin-2	P35556	Neurology II
Substantia nigra (QSM)	FBP1	0.0230149	0.0140466	1.63846	0.101386	-0.00451597	0.0505457	0.357113	5167	Fructose-1,6-bisphosphatase 1	P09467	Cardiometabolic
Substantia nigra (QSM)	FCAMR	0.0275697	0.0176397	1.56293	0.118154	-0.00700355	0.062143	0.380806	3728	High affinity immunoglobulin alpha and immunoglobulin mu Fc receptor	Q8WWV6	Cardiometabolic II
Substantia nigra (QSM)	FES	-0.0160061	0.0136843	-1.16967	0.242191	-0.042827	0.0108147	0.51593	5044	Tyrosine-protein kinase Fes/Fps	P07332	Oncology
Substantia nigra (QSM)	VASN	-0.00284868	0.0150259	-0.189584	0.849643	-0.032299	0.0266016	0.935033	5078	Vasorin	Q6EMK4	Cardiometabolic
Substantia nigra (QSM)	VEGFA	-0.00614261	0.0139021	-0.441849	0.658617	-0.0333902	0.0211049	0.832538	5192	Vascular endothelial growth factor A	P15692	Inflammation
Substantia nigra (QSM)	VCPKMT	-0.0127337	0.0162949	-0.78145	0.434589	-0.0446711	0.0192038	0.682707	3604	Protein-lysine methyltransferase METTL21D	Q9H867	Oncology II
Substantia nigra (QSM)	VCAN	-0.00287179	0.0144254	-0.199078	0.842209	-0.0311451	0.0254015	0.932241	5209	Versican core protein	P13611	Neurology
Substantia nigra (QSM)	VCAM1	-0.0575673	0.0148345	-3.88065	0.000105	-0.0866423	-0.0284923	0.00517781	5164	Vascular cell adhesion protein 1	P19320	Cardiometabolic
Substantia nigra (QSM)	VAV3	-0.0372757	0.0174432	-2.13697	0.032668	-0.0714638	-0.00308753	0.220301	3618	Guanine nucleotide exchange factor VAV3	Q9UKW4	Neurology II
Substantia nigra (QSM)	VAT1	-0.0165254	0.0142638	-1.15856	0.246692	-0.044482	0.0114311	0.519726	5132	Synaptic vesicle membrane protein VAT-1 homolog	Q99536	Oncology
Substantia nigra (QSM)	VASP	-0.032037	0.0172732	-1.85472	0.0637158	-0.065892	0.00181791	0.289347	3726	Vasodilator-stimulated phosphoprotein	P50552	Inflammation II
Substantia nigra (QSM)	VEGFC	-0.0178069	0.0140595	-1.26654	0.205378	-0.0453629	0.00974919	0.48162	5173	Vascular endothelial growth factor C	P49767	Oncology
Substantia nigra (QSM)	VASH1	-0.0170554	0.0142402	-1.19769	0.231093	-0.0449657	0.0108549	0.507032	5141	Tubulinyl-Tyr carboxypeptidase 1	Q7L8A9	Inflammation
Substantia nigra (QSM)	VAMP8	-0.0364408	0.017126	-2.1278	0.0334216	-0.0700072	-0.00287443	0.222882	3602	Vesicle-associated membrane protein 8	Q9BV40	Inflammation II
Substantia nigra (QSM)	VAMP5	-0.0237175	0.0138759	-1.70926	0.0874651	-0.0509138	0.0034788	0.329997	5061	Vesicle-associated membrane protein 5	O95183	Cardiometabolic
Substantia nigra (QSM)	UXS1	-0.00644229	0.0141413	-0.455566	0.648722	-0.0341587	0.0212741	0.826469	5044	UDP-glucuronic acid decarboxylase 1	Q8NBZ7	Oncology
Substantia nigra (QSM)	USP8	-0.0169926	0.0145371	-1.16891	0.242493	-0.0454849	0.0114996	0.51593	5061	Ubiquitin carboxyl-terminal hydrolase 8	P40818	Cardiometabolic
Substantia nigra (QSM)	USP47	-0.009328	0.0166041	-0.561788	0.574295	-0.0418715	0.0232155	0.778164	3614	Ubiquitin carboxyl-terminal hydrolase 47	Q96K76	Cardiometabolic II
Substantia nigra (QSM)	USP28	0.0121761	0.0163961	0.742623	0.457758	-0.0199596	0.0443118	0.695448	3714	Ubiquitin carboxyl-terminal hydrolase 28	Q96RU2	Neurology II
Substantia nigra (QSM)	VEGFB	-0.0212951	0.0179669	-1.18524	0.236001	-0.0565096	0.0139194	0.509496	3602	Vascular endothelial growth factor B	P49765	Inflammation II
Substantia nigra (QSM)	VNN2	-0.00315215	0.0145748	-0.216273	0.828783	-0.0317183	0.025414	0.92453	5132	Vascular non-inflammatory molecule 2	O95498	Oncology
Substantia nigra (QSM)	VSIG2	0.0346161	0.0184649	1.87469	0.0609141	-0.0015745	0.0708068	0.282856	3700	V-set and immunoglobulin domain-containing protein 2	Q96IQ7	Oncology II
Substantia nigra (QSM)	VSIG10L	-0.00264666	0.0169706	-0.155956	0.876077	-0.0359084	0.0306151	0.949357	3614	V-set and immunoglobulin domain-containing protein 10-like	Q86VR7	Cardiometabolic II
Substantia nigra (QSM)	VSIG10	-0.0359099	0.01688	-2.12736	0.0334565	-0.0689941	-0.00282567	0.222882	3700	V-set and immunoglobulin domain-containing protein 10	Q8N0Z9	Oncology II
Substantia nigra (QSM)	VPS53	-0.00854816	0.0144127	-0.593099	0.553141	-0.0367966	0.0197002	0.763101	5132	Vacuolar protein sorting-associated protein 53 homolog	Q5VIR6	Oncology
Substantia nigra (QSM)	VPS4B	-0.0371502	0.0173573	-2.14033	0.0323941	-0.0711698	-0.00313061	0.219506	3700	Vacuolar protein sorting-associated protein 4B	O75351	Oncology II
Substantia nigra (QSM)	VPS37A	-0.0131664	0.0139125	-0.946373	0.344003	-0.0404345	0.0141016	0.60989	5132	Vacuolar protein sorting-associated protein 37A	Q8NEZ2	Oncology
Substantia nigra (QSM)	VPS28	-0.0145807	0.0170634	-0.854504	0.392882	-0.0480244	0.0188629	0.646567	3659	Vacuolar protein sorting-associated protein 28 homolog	Q9UK41	Oncology II
Substantia nigra (QSM)	VSIG4	0.0833283	0.0156964	5.30876	1.15e-07	0.0525639	0.114093	2.1e-05	5140	V-set and immunoglobulin domain-containing protein 4	Q9Y279	Neurology
Substantia nigra (QSM)	VNN1	0.00198049	0.0173441	0.114188	0.909095	-0.0320134	0.0359744	0.959316	3726	Pantetheinase	O95497	Inflammation II
Substantia nigra (QSM)	VMO1	0.0251332	0.0147422	1.70485	0.0882823	-0.00376086	0.0540273	0.33024	5132	Vitelline membrane outer layer protein 1 homolog	Q7Z5L0	Oncology
Substantia nigra (QSM)	VIT	0.0539325	0.0194661	2.77059	0.00562348	0.0157797	0.0920853	0.0812899	3728	Vitrin	Q6UXI7	Cardiometabolic II
Substantia nigra (QSM)	VIPR1	0.0112303	0.0166109	0.676083	0.499031	-0.0213264	0.043787	0.720302	3624	Vasoactive intestinal polypeptide receptor 1	P32241	Cardiometabolic II
Substantia nigra (QSM)	VIM	-0.0169239	0.0138283	-1.22386	0.221063	-0.0440268	0.0101791	0.496159	5061	Vimentin	P08670	Cardiometabolic
Substantia nigra (QSM)	VGF	0.0370592	0.0177537	2.08741	0.0369196	0.00226263	0.0718557	0.232841	3716	Neurosecretory protein VGF	O15240	Neurology II
Substantia nigra (QSM)	VEGFD	-0.00282848	0.0145511	-0.194383	0.845884	-0.0313481	0.0256912	0.934116	5201	Vascular endothelial growth factor D	O43915	Inflammation
Substantia nigra (QSM)	USP25	-0.0357292	0.0171378	-2.08482	0.0371542	-0.0693186	-0.00213982	0.233313	3700	Ubiquitin carboxyl-terminal hydrolase 25	Q9UHP3	Oncology II
Substantia nigra (QSM)	USO1	-0.0120854	0.0142847	-0.846039	0.397571	-0.040083	0.0159121	0.648914	5132	General vesicular transport factor p115	O60763	Oncology
Substantia nigra (QSM)	TXNDC5	-0.013282	0.0142887	-0.929548	0.352649	-0.0412873	0.0147233	0.616814	5209	Thioredoxin domain-containing protein 5	Q8NBS9	Neurology
Substantia nigra (QSM)	UBAC1	-0.0028664	0.0147199	-0.19473	0.845612	-0.0317168	0.025984	0.934116	5132	Ubiquitin-associated domain-containing protein 1	Q9BSL1	Oncology
Substantia nigra (QSM)	TYRP1	0.0165842	0.0172878	0.959298	0.337473	-0.0172993	0.0504677	0.604005	3602	5,6-dihydroxyindole-2-carboxylic acid oxidase	P17643	Inflammation II
Substantia nigra (QSM)	TYRO3	-0.0202763	0.0142065	-1.42726	0.153566	-0.0481205	0.00756786	0.427519	5167	Tyrosine-protein kinase receptor TYRO3	Q06418	Cardiometabolic
Substantia nigra (QSM)	TYMP	-0.0179336	0.0140527	-1.27617	0.201954	-0.0454765	0.0096092	0.477494	5145	Thymidine phosphorylase	P19971	Cardiometabolic
Substantia nigra (QSM)	TXNRD1	0.00748525	0.0143153	0.522883	0.601079	-0.0205723	0.0355428	0.796214	5150	Thioredoxin reductase 1, cytoplasmic	Q16881	Neurology
Substantia nigra (QSM)	TXNL1	-0.0142269	0.0164658	-0.864024	0.387633	-0.0464993	0.0180456	0.643483	3611	Thioredoxin-like protein 1	O43396	Neurology II
Substantia nigra (QSM)	TXNDC9	-0.0339984	0.0171263	-1.98515	0.0472014	-0.0675653	-0.000431	0.253361	3714	Thioredoxin domain-containing protein 9	O14530	Neurology II
Substantia nigra (QSM)	UBE2L6	-0.0197921	0.0171321	-1.15526	0.248057	-0.0533704	0.0137862	0.52035	3728	Ubiquitin/ISG15-conjugating enzyme E2 L6	O14933	Cardiometabolic II
Substantia nigra (QSM)	TXNDC15	0.023469	0.0140494	1.67046	0.0948886	-0.00406732	0.0510054	0.34462	5173	Thioredoxin domain-containing protein 15	Q96J42	Oncology
Substantia nigra (QSM)	TXN	-0.013008	0.0172338	-0.754794	0.450421	-0.0467857	0.0207697	0.692475	3666	Thioredoxin	P10599	Inflammation II
Substantia nigra (QSM)	TXLNA	-0.00532619	0.0143405	-0.37141	0.710348	-0.033433	0.0227806	0.86246	5125	Alpha-taxilin	P40222	Neurology
Substantia nigra (QSM)	TXK	0.00978884	0.0168737	0.580123	0.561867	-0.023283	0.0428607	0.77142	3659	Tyrosine-protein kinase TXK	P42681	Oncology II
Substantia nigra (QSM)	TWF2	-0.03303	0.0173473	-1.90405	0.056982	-0.06703	0.00097	0.276958	3721	Twinfilin-2	Q6IBS0	Cardiometabolic II
Substantia nigra (QSM)	TUBB3	-0.00468778	0.0169957	-0.275822	0.7827	-0.0379987	0.0286231	0.899797	3618	Tubulin beta-3 chain	Q13509	Neurology II
Substantia nigra (QSM)	TTR	0.0377531	0.0188757	2.00009	0.045565	0.000757	0.0747489	0.24856	3675	Transthyretin	P02766	Inflammation II
Substantia nigra (QSM)	UBE2B	-0.0165352	0.0168456	-0.981575	0.326374	-0.0495521	0.0164816	0.594518	3700	Ubiquitin-conjugating enzyme E2 B	P63146	Oncology II
Substantia nigra (QSM)	UMOD	-0.0161939	0.014824	-1.09241	0.274705	-0.0452484	0.0128607	0.544117	5199	Uromodulin	P07911	Cardiometabolic
Substantia nigra (QSM)	UROD	-0.0087847	0.0174714	-0.502804	0.615133	-0.0430281	0.0254587	0.80293	3632	Uroporphyrinogen decarboxylase	P06132	Inflammation II
Substantia nigra (QSM)	UPK3BL1	-0.00660797	0.0168466	-0.392243	0.694902	-0.0396268	0.0264108	0.855132	3648	Uroplakin-3b-like protein 1	B0FP48	Oncology II
Substantia nigra (QSM)	UPK3A	0.0286255	0.0165487	1.72977	0.0837572	-0.0038094	0.0610604	0.324796	3618	Uroplakin-3a	O75631	Neurology II
Substantia nigra (QSM)	UPB1	0.0245271	0.0174254	1.40755	0.159349	-0.00962609	0.0586803	0.432837	3728	Beta-ureidopropionase	Q9UBR1	Cardiometabolic II
Substantia nigra (QSM)	UNG	-0.00723368	0.0167204	-0.432627	0.665311	-0.040005	0.0255376	0.837374	3700	Uracil-DNA glycosylase	P13051	Oncology II
Substantia nigra (QSM)	UNC79	-0.0178184	0.0170752	-1.04353	0.296775	-0.0512851	0.0156483	0.5684	3604	Protein unc-79 homolog	Q9P2D8	Oncology II
Substantia nigra (QSM)	UNC5D	-0.0162152	0.0168325	-0.963323	0.335451	-0.0492063	0.016776	0.602038	3602	Netrin receptor UNC5D	Q6UXZ4	Inflammation II
Substantia nigra (QSM)	UROS	0.0132606	0.0165208	0.802658	0.422225	-0.0191196	0.0456407	0.669689	3613	Uroporphyrinogen-III synthase	P10746	Neurology II
Substantia nigra (QSM)	ULBP2	0.00468576	0.0155427	0.301476	0.763064	-0.0257774	0.035149	0.889944	5125	UL16-binding protein 2	Q9BZM5	Neurology
Substantia nigra (QSM)	UHRF2	-0.0022046	0.0166007	-0.132802	0.894357	-0.0347413	0.0303321	0.95462	3614	E3 ubiquitin-protein ligase UHRF2	Q96PU4	Cardiometabolic II
Substantia nigra (QSM)	UGDH	-0.0346894	0.0167018	-2.07698	0.0378741	-0.0674244	-0.00195444	0.236677	3614	UDP-glucose 6-dehydrogenase	O60701	Cardiometabolic II
Substantia nigra (QSM)	UFD1	-0.0320151	0.0172465	-1.85632	0.0634875	-0.0658176	0.00178743	0.289347	3698	Ubiquitin recognition factor in ER-associated degradation protein 1	Q92890	Oncology II
Substantia nigra (QSM)	UBXN1	-0.0156498	0.0174541	-0.896626	0.369978	-0.0498592	0.0185596	0.628468	3632	UBX domain-containing protein 1	Q04323	Inflammation II
Substantia nigra (QSM)	UBQLN3	0.00705146	0.0169818	0.415236	0.677994	-0.0262323	0.0403352	0.845321	3614	Ubiquilin-3	Q9H347	Cardiometabolic II
Substantia nigra (QSM)	UBE2Z	-0.0417102	0.0169276	-2.46403	0.0137852	-0.0748877	-0.00853265	0.144691	3602	Ubiquitin-conjugating enzyme E2 Z	Q9H832	Inflammation II
Substantia nigra (QSM)	TTN	-0.0140412	0.0167931	-0.836128	0.403139	-0.0469552	0.0188727	0.652472	3614	Titin	Q8WZ42	Cardiometabolic II
Substantia nigra (QSM)	VSIR	-0.0234307	0.0140533	-1.66728	0.0955198	-0.0509746	0.00411315	0.346482	5142	V-type immunoglobulin domain-containing suppressor of T-cell activation	Q9H7M9	Cardiometabolic
Substantia nigra (QSM)	ZCCHC8	0.000951	0.0165084	0.0575786	0.954087	-0.0314053	0.0333063	0.977772	3614	Zinc finger CCHC domain-containing protein 8	Q6NZY4	Cardiometabolic II
Substantia nigra (QSM)	GART	0.0323901	0.0166468	1.94573	0.0517634	-0.000237	0.0650171	0.265344	3716	Trifunctional purine biosynthetic protein adenosine-3	P22102	Neurology II
Substantia nigra (QSM)	GAS2	0.0100141	0.0168006	0.596053	0.551177	-0.0229146	0.0429427	0.762766	3659	Growth arrest-specific protein 2	O43903	Oncology II
Substantia nigra (QSM)	GAS6	-0.0149806	0.0147843	-1.01328	0.310973	-0.0439573	0.013996	0.582524	5195	Growth arrest-specific protein 6	Q14393	Cardiometabolic
Substantia nigra (QSM)	GASK1A	0.00316655	0.0171334	0.184817	0.853383	-0.0304144	0.0367475	0.93539	3614	Golgi-associated kinase 1A	Q9UFP1	Cardiometabolic II
Substantia nigra (QSM)	GAST	-0.0073668	0.0176821	-0.416624	0.676978	-0.0420232	0.0272895	0.844776	3714	Gastrin	P01350	Neurology II
Substantia nigra (QSM)	GATA3	0.0194547	0.0167307	1.16281	0.244983	-0.0133369	0.0522462	0.518551	3604	Trans-acting T-cell-specific transcription factor GATA-3	P23771	Oncology II
Substantia nigra (QSM)	ZFYVE19	-0.0126682	0.017278	-0.733194	0.463487	-0.0465325	0.0211962	0.698913	3698	Abscission/NoCut checkpoint regulator	Q96K21	Oncology II
Substantia nigra (QSM)	GAMT	0.00257927	0.0166479	0.154931	0.876885	-0.0300501	0.0352086	0.949742	3614	Guanidinoacetate N-methyltransferase	Q14353	Cardiometabolic II
Substantia nigra (QSM)	ZBTB17	-0.00681651	0.0143717	-0.474301	0.635306	-0.0349845	0.0213515	0.815067	5061	Zinc finger and BTB domain-containing protein 17	Q13105	Cardiometabolic
Substantia nigra (QSM)	ZBTB16	-0.0319961	0.0144416	-2.21556	0.0267667	-0.0603011	-0.00369115	0.202267	5044	Zinc finger and BTB domain-containing protein 16	Q05516	Oncology
Substantia nigra (QSM)	ZBP1	0.00326012	0.016822	0.193801	0.846343	-0.0297104	0.0362306	0.934116	3602	Z-DNA-binding protein 1	Q9H171	Inflammation II
Substantia nigra (QSM)	YY1	-0.0222185	0.0167722	-1.32472	0.185347	-0.0550914	0.0106543	0.458656	3602	Transcriptional repressor protein YY1	P25490	Inflammation II
Substantia nigra (QSM)	YWHAQ	-0.0190392	0.0175203	-1.0867	0.277243	-0.0533783	0.0152999	0.546256	3632	14-3-3 protein theta	P27348	Inflammation II
Substantia nigra (QSM)	YTHDF3	-0.0145461	0.0145447	-1.0001	0.317311	-0.0430531	0.0139609	0.586874	5055	YTH domain-containing family protein 3	Q7Z739	Inflammation
Substantia nigra (QSM)	YOD1	0.00508529	0.0176726	0.28775	0.773555	-0.0295523	0.0397229	0.893858	3614	Ubiquitin thioesterase OTU1	Q5VVQ6	Cardiometabolic II
Substantia nigra (QSM)	GAPDH	-0.026671	0.0170234	-1.56673	0.117268	-0.0600362	0.00669417	0.380012	3550	Glyceraldehyde-3-phosphate dehydrogenase	P04406	Inflammation II
Substantia nigra (QSM)	GADD45GIP1	-0.0303085	0.0171434	-1.76795	0.0771548	-0.0639089	0.00329184	0.313481	3624	Growth arrest and DNA damage-inducible proteins-interacting protein 1	Q8TAE8	Cardiometabolic II
Substantia nigra (QSM)	FZD8	0.0320797	0.0163872	1.95761	0.0503527	-3.85e-05	0.064198	0.260691	3618	Frizzled-8	Q9H461	Neurology II
Substantia nigra (QSM)	GABARAP	-0.0316591	0.0162679	-1.9461	0.0517187	-0.0635436	0.000226	0.265344	3700	Gamma-aminobutyric acid receptor-associated protein	O95166	Oncology II
Substantia nigra (QSM)	GABARAPL1	0.00724959	0.0168574	0.430053	0.667182	-0.0257903	0.0402895	0.838245	3659	Gamma-aminobutyric acid receptor-associated protein-like 1	Q9H0R8	Oncology II
Substantia nigra (QSM)	GABRA4	-0.00212445	0.0166251	-0.127786	0.898326	-0.0347091	0.0304602	0.95462	3618	Gamma-aminobutyric acid receptor subunit alpha-4	P48169	Neurology II
Substantia nigra (QSM)	GAD1	0.00897943	0.016874	0.532147	0.594657	-0.0240929	0.0420518	0.792152	3604	Glutamate decarboxylase 1	Q99259	Oncology II
Substantia nigra (QSM)	GAD2	-0.037717	0.0166699	-2.26258	0.0237214	-0.0703894	-0.00504457	0.19324	3602	Glutamate decarboxylase 2	Q05329	Inflammation II
Substantia nigra (QSM)	GADD45B	0.0130404	0.0166069	0.785236	0.432367	-0.0195086	0.0455894	0.681986	3659	Growth arrest and DNA damage-inducible protein GADD45 beta	O75293	Oncology II
Substantia nigra (QSM)	FZD10	-0.00486405	0.0170448	-0.285368	0.775378	-0.0382713	0.0285432	0.894903	3613	Frizzled-10	Q9ULW2	Neurology II
Substantia nigra (QSM)	GAGE2A	0.00971875	0.0168241	0.57767	0.563524	-0.0232558	0.0426933	0.77142	3604	G antigen 2A	Q6NT46	Oncology II
Substantia nigra (QSM)	GAL	-0.0157009	0.0148736	-1.05562	0.291192	-0.0448527	0.0134509	0.561612	5166	Galanin peptides	P22466	Inflammation
Substantia nigra (QSM)	GALNT10	-0.0154631	0.0145415	-1.06338	0.287661	-0.043964	0.0130377	0.55812	5132	Polypeptide N-acetylgalactosaminyltransferase 10	Q86SR1	Oncology
Substantia nigra (QSM)	GALNT2	-0.011012	0.0147995	-0.744078	0.456863	-0.0400184	0.0179945	0.695227	5186	Polypeptide N-acetylgalactosaminyltransferase 2	Q10471	Oncology
Substantia nigra (QSM)	GALNT3	-0.0536141	0.0138659	-3.86662	0.000112	-0.0807907	-0.0264375	0.00526295	5055	Polypeptide N-acetylgalactosaminyltransferase 3	Q14435	Inflammation
Substantia nigra (QSM)	GALNT5	0.0379957	0.0172895	2.19762	0.0280383	0.00410889	0.0718825	0.204851	3728	Polypeptide N-acetylgalactosaminyltransferase 5	Q7Z7M9	Cardiometabolic II
Substantia nigra (QSM)	GALNT7	-0.050984	0.0141881	-3.59344	0.000329	-0.0787921	-0.0231759	0.0109309	5132	N-acetylgalactosaminyltransferase 7	Q86SF2	Oncology
Substantia nigra (QSM)	YJU2	-0.00253386	0.0168221	-0.150627	0.880278	-0.0355045	0.0304368	0.950948	3700	Splicing factor YJU2	Q9BW85	Oncology II
Substantia nigra (QSM)	YES1	-0.0177355	0.0141173	-1.2563	0.209066	-0.0454049	0.00993387	0.48501	5132	Tyrosine-protein kinase Yes	P07947	Oncology
Substantia nigra (QSM)	VWA5A	-0.0204845	0.0165396	-1.23851	0.215606	-0.0529014	0.0119324	0.493484	3604	von Willebrand factor A domain-containing protein 5A	O00534	Oncology II
Substantia nigra (QSM)	WASF3	-0.020399	0.0136444	-1.49504	0.134966	-0.0471416	0.00634356	0.402553	5047	Wiskott-Aldrich syndrome protein family member 3	Q9UPY6	Neurology
Substantia nigra (QSM)	WASF1	-0.0134222	0.0141614	-0.947799	0.343277	-0.041178	0.0143337	0.608973	5061	Wiskott-Aldrich syndrome protein family member 1	Q92558	Cardiometabolic
Substantia nigra (QSM)	WAS	-0.0176564	0.0140783	-1.25415	0.209845	-0.0452494	0.00993665	0.486097	5055	Wiskott-Aldrich syndrome protein	P42768	Inflammation
Substantia nigra (QSM)	WARS	-0.0028227	0.0135579	-0.208196	0.835084	-0.0293957	0.0237503	0.928224	5150	Tryptophan--tRNA ligase, cytoplasmic	P23381	Neurology
Substantia nigra (QSM)	VWF	0.0254213	0.0142394	1.78528	0.0742746	-0.00248743	0.05333	0.306804	5222	von Willebrand factor	P04275	Cardiometabolic
Substantia nigra (QSM)	VWC2L	-0.0163562	0.0178811	-0.914723	0.360397	-0.0514025	0.01869	0.621602	3716	von Willebrand factor C domain-containing protein 2-like	B2RUY7	Neurology II
Substantia nigra (QSM)	VWC2	0.0143759	0.0157045	0.915396	0.360027	-0.0164044	0.0451562	0.621602	5114	Brorin	Q2TAL6	Neurology
Substantia nigra (QSM)	WASL	-0.0013521	0.0170489	-0.0793076	0.936792	-0.0347673	0.0320631	0.972649	3602	Neural Wiskott-Aldrich syndrome protein	O00401	Inflammation II
Substantia nigra (QSM)	VWA1	-0.0183879	0.0140928	-1.30477	0.192029	-0.0460092	0.00923346	0.466515	5184	von Willebrand factor A domain-containing protein 1	Q6PCB0	Oncology
Substantia nigra (QSM)	VTI1A	-0.0230947	0.0171406	-1.34737	0.177946	-0.0566897	0.0105002	0.451435	3632	Vesicle transport through interaction with t-SNAREs homolog 1A	Q96AJ9	Inflammation II
Substantia nigra (QSM)	VTCN1	-0.01962	0.0140867	-1.39281	0.16374	-0.0472294	0.00798938	0.437659	5044	V-set domain-containing T-cell activation inhibitor 1	Q7Z7D3	Oncology
Substantia nigra (QSM)	VTA1	-0.00779667	0.0143084	-0.544903	0.585844	-0.0358405	0.0202472	0.783967	5209	Vacuolar protein sorting-associated protein VTA1 homolog	Q9NP79	Neurology
Substantia nigra (QSM)	VSTM2L	0.0110595	0.0141166	0.783438	0.433407	-0.0166086	0.0387276	0.681986	5061	V-set and transmembrane domain-containing protein 2-like protein	Q96N03	Cardiometabolic
Substantia nigra (QSM)	VSTM2B	-0.0225599	0.0165201	-1.36561	0.172147	-0.0549388	0.00981886	0.444606	3659	V-set and transmembrane domain-containing protein 2B	A6NLU5	Oncology II
Substantia nigra (QSM)	VSTM1	0.00327225	0.0141815	0.23074	0.817526	-0.024523	0.0310675	0.918498	5047	V-set and transmembrane domain-containing protein 1	Q6UX27	Neurology
Substantia nigra (QSM)	WASHC3	-0.026316	0.0168674	-1.56017	0.118805	-0.0593755	0.00674345	0.380868	3714	WASH complex subunit 3	Q9Y3C0	Neurology II
Substantia nigra (QSM)	WNT9A	-0.0149944	0.0159545	-0.939825	0.347353	-0.0462646	0.0162758	0.612112	5055	Protein Wnt-9a	O14904	Inflammation
Substantia nigra (QSM)	YAP1	0.0522262	0.0193089	2.70477	0.00686661	0.0143814	0.090071	0.0936939	3714	Transcriptional coactivator YAP1	P46937	Neurology II
Substantia nigra (QSM)	XRCC4	-0.0189853	0.0141458	-1.34212	0.179619	-0.0467105	0.00873992	0.453316	5047	DNA repair protein XRCC4	Q13426	Neurology
Substantia nigra (QSM)	XPNPEP2	0.00517019	0.0144077	0.358848	0.719723	-0.0230684	0.0334088	0.869145	5173	Xaa-Pro aminopeptidase 2	O43895	Oncology
Substantia nigra (QSM)	XIAP	-0.030151	0.0171511	-1.75796	0.0788399	-0.0637667	0.00346459	0.316226	3602	E3 ubiquitin-protein ligase XIAP	P98170	Inflammation II
Substantia nigra (QSM)	XG	0.0295761	0.0204204	1.44836	0.147578	-0.0104472	0.0695994	0.419598	5200	Glycoprotein Xg	P55808	Cardiometabolic
Substantia nigra (QSM)	XCL1	-0.00703617	0.0140047	-0.502416	0.615397	-0.0344848	0.0204125	0.80293	5186	Lymphotactin	P47992	Oncology
Substantia nigra (QSM)	WWP2	-0.018051	0.0141768	-1.27328	0.202978	-0.045837	0.009735	0.478572	5125	NEDD4-like E3 ubiquitin-protein ligase WWP2	O00308	Neurology
Substantia nigra (QSM)	YARS1	-0.0430021	0.0177783	-2.4188	0.0156201	-0.0778468	-0.00815734	0.154523	3698	Tyrosine--tRNA ligase, cytoplasmic	P54577	Oncology II
Substantia nigra (QSM)	WIF1	-0.0166712	0.0147719	-1.12857	0.25913	-0.0456237	0.0122813	0.529874	5186	Wnt inhibitory factor 1	Q9Y5W5	Oncology
Substantia nigra (QSM)	WFIKKN2	-0.0268787	0.0146083	-1.83996	0.0658321	-0.0555104	0.00175307	0.294098	5152	WAP, Kazal, immunoglobulin, Kunitz and NTR domain-containing protein 2	Q8TEU8	Inflammation
Substantia nigra (QSM)	WFIKKN1	-0.0430664	0.0151076	-2.85064	0.00438068	-0.0726767	-0.013456	0.0687719	5115	WAP, Kazal, immunoglobulin, Kunitz and NTR domain-containing protein 1	Q96NZ8	Neurology
Substantia nigra (QSM)	WFDC2	0.0491241	0.0172944	2.84047	0.00452366	0.0152277	0.0830204	0.0695215	4850	WAP four-disulfide core domain protein 2	Q14508	Oncology
Substantia nigra (QSM)	WFDC12	0.00625409	0.015736	0.397439	0.69106	-0.0245879	0.037096	0.853914	5179	WAP four-disulfide core domain protein 12	Q8WWY7	Oncology
Substantia nigra (QSM)	WFDC1	-0.0187191	0.0165143	-1.13351	0.257077	-0.0510865	0.0136484	0.526783	3621	WAP four-disulfide core domain protein 1	Q9HC57	Oncology II
Substantia nigra (QSM)	WDR46	0.0450757	0.0169272	2.66292	0.00778043	0.011899	0.0782524	0.101878	3700	WD repeat-containing protein 46	O15213	Oncology II
Substantia nigra (QSM)	VSNL1	-0.0170416	0.0195785	-0.87042	0.384127	-0.0554148	0.0213317	0.640578	3714	Visinin-like protein 1	P62760	Neurology II
Substantia nigra (QSM)	EREG	-0.0321258	0.0142582	-2.25314	0.0242929	-0.0600714	-0.00418012	0.196463	5120	Proepiregulin	O14944	Neurology
Substantia nigra (QSM)	DCUN1D1	-0.00682887	0.0166148	-0.41101	0.68109	-0.0393933	0.0257356	0.847733	3618	DCN1-like protein 1	Q96GG9	Neurology II
Substantia nigra (QSM)	DCLRE1C	0.00872188	0.0167214	0.5216	0.601981	-0.0240515	0.0414952	0.796214	3604	Protein artemis	Q96SD1	Oncology II
Substantia nigra (QSM)	DCN	-0.00491079	0.015086	-0.325521	0.744801	-0.0344788	0.0246572	0.880137	5061	Decorin	P07585	Cardiometabolic
Substantia nigra (QSM)	DCTD	-0.0258808	0.0174312	-1.48474	0.137701	-0.0600453	0.00828381	0.403703	3632	Deoxycytidylate deaminase	P32321	Inflammation II
Substantia nigra (QSM)	DCTN1	-0.0212372	0.0140656	-1.50987	0.131138	-0.0488053	0.00633083	0.3964	5186	Dynactin subunit 1	Q14203	Oncology
Substantia nigra (QSM)	DCTN2	-0.019631	0.0133831	-1.46685	0.142479	-0.0458615	0.00659943	0.411105	5132	Dynactin subunit 2	Q13561	Oncology
Substantia nigra (QSM)	DCTN6	-0.0387455	0.0141834	-2.73175	0.00632185	-0.0665444	-0.0109466	0.0874872	5047	Dynactin subunit 6	O00399	Neurology
Substantia nigra (QSM)	DCTPP1	-0.0545653	0.0147248	-3.70568	0.000213	-0.0834254	-0.0257053	0.00792168	5167	dCTP pyrophosphatase 1	Q9H773	Cardiometabolic
Substantia nigra (QSM)	DCC	0.0010263	0.0172886	0.0593627	0.952667	-0.0328587	0.0349113	0.977442	3613	Netrin receptor DCC	P43146	Neurology II
Substantia nigra (QSM)	DCUN1D2	-0.00256672	0.0168721	-0.152128	0.879094	-0.0356353	0.0305019	0.95002	3604	DCN1-like protein 2	Q6PH85	Oncology II
Substantia nigra (QSM)	DCXR	0.0276896	0.0150194	1.84359	0.0653009	-0.00174792	0.0571271	0.293544	5173	L-xylulose reductase	Q7Z4W1	Oncology
Substantia nigra (QSM)	DDA1	0.00881082	0.0169313	0.520388	0.602825	-0.0243738	0.0419955	0.79653	3614	DET1- and DDB1-associated protein 1	Q9BW61	Cardiometabolic II
Substantia nigra (QSM)	DDAH1	0.00112246	0.0145226	0.0772902	0.938396	-0.0273414	0.0295863	0.973052	5132	N(G),N(G)-dimethylarginine dimethylaminohydrolase 1	O94760	Oncology
Substantia nigra (QSM)	DDC	-0.0261347	0.0147428	-1.77271	0.0763362	-0.0550301	0.00276067	0.311315	5166	Aromatic-L-amino-acid decarboxylase	P20711	Cardiometabolic
Substantia nigra (QSM)	DDHD2	-0.0438024	0.0171737	-2.55056	0.0107952	-0.0774622	-0.0101426	0.128138	3716	Phospholipase DDHD2	O94830	Neurology II
Substantia nigra (QSM)	DDI2	0.0194302	0.0176514	1.10078	0.271068	-0.0151659	0.0540263	0.540794	3632	Protein DDI1 homolog 2	Q5TDH0	Inflammation II
Substantia nigra (QSM)	DCDC2C	0.000533	0.0169142	0.031527	0.974851	-0.0326179	0.0336844	0.988143	3604	Doublecortin domain-containing protein 2C	A8MYV0	Oncology II
Substantia nigra (QSM)	DAPK2	-0.0246289	0.017207	-1.43133	0.152423	-0.0583541	0.00909623	0.425503	3602	Death-associated protein kinase 2	Q9UIK4	Inflammation II
Substantia nigra (QSM)	CYP24A1	-0.012062	0.0166737	-0.723414	0.469473	-0.0447419	0.0206179	0.703006	3614	1,25-dihydroxyvitamin D(3) 24-hydroxylase, mitochondrial	Q07973	Cardiometabolic II
Substantia nigra (QSM)	CYTH3	-0.0229655	0.0163587	-1.40388	0.160443	-0.055028	0.00909688	0.433372	3604	Cytohesin-3	O43739	Oncology II
Substantia nigra (QSM)	CYTL1	0.0180683	0.0180117	1.00314	0.315857	-0.0172339	0.0533705	0.586156	3721	Cytokine-like protein 1	Q9NRR1	Cardiometabolic II
Substantia nigra (QSM)	DAAM1	-0.0247781	0.0175203	-1.41425	0.157375	-0.0591173	0.00956108	0.430954	3632	Disheveled-associated activator of morphogenesis 1	Q9Y4D1	Inflammation II
Substantia nigra (QSM)	DAB2	-0.0224775	0.0142077	-1.58207	0.113696	-0.0503241	0.00536905	0.377012	5186	Disabled homolog 2	P98082	Oncology
Substantia nigra (QSM)	DAG1	-0.0162579	0.0142437	-1.1414	0.253755	-0.0441751	0.0116594	0.525506	5166	Dystroglycan	Q14118	Inflammation
Substantia nigra (QSM)	DAND5	0.0207999	0.0167395	1.24257	0.214108	-0.0120088	0.0536087	0.490931	3602	DAN domain family member 5	Q8N907	Inflammation II
Substantia nigra (QSM)	CYB5R2	0.0161598	0.0176032	0.918	0.35868	-0.0183419	0.0506615	0.621602	3656	NADH-cytochrome b5 reductase 2	Q6BCY4	Oncology II
Substantia nigra (QSM)	DAPP1	-0.0121559	0.0141827	-0.857097	0.391432	-0.0399534	0.0156416	0.646567	5141	Dual adapter for phosphotyrosine and 3-phosphotyrosine and 3-phosphoinositide	Q9UN19	Inflammation
Substantia nigra (QSM)	DARS1	-0.0245794	0.0142173	-1.72884	0.0838982	-0.0524448	0.00328595	0.324911	5120	Aspartate--tRNA ligase, cytoplasmic	P14868	Neurology
Substantia nigra (QSM)	DBH	-0.029243	0.0166564	-1.75566	0.0792293	-0.061889	0.00340295	0.316917	3717	Dopamine beta-hydroxylase	P09172	Inflammation II
Substantia nigra (QSM)	DBI	-0.00560096	0.0142281	-0.393655	0.693852	-0.0334875	0.0222856	0.855132	5136	Acyl-CoA-binding protein	P07108	Neurology
Substantia nigra (QSM)	DBN1	-0.0359941	0.0171594	-2.09763	0.0360075	-0.0696259	-0.00236235	0.229389	3602	Drebrin	Q16643	Inflammation II
Substantia nigra (QSM)	DBNL	-0.0160308	0.0143228	-1.11925	0.263087	-0.044103	0.0120414	0.532372	5166	Drebrin-like protein	Q9UJU6	Inflammation
Substantia nigra (QSM)	DCBLD2	-0.00444792	0.0151203	-0.294169	0.768641	-0.0340832	0.0251873	0.891355	5173	Discoidin, CUB and LCCL domain-containing protein 2	Q96PD2	Oncology
Substantia nigra (QSM)	DDR1	-0.0061476	0.0144724	-0.424782	0.671013	-0.0345129	0.0222177	0.840926	5209	Epithelial discoidin domain-containing receptor 1	Q08345	Neurology
Substantia nigra (QSM)	DDT	0.021509	0.0174895	1.22982	0.218842	-0.0127698	0.0557877	0.495556	3721	D-dopachrome decarboxylase	P30046	Cardiometabolic II
Substantia nigra (QSM)	DKK1	-0.0171481	0.0142348	-1.20466	0.228389	-0.0450477	0.0107516	0.505608	5209	Dickkopf-related protein 1	O94907	Neurology
Substantia nigra (QSM)	DGKZ	-0.00538435	0.0139285	-0.38657	0.699091	-0.0326838	0.0219151	0.856269	5055	Diacylglycerol kinase zeta	Q13574	Inflammation
Substantia nigra (QSM)	DHODH	-0.00639075	0.0164505	-0.388483	0.697682	-0.0386332	0.0258517	0.85562	3614	Dihydroorotate dehydrogenase	Q02127	Cardiometabolic II
Substantia nigra (QSM)	DHPS	0.0195974	0.0169495	1.15622	0.247666	-0.013623	0.0528177	0.52035	3700	Deoxyhypusine synthase	P49366	Oncology II
Substantia nigra (QSM)	DHRS4L2	-0.00566104	0.0169424	-0.334134	0.738298	-0.0388676	0.0275455	0.877834	3714	Dehydrogenase/reductase SDR family member 4-like 2	Q6PKH6	Neurology II
Substantia nigra (QSM)	DIABLO	-0.0313978	0.0142182	-2.20828	0.0272689	-0.059265	-0.00353061	0.203125	5155	Diablo homolog, mitochondrial	Q9NR28	Cardiometabolic
Substantia nigra (QSM)	DIPK1C	0.0165668	0.0167436	0.989439	0.322515	-0.0162501	0.0493836	0.590805	3613	Divergent protein kinase domain 1C	Q0P6D2	Neurology II
Substantia nigra (QSM)	DIPK2B	-0.00786418	0.0182864	-0.430056	0.667181	-0.0437049	0.0279765	0.838245	3632	Divergent protein kinase domain 2B	Q9H7Y0	Inflammation II
Substantia nigra (QSM)	DGCR6	0.00137081	0.0168565	0.0813227	0.93519	-0.0316672	0.0344089	0.972649	3618	Protein DGCR6	Q14129	Neurology II
Substantia nigra (QSM)	DKK3	0.0401621	0.0149618	2.68432	0.00729084	0.0108376	0.0694867	0.0967693	5222	Dickkopf-related protein 3	Q9UBP4	Cardiometabolic
