## Supplementary Tables for "Predictors of brain iron deposition in dementia and Parkinson’s disease-associated subcortical regions: genetic and observational analysis in UK Biobank" (part 3 of 3)

### Sheet: ST5 (continued)
Supplementary table 5.	Observational associations for baseline proteomics panel
Substantia nigra (QSM)	DKK4	-0.0193138	0.0145429	-1.32805	0.184221	-0.0478174	0.00918986	0.458213	5117	Dickkopf-related protein 4	Q9UBT3	Neurology
Substantia nigra (QSM)	DKKL1	-0.0144228	0.014688	-0.981942	0.326175	-0.0432107	0.0143652	0.594518	5132	Dickkopf-like protein 1	Q9UK85	Oncology
Substantia nigra (QSM)	DLG4	-0.0330885	0.0169927	-1.94722	0.0515847	-0.0663936	0.000217	0.265344	3714	Disks large homolog 4	P78352	Neurology II
Substantia nigra (QSM)	DLGAP5	-0.00983077	0.0163756	-0.60033	0.548323	-0.0419264	0.0222648	0.760258	3716	Disks large-associated protein 5	Q15398	Neurology II
Substantia nigra (QSM)	DLK1	0.000313	0.0146765	0.0213323	0.982981	-0.0284523	0.0290784	0.991139	5222	Protein delta homolog 1	P80370	Cardiometabolic
Substantia nigra (QSM)	DLL1	0.00305668	0.0152659	0.200229	0.841309	-0.0268639	0.0329772	0.931964	5173	Delta-like protein 1	O00548	Oncology
Substantia nigra (QSM)	DGKA	-0.0279598	0.0176174	-1.58706	0.112587	-0.0624892	0.00656954	0.374862	3602	Diacylglycerol kinase alpha	P23743	Inflammation II
Substantia nigra (QSM)	DEFB103A_DEFB103B	-0.00845268	0.0169371	-0.499062	0.617766	-0.0416488	0.0247435	0.804511	3569	Beta-defensin 103	P81534	Inflammation II
Substantia nigra (QSM)	DDX25	-0.00176711	0.0169678	-0.104145	0.91706	-0.0350233	0.0314891	0.962897	3613	ATP-dependent RNA helicase DDX25	Q9UHL0	Neurology II
Substantia nigra (QSM)	DDX39A	-0.0171866	0.0169698	-1.01277	0.311237	-0.0504468	0.0160736	0.582524	3602	ATP-dependent RNA helicase DDX39A	O00148	Inflammation II
Substantia nigra (QSM)	DDX4	-0.0028846	0.0168482	-0.171211	0.864068	-0.0359065	0.0301373	0.94215	3602	Probable ATP-dependent RNA helicase DDX4	Q9NQI0	Inflammation II
Substantia nigra (QSM)	DDX53	-0.0104034	0.0164417	-0.632743	0.526942	-0.0426285	0.0218218	0.746203	3613	Probable ATP-dependent RNA helicase DDX53	Q86TM3	Neurology II
Substantia nigra (QSM)	DDX58	-0.0121263	0.0141869	-0.854749	0.392731	-0.0399322	0.0156796	0.646567	5044	Antiviral innate immune response receptor RIG-I	O95786	Oncology
Substantia nigra (QSM)	DECR1	-0.0128343	0.0139435	-0.920447	0.357383	-0.0401631	0.0144945	0.621375	5141	2,4-dienoyl-CoA reductase, mitochondrial	Q16698	Inflammation
Substantia nigra (QSM)	DEFA1_DEFA1B	0.0179481	0.0146386	1.22608	0.220226	-0.010743	0.0466393	0.495864	5040	Neutrophil defensin 1	P59665	Cardiometabolic
Substantia nigra (QSM)	DDX1	0.0162734	0.0167742	0.970148	0.332037	-0.0166034	0.0491502	0.598606	3698	ATP-dependent RNA helicase DDX1	Q92499	Oncology II
Substantia nigra (QSM)	DEFB104A_DEFB104B	-0.00217956	0.0180266	-0.120908	0.903771	-0.0375111	0.0331519	0.957204	3618	Beta-defensin 104	Q8WTQ1	Neurology II
Substantia nigra (QSM)	DEFB116	-0.0240262	0.0166594	-1.44221	0.149332	-0.056678	0.00862552	0.422527	3618	Beta-defensin 116	Q30KQ4	Neurology II
Substantia nigra (QSM)	DEFB118	-0.00611295	0.0167501	-0.36495	0.71517	-0.0389425	0.0267166	0.866154	3618	Beta-defensin 118	Q96PH6	Neurology II
Substantia nigra (QSM)	DEFB4A_DEFB4B	-0.0100848	0.0151712	-0.664733	0.506251	-0.0398199	0.0196502	0.725702	5078	Beta-defensin 4A	O15263	Oncology
Substantia nigra (QSM)	DENND2B	-0.00526338	0.0166975	-0.315219	0.752614	-0.0379899	0.0274632	0.884359	3614	DENN domain-containing protein 2B	P78524	Cardiometabolic II
Substantia nigra (QSM)	DENR	-0.0282031	0.0174292	-1.61815	0.105718	-0.0623637	0.00595749	0.363876	3602	Density-regulated protein	O43583	Inflammation II
Substantia nigra (QSM)	DFFA	-0.00102862	0.0140997	-0.0729532	0.941846	-0.0286636	0.0266063	0.973239	5209	DNA fragmentation factor subunit alpha	O00273	Inflammation
Substantia nigra (QSM)	DLL4	-0.0116537	0.0166331	-0.700634	0.483577	-0.0442539	0.0209465	0.708858	3624	Delta-like protein 4	Q9NR61	Cardiometabolic II
Substantia nigra (QSM)	ZPR1	0.00129863	0.0166991	0.0777664	0.938018	-0.0314311	0.0340283	0.973006	3618	Zinc finger protein ZPR1	O75312	Neurology II
Substantia nigra (QSM)	CTSE	0.00633759	0.0170503	0.371699	0.710139	-0.0270805	0.0397556	0.86246	3632	Cathepsin E	P14091	Inflammation II
Substantia nigra (QSM)	CTSZ	0.0507742	0.0149764	3.39027	0.000704	0.0214209	0.0801275	0.0199445	5152	Cathepsin Z	Q9UBR2	Cardiometabolic
Substantia nigra (QSM)	CTSV	-0.0371231	0.0154367	-2.40486	0.0162136	-0.0673785	-0.00686777	0.158341	5174	Cathepsin L2	O60911	Oncology
Substantia nigra (QSM)	CTSS	-0.00469058	0.0160969	-0.291397	0.770763	-0.0362399	0.0268587	0.892752	4071	Cathepsin S	P25774	Neurology
Substantia nigra (QSM)	CTSO	-0.0322164	0.0143457	-2.24572	0.0247642	-0.0603335	-0.00409932	0.19716	5209	Cathepsin O	P43234	Inflammation
Substantia nigra (QSM)	CTSL	-0.0628578	0.0147905	-4.24989	2.18e-05	-0.0918465	-0.033869	0.00162969	5167	Cathepsin L1	P07711	Cardiometabolic
Substantia nigra (QSM)	CTSH	0.0347895	0.0143418	2.42575	0.0153119	0.00668016	0.0628989	0.153119	5046	Pro-cathepsin H	P09668	Cardiometabolic
Substantia nigra (QSM)	CTSF	0.00519315	0.0144234	0.36005	0.718824	-0.0230762	0.0334625	0.869138	5173	Cathepsin F	Q9UBX1	Oncology
Substantia nigra (QSM)	CWC15	0.00805843	0.0166946	0.482697	0.62934	-0.0246624	0.0407792	0.811604	3679	Spliceosome-associated protein CWC15 homolog	Q9P013	Oncology II
Substantia nigra (QSM)	CTSD	0.0136438	0.0156999	0.869038	0.38487	-0.0171274	0.0444151	0.640718	4817	Cathepsin D	P07339	Cardiometabolic
Substantia nigra (QSM)	CTSC	0.0179662	0.0140624	1.27761	0.201446	-0.00959556	0.045528	0.477065	5129	Dipeptidyl peptidase 1	P53634	Inflammation
Substantia nigra (QSM)	CTSB	-0.0228301	0.0143212	-1.59415	0.110964	-0.0508992	0.00523891	0.371826	5156	Cathepsin B	P07858	Cardiometabolic
Substantia nigra (QSM)	CTRL	-0.034304	0.0174334	-1.96772	0.0491755	-0.0684729	-0.000135	0.258725	3714	Chymotrypsin-like protease CTRL-1	P40313	Neurology II
Substantia nigra (QSM)	CTRC	-0.0357026	0.0144058	-2.47835	0.0132311	-0.0639375	-0.00746781	0.143344	5143	Chymotrypsin-C	Q99895	Inflammation
Substantia nigra (QSM)	CTRB1	-0.0179239	0.014631	-1.22506	0.220609	-0.0466001	0.0107524	0.49587	5150	Chymotrypsinogen B	P17538	Neurology
Substantia nigra (QSM)	CTNNA1	-0.00160663	0.0168349	-0.0954344	0.923975	-0.0346025	0.0313893	0.965989	3618	Catenin alpha-1	P35221	Neurology II
Substantia nigra (QSM)	CUZD1	-0.00272517	0.0170389	-0.159937	0.872939	-0.0361209	0.0306706	0.94808	3613	CUB and zona pellucida-like domain-containing protein 1	Q86UP6	Neurology II
Substantia nigra (QSM)	CXCL14	0.00711006	0.0152397	0.466549	0.640843	-0.0227592	0.0369793	0.821089	5055	C-X-C motif chemokine 14	O95715	Inflammation
Substantia nigra (QSM)	CXCL9	-0.027141	0.0149266	-1.8183	0.0690766	-0.0563965	0.00211456	0.296607	5166	C-X-C motif chemokine 9	Q07325	Inflammation
Substantia nigra (QSM)	CXCL8	-0.0331788	0.0147334	-2.25194	0.024369	-0.0620557	-0.0043018	0.196463	5069	Interleukin-8	P10145	Oncology
Substantia nigra (QSM)	CXCL6	-0.0451404	0.0140432	-3.21439	0.00131525	-0.0726647	-0.0176162	0.0318944	5209	C-X-C motif chemokine 6	P80162	Inflammation
Substantia nigra (QSM)	CXCL5	-0.0322427	0.0147719	-2.18271	0.0291026	-0.061195	-0.00329034	0.208948	5154	C-X-C motif chemokine 5	P42830	Cardiometabolic
Substantia nigra (QSM)	CXCL3	-0.0434346	0.01405	-3.09143	0.00200265	-0.0709721	-0.0158971	0.0426843	5146	C-X-C motif chemokine 3	P19876	Inflammation
Substantia nigra (QSM)	CXCL17	0.0576245	0.0171886	3.35249	0.000807	0.0239355	0.0913136	0.0220128	5209	C-X-C motif chemokine 17	Q6UXB2	Inflammation
Substantia nigra (QSM)	CXCL16	0.0391082	0.0144882	2.69931	0.00697086	0.0107118	0.0675046	0.0942357	5218	C-X-C motif chemokine 16	Q9H2A7	Cardiometabolic
Substantia nigra (QSM)	CYB5A	0.0171934	0.0165229	1.04058	0.298142	-0.0151909	0.0495776	0.570121	3604	Cytochrome b5	P00167	Oncology II
Substantia nigra (QSM)	CXCL13	-0.000441	0.0140419	-0.031408	0.974945	-0.0279626	0.0270806	0.988143	5209	C-X-C motif chemokine 13	O43927	Neurology
Substantia nigra (QSM)	CXCL12	-0.0399923	0.0139473	-2.86739	0.00415601	-0.0673286	-0.0126561	0.0662581	5055	Stromal cell-derived factor 1	P48061	Inflammation
Substantia nigra (QSM)	CXCL11	-0.0273833	0.0141618	-1.93361	0.0532156	-0.0551399	0.000373	0.267536	5209	C-X-C motif chemokine 11	O14625	Neurology
Substantia nigra (QSM)	CXCL10	-0.0312821	0.0143337	-2.18242	0.029124	-0.0593757	-0.00318857	0.208948	5166	C-X-C motif chemokine 10	P02778	Inflammation
Substantia nigra (QSM)	CXCL1	-0.0540776	0.0140268	-3.85529	0.000117	-0.0815697	-0.0265855	0.0054238	5103	Growth-regulated alpha protein	P09341	Inflammation
Substantia nigra (QSM)	CXADR	0.00638676	0.0140453	0.454727	0.649325	-0.0211414	0.033915	0.826877	5141	Coxsackievirus and adenovirus receptor	P78310	Inflammation
Substantia nigra (QSM)	CX3CL1	-0.0147767	0.014762	-1.001	0.316876	-0.0437096	0.0141563	0.586874	5125	Fractalkine	P78423	Neurology
Substantia nigra (QSM)	CTLA4	0.00451715	0.0166828	0.270767	0.786586	-0.0281805	0.0372148	0.902097	3721	Cytotoxic T-lymphocyte protein 4	P16410	Cardiometabolic II
Substantia nigra (QSM)	CTHRC1	0.0630094	0.019621	3.21133	0.00133258	0.024553	0.101466	0.0318945	3721	Collagen triple helix repeat-containing protein 1	Q96CG8	Cardiometabolic II
Substantia nigra (QSM)	CRYGD	-0.0202605	0.0170327	-1.1895	0.234319	-0.053644	0.0131231	0.509496	3714	Gamma-crystallin D	P07320	Neurology II
Substantia nigra (QSM)	CSF2RA	0.00505491	0.0139585	0.362139	0.717263	-0.0223032	0.032413	0.867707	5125	Granulocyte-macrophage colony-stimulating factor receptor subunit alpha	P15509	Neurology
Substantia nigra (QSM)	CSF2	-0.018801	0.0174096	-1.07992	0.280249	-0.0529233	0.0153212	0.549008	3614	Granulocyte-macrophage colony-stimulating factor	P04141	Cardiometabolic II
Substantia nigra (QSM)	CSF1R	-0.0527382	0.0174162	-3.0281	0.00247793	-0.0868734	-0.018603	0.048237	3726	Macrophage colony-stimulating factor 1 receptor	P07333	Inflammation II
Substantia nigra (QSM)	CSF1	-0.022962	0.0149341	-1.53756	0.124219	-0.0522322	0.00630829	0.386283	5166	Macrophage colony-stimulating factor 1	P09603	Inflammation
Substantia nigra (QSM)	CSDE1	-0.044755	0.0167852	-2.66635	0.00770249	-0.0776533	-0.0118567	0.101312	3614	Cold shock domain-containing protein E1	O75534	Cardiometabolic II
Substantia nigra (QSM)	CRYZL1	-0.0399845	0.0174676	-2.28907	0.0221333	-0.0742204	-0.00574862	0.186565	3624	Quinone oxidoreductase-like protein 1	O95825	Cardiometabolic II
Substantia nigra (QSM)	CRYM	-0.0268495	0.0166782	-1.60985	0.107518	-0.0595382	0.00583924	0.365567	3618	Ketimine reductase mu-crystallin	Q14894	Neurology II
Substantia nigra (QSM)	CSF3	0.0166396	0.0146562	1.13533	0.256292	-0.012086	0.0453651	0.526783	5055	Granulocyte colony-stimulating factor	P09919	Inflammation
Substantia nigra (QSM)	ZHX2	0.0375863	0.0170459	2.20501	0.027515	0.00417701	0.0709956	0.203918	3714	Zinc fingers and homeoboxes protein 2	Q9Y6X8	Neurology II
Substantia nigra (QSM)	ZNF174	-0.00940068	0.0171116	-0.549374	0.582783	-0.0429388	0.0241375	0.782763	3602	Zinc finger protein 174	Q15697	Inflammation II
Substantia nigra (QSM)	ZNF75D	0.0119962	0.0166641	0.719882	0.471644	-0.0206648	0.0446571	0.704091	3659	Zinc finger protein 75D	P51815	Oncology II
Substantia nigra (QSM)	ZNF830	0.00426361	0.0167886	0.253958	0.799542	-0.0286415	0.0371687	0.908524	3700	Zinc finger protein 830	Q96NB3	Oncology II
Substantia nigra (QSM)	ZNRD2	-0.00330655	0.0173057	-0.191067	0.848483	-0.0372251	0.030612	0.934612	3698	Protein ZNRD2	O60232	Oncology II
Substantia nigra (QSM)	ZNRF4	-0.0255136	0.0166818	-1.52943	0.126245	-0.0582093	0.00718213	0.388445	3700	E3 ubiquitin-protein ligase ZNRF4	Q8WWF5	Oncology II
Substantia nigra (QSM)	ZP3	0.00492174	0.0170122	0.289306	0.772364	-0.0284216	0.0382651	0.893454	3624	Zona pellucida sperm-binding protein 3	P21754	Cardiometabolic II
Substantia nigra (QSM)	CSF2RB	0.00158827	0.0170699	0.0930452	0.925873	-0.0318681	0.0350447	0.966935	3602	Cytokine receptor common subunit beta	P32927	Inflammation II
Substantia nigra (QSM)	CST1	0.0195931	0.0193404	1.01306	0.311107	-0.0183135	0.0574996	0.582524	3197	Cystatin-SN	P01037	Inflammation II
Substantia nigra (QSM)	CTBS	-0.00535342	0.0172507	-0.310331	0.756327	-0.0391641	0.0284573	0.887294	3664	Di-N-acetylchitobiase	Q01459	Inflammation II
Substantia nigra (QSM)	CTAG1A_CTAG1B	0.00484756	0.0162444	0.298414	0.765405	-0.0269909	0.036686	0.889944	3647	Cancer/testis antigen 1	P78358	Oncology II
Substantia nigra (QSM)	CSTB	0.0261866	0.0147683	1.77317	0.0762612	-0.0027587	0.055132	0.311315	5109	Cystatin-B	P04080	Cardiometabolic
Substantia nigra (QSM)	CST7	0.0258034	0.0141253	1.82676	0.0677946	-0.0018816	0.0534885	0.295463	5153	Cystatin-F	O76096	Inflammation
Substantia nigra (QSM)	CST6	0.0154361	0.0153916	1.00289	0.315962	-0.0147309	0.0456032	0.586156	5028	Cystatin-M	Q15828	Cardiometabolic
Substantia nigra (QSM)	CST5	-0.00958316	0.0147236	-0.650869	0.515161	-0.038441	0.0192746	0.734792	5054	Cystatin-D	P28325	Neurology
Substantia nigra (QSM)	CST3	0.0398925	0.0161188	2.4749	0.0133593	0.00830019	0.0714847	0.143344	5159	Cystatin-C	P01034	Cardiometabolic
Substantia nigra (QSM)	CTF1	-0.0288614	0.0142679	-2.02282	0.0431446	-0.0568261	-0.000897	0.245102	5061	Cardiotrophin-1	Q16619	Cardiometabolic
Substantia nigra (QSM)	CSRP3	-0.0208572	0.017231	-1.21045	0.226188	-0.0546294	0.012915	0.503183	3614	Cysteine and glycine-rich protein 3	P50461	Cardiometabolic II
Substantia nigra (QSM)	CSPG5	0.00438658	0.016848	0.260361	0.7946	-0.028635	0.0374081	0.906341	3618	Chondroitin sulfate proteoglycan 5	O95196	Neurology II
Substantia nigra (QSM)	CSPG4	-0.0635088	0.0180568	-3.51717	0.000441	-0.0988994	-0.0281181	0.0140106	3721	Chondroitin sulfate proteoglycan 4	Q6UVK1	Cardiometabolic II
Substantia nigra (QSM)	CSNK2A1	-0.0193422	0.0172273	-1.12276	0.261611	-0.0531071	0.0144227	0.531596	3716	Casein kinase II subunit alpha	P68400	Neurology II
Substantia nigra (QSM)	CSNK1D	-0.0385205	0.0167859	-2.29482	0.0218014	-0.0714201	-0.00562078	0.185498	3602	Casein kinase I isoform delta	P48730	Inflammation II
Substantia nigra (QSM)	CSH1	0.00737712	0.0162612	0.453663	0.650098	-0.0244943	0.0392485	0.82714	3726	Chorionic somatomammotropin hormone 1	P0DML2	Inflammation II
Substantia nigra (QSM)	CSF3R	-0.00842463	0.0174129	-0.483817	0.628546	-0.0425532	0.0257039	0.811385	3602	Granulocyte colony-stimulating factor receptor	Q99062	Inflammation II
Substantia nigra (QSM)	ZP4	-0.0286828	0.0165806	-1.7299	0.0837351	-0.0611802	0.00381467	0.324796	3604	Zona pellucida sperm-binding protein 4	Q12836	Oncology II
Substantia nigra (QSM)	ELAC1	-0.0419877	0.0172466	-2.43455	0.0149574	-0.0757904	-0.00818501	0.150983	3716	Zinc phosphodiesterase ELAC protein 1	Q9H777	Neurology II
Substantia nigra (QSM)	EIF4B	-0.019873	0.0142267	-1.39688	0.162511	-0.0477569	0.00801085	0.436551	5125	Eukaryotic translation initiation factor 4B	P23588	Neurology
Substantia nigra (QSM)	EIF4E	-0.0312112	0.0175316	-1.78028	0.0751155	-0.0655726	0.0031502	0.308058	3602	Eukaryotic translation initiation factor 4E	P06730	Inflammation II
Substantia nigra (QSM)	EIF4EBP1	0.0197175	0.0149005	1.32328	0.1858	-0.00948684	0.0489219	0.459387	5167	Eukaryotic translation initiation factor 4E-binding protein 1	Q13541	Cardiometabolic
Substantia nigra (QSM)	EIF4G1	-0.0145868	0.0140788	-1.03608	0.300211	-0.0421807	0.0130071	0.571831	5209	Eukaryotic translation initiation factor 4 gamma 1	Q04637	Inflammation
Substantia nigra (QSM)	EIF4G3	-0.0327748	0.0169627	-1.93217	0.0534155	-0.0660212	0.000472	0.267536	3716	Eukaryotic translation initiation factor 4 gamma 3	O43432	Neurology II
Substantia nigra (QSM)	EIF5	-0.0182738	0.016991	-1.0755	0.282224	-0.0515755	0.0150279	0.551194	3614	Eukaryotic translation initiation factor 5	P55010	Cardiometabolic II
Substantia nigra (QSM)	EIF5A	-0.0146611	0.0136627	-1.07308	0.283288	-0.0414395	0.0121173	0.551884	5055	Eukaryotic translation initiation factor 5A-1	P63241	Inflammation
Substantia nigra (QSM)	EIF2AK3	-0.0221958	0.0169237	-1.31152	0.189766	-0.0553655	0.010974	0.464037	3614	Eukaryotic translation initiation factor 2-alpha kinase 3	Q9NZJ5	Cardiometabolic II
Substantia nigra (QSM)	ELAVL4	0.0284245	0.0166433	1.70786	0.0877488	-0.00419585	0.0610448	0.33024	3618	ELAV-like protein 4	P26378	Neurology II
Substantia nigra (QSM)	ELN	0.0236823	0.0238906	0.991282	0.321613	-0.0231424	0.0705069	0.590554	3728	Elastin	P15502	Cardiometabolic II
Substantia nigra (QSM)	ELOA	0.0462219	0.0145032	3.18701	0.00144618	0.0177962	0.0746477	0.0340552	5132	Elongin-A	Q14241	Oncology
Substantia nigra (QSM)	ELOB	-0.0403131	0.0170993	-2.35758	0.0184478	-0.0738272	-0.00679903	0.171552	3614	Elongin-B	Q15370	Cardiometabolic II
Substantia nigra (QSM)	ENAH	-0.0168548	0.0139282	-1.21012	0.22629	-0.0441536	0.010444	0.503183	5055	Protein enabled homolog	Q8N8S7	Inflammation
Substantia nigra (QSM)	ENDOU	0.0109165	0.0202549	0.538957	0.589952	-0.0287823	0.0506153	0.788041	3439	Poly(U)-specific endoribonuclease	P21128	Oncology II
Substantia nigra (QSM)	ENG	-0.0417798	0.0140087	-2.98242	0.00287304	-0.0692363	-0.0143233	0.0534349	5222	Endoglin	P17813	Cardiometabolic
Substantia nigra (QSM)	EIF2S2	-0.0469626	0.0168084	-2.794	0.00523368	-0.0799065	-0.0140188	0.078371	3624	Eukaryotic translation initiation factor 2 subunit 2	P20042	Cardiometabolic II
Substantia nigra (QSM)	EGFL7	-0.0629248	0.0145679	-4.3194	1.59e-05	-0.0914774	-0.0343722	0.00129351	5044	Epidermal growth factor-like protein 7	Q9UHF1	Oncology
Substantia nigra (QSM)	EFCAB2	-0.038972	0.0171652	-2.2704	0.0232416	-0.0726152	-0.00532873	0.192254	3659	Dynein regulatory complex protein 8	Q5VUJ9	Oncology II
Substantia nigra (QSM)	EFEMP1	0.014716	0.0161694	0.910113	0.362806	-0.0169754	0.0464074	0.623303	5162	EGF-containing fibulin-like extracellular matrix protein 1	Q12805	Cardiometabolic
Substantia nigra (QSM)	EFHD1	0.0686387	0.0181776	3.77601	0.000162	0.0330113	0.104266	0.00695095	3716	EF-hand domain-containing protein D1	Q9BUP0	Neurology II
Substantia nigra (QSM)	EFNA1	0.00401681	0.0152334	0.263684	0.792034	-0.0258402	0.0338738	0.904677	5144	Ephrin-A1	P20827	Neurology
Substantia nigra (QSM)	EFNA4	0.0122226	0.0156118	0.782912	0.433715	-0.0183759	0.0428211	0.681986	5119	Ephrin-A4	P52798	Neurology
Substantia nigra (QSM)	EFNB2	0.0076835	0.0170731	0.450035	0.652712	-0.0257792	0.0411462	0.829403	3613	Ephrin-B2	P52799	Neurology II
Substantia nigra (QSM)	EGF	-0.0157994	0.0142923	-1.10545	0.269017	-0.0438118	0.012213	0.539269	5142	Pro-epidermal growth factor	P01133	Inflammation
Substantia nigra (QSM)	EFCAB14	0.0313329	0.0182436	1.71747	0.085977	-0.00442389	0.0670897	0.327685	3698	EF-hand calcium-binding domain-containing protein 14	O75071	Oncology II
Substantia nigra (QSM)	EGFLAM	0.0186	0.0170635	1.09004	0.275765	-0.0148439	0.0520439	0.544814	3698	Pikachurin	Q63HQ2	Oncology II
Substantia nigra (QSM)	EGFR	-0.0157858	0.0144556	-1.09202	0.274877	-0.0441183	0.0125467	0.544117	5222	Epidermal growth factor receptor	P00533	Cardiometabolic
Substantia nigra (QSM)	EGLN1	0.022174	0.0145328	1.52579	0.127123	-0.0063097	0.0506578	0.389506	5141	Egl nine homolog 1	Q9GZT9	Inflammation
Substantia nigra (QSM)	EHBP1	-0.0378981	0.0170748	-2.21954	0.0265105	-0.0713641	-0.00443217	0.202267	3728	EH domain-binding protein 1	Q8NDI1	Cardiometabolic II
Substantia nigra (QSM)	EHD3	-0.0411151	0.017222	-2.38735	0.0170215	-0.0748697	-0.00736052	0.160851	3624	EH domain-containing protein 3	Q9NZN3	Cardiometabolic II
Substantia nigra (QSM)	EIF1AX	-0.00841379	0.0164933	-0.510133	0.609989	-0.0407402	0.0239126	0.800517	3714	Eukaryotic translation initiation factor 1A, X-chromosomal	P47813	Neurology II
Substantia nigra (QSM)	EIF2AK2	-0.0306786	0.0176693	-1.73626	0.0826015	-0.0653099	0.00395264	0.32332	3684	Interferon-induced, double-stranded RNA-activated protein kinase	P19525	Oncology II
Substantia nigra (QSM)	ENO1	-0.0146237	0.014225	-1.02803	0.303983	-0.0425041	0.0132567	0.576009	5160	Alpha-enolase	P06733	Neurology
Substantia nigra (QSM)	ENO2	-0.0142067	0.0140883	-1.0084	0.31331	-0.0418193	0.013406	0.583833	5209	Gamma-enolase	P09104	Neurology
Substantia nigra (QSM)	EPO	-0.0397929	0.0141719	-2.80788	0.00500579	-0.0675693	-0.0120166	0.0757353	5141	Erythropoietin	P01588	Inflammation
Substantia nigra (QSM)	EPHA10	-0.00662378	0.0138852	-0.47704	0.633355	-0.0338382	0.0205907	0.813995	5047	Ephrin type-A receptor 10	Q5JZY3	Neurology
Substantia nigra (QSM)	EPHA2	-4.29e-05	0.0160814	-0.0026661	0.997873	-0.0315619	0.0314762	0.998769	4894	Ephrin type-A receptor 2	P29317	Oncology
Substantia nigra (QSM)	EPHA4	0.00124831	0.017945	0.0695634	0.944545	-0.0339232	0.0364198	0.973845	3632	Ephrin type-A receptor 4	P54764	Inflammation II
Substantia nigra (QSM)	EPHB4	0.0271864	0.0150646	1.80465	0.071187	-0.00233971	0.0567125	0.301682	5222	Ephrin type-B receptor 4	P54760	Cardiometabolic
Substantia nigra (QSM)	EPHB6	-0.000991	0.0150681	-0.0657688	0.947564	-0.030524	0.028542	0.975287	5120	Ephrin type-B receptor 6	O15197	Neurology
Substantia nigra (QSM)	EPHX2	-0.0244063	0.0138546	-1.76161	0.0781964	-0.0515608	0.00274814	0.31412	5061	Bifunctional epoxide hydrolase 2	P34913	Cardiometabolic
Substantia nigra (QSM)	EPN1	0.0185782	0.0170177	1.09169	0.27504	-0.014776	0.0519323	0.544117	3659	Epsin-1	Q9Y6I3	Oncology II
Substantia nigra (QSM)	EPGN	0.0113985	0.016517	0.690108	0.49017	-0.0209742	0.0437711	0.712983	3700	Epigen	Q6UW88	Oncology II
Substantia nigra (QSM)	EPPK1	-0.00527688	0.0174867	-0.301765	0.762849	-0.0395502	0.0289964	0.889944	3624	Epiplakin	P58107	Cardiometabolic II
Substantia nigra (QSM)	EPS8L2	0.0159314	0.0147304	1.08153	0.279512	-0.0129397	0.0448024	0.549008	5177	Epidermal growth factor receptor kinase substrate 8-like protein 2	Q9H6S3	Oncology
Substantia nigra (QSM)	ERBB2	-0.00960772	0.0150355	-0.639003	0.52285	-0.0390767	0.0198613	0.741487	5173	Receptor tyrosine-protein kinase erbB-2	P04626	Oncology
Substantia nigra (QSM)	ERBB3	-0.0298524	0.0147463	-2.0244	0.0429809	-0.0587547	-0.00095	0.244827	5131	Receptor tyrosine-protein kinase erbB-3	P21860	Inflammation
Substantia nigra (QSM)	ERBB4	-0.0479976	0.0147921	-3.24482	0.00118275	-0.0769895	-0.0190057	0.0300316	5173	Receptor tyrosine-protein kinase erbB-4	Q15303	Oncology
Substantia nigra (QSM)	ERBIN	-0.0161114	0.0141363	-1.13971	0.254459	-0.0438181	0.0115953	0.52599	5132	Erbin	Q96RT1	Oncology
Substantia nigra (QSM)	ERC2	-0.0141345	0.0169115	-0.835795	0.403326	-0.0472805	0.0190114	0.652472	3613	ERC protein 2	O15083	Neurology II
Substantia nigra (QSM)	EPHA1	0.0250721	0.0159507	1.57185	0.116046	-0.00619063	0.0563349	0.379882	5158	Ephrin type-A receptor 1	P21709	Inflammation
Substantia nigra (QSM)	ENSA	-0.0189372	0.0169865	-1.11484	0.264993	-0.0522302	0.0143558	0.535117	3700	Alpha-endosulfine	O43768	Oncology II
Substantia nigra (QSM)	ENOPH1	-0.0226106	0.016534	-1.36752	0.171547	-0.0550167	0.00979554	0.444606	3700	Enolase-phosphatase E1	Q9UHY7	Oncology II
Substantia nigra (QSM)	ENOX2	0.000143	0.016735	0.00851677	0.993205	-0.0326574	0.0329425	0.996276	3614	Ecto-NOX disulfide-thiol exchanger 2	Q16206	Cardiometabolic II
Substantia nigra (QSM)	ENPEP	0.000231	0.0166837	0.0138554	0.988946	-0.0324682	0.0329305	0.994737	3614	Glutamyl aminopeptidase	Q07075	Cardiometabolic II
Substantia nigra (QSM)	ENPP2	-9.55e-05	0.0178622	-0.00534425	0.995736	-0.0351047	0.0349138	0.998472	5222	Ectonucleotide pyrophosphatase/phosphodiesterase family member 2	Q13822	Cardiometabolic
Substantia nigra (QSM)	ENPP5	-0.0231706	0.0147202	-1.57407	0.115534	-0.0520217	0.00568049	0.378628	5166	Ectonucleotide pyrophosphatase/phosphodiesterase family member 5	Q9UJA9	Inflammation
Substantia nigra (QSM)	ENPP6	-0.0373077	0.0176758	-2.11067	0.0348697	-0.0719516	-0.00266382	0.225764	3624	Glycerophosphocholine cholinephosphodiesterase ENPP6	Q6UWR7	Cardiometabolic II
Substantia nigra (QSM)	ENPP7	-0.0011784	0.0144606	-0.0814905	0.935055	-0.0295207	0.0271639	0.972649	5018	Ectonucleotide pyrophosphatase/phosphodiesterase family member 7	Q6UWV6	Inflammation
Substantia nigra (QSM)	ENO3	-0.0040121	0.0182464	-0.219884	0.825974	-0.0397745	0.0317503	0.923017	3624	Beta-enolase	P13929	Cardiometabolic II
Substantia nigra (QSM)	ENTPD2	-0.0325033	0.0143509	-2.2649	0.0235614	-0.0606306	-0.00437609	0.19324	5044	Ectonucleoside triphosphate diphosphohydrolase 2	Q9Y5L3	Oncology
Substantia nigra (QSM)	ENTPD5	-0.0057833	0.0142578	-0.405625	0.685036	-0.033728	0.0221614	0.850108	5061	Ectonucleoside triphosphate diphosphohydrolase 5	O75356	Cardiometabolic
Substantia nigra (QSM)	ENTPD6	-0.0586489	0.0145658	-4.02649	5.74e-05	-0.0871973	-0.0301005	0.00356917	5061	Ectonucleoside triphosphate diphosphohydrolase 6	O75354	Cardiometabolic
Substantia nigra (QSM)	ENTR1	0.00704913	0.0168474	0.41841	0.675673	-0.0259712	0.0400695	0.844229	3624	Endosome-associated-trafficking regulator 1	Q96C92	Cardiometabolic II
Substantia nigra (QSM)	EP300	-0.0215312	0.0171699	-1.25401	0.209921	-0.0551837	0.0121212	0.486097	3602	Histone acetyltransferase p300	Q09472	Inflammation II
Substantia nigra (QSM)	EPB41L5	-0.00219716	0.0167298	-0.131332	0.89552	-0.034987	0.0305927	0.95462	3613	Band 4.1-like protein 5	Q9HCM4	Neurology II
Substantia nigra (QSM)	EPCAM	-0.000744	0.0138194	-0.0538711	0.95704	-0.02783	0.0263411	0.979497	5142	Epithelial cell adhesion molecule	P16422	Inflammation
Substantia nigra (QSM)	ERCC1	0.0164912	0.0170587	0.966732	0.333743	-0.0169433	0.0499257	0.599711	3604	DNA excision repair protein ERCC-1	P07992	Oncology II
Substantia nigra (QSM)	EEF1D	-0.0259067	0.0170699	-1.51768	0.12918	-0.0593631	0.00754969	0.392513	3728	Elongation factor 1-delta	P29692	Cardiometabolic II
Substantia nigra (QSM)	DPEP2	-0.00908818	0.0133198	-0.682307	0.495076	-0.0351945	0.0170181	0.716364	5132	Dipeptidase 2	Q9H4A9	Oncology
Substantia nigra (QSM)	DNPEP	0.00121567	0.0170587	0.0712641	0.943191	-0.0322187	0.0346501	0.973239	3714	Aspartyl aminopeptidase	Q9ULA0	Neurology II
Substantia nigra (QSM)	DNPH1	0.0105623	0.0146728	0.719859	0.471645	-0.0181958	0.0393205	0.704091	5158	2'-deoxynucleoside 5'-phosphate N-hydrolase 1	O43598	Inflammation
Substantia nigra (QSM)	DOC2B	0.0340372	0.0165279	2.05938	0.0395297	0.00164317	0.0664313	0.239903	3613	Double C2-like domain-containing protein beta	Q14184	Neurology II
Substantia nigra (QSM)	DOCK9	0.0143978	0.0169442	0.849715	0.39554	-0.0188123	0.0476079	0.647865	3618	Dedicator of cytokinesis protein 9	Q9BZ29	Neurology II
Substantia nigra (QSM)	DOK1	-0.0384616	0.0172056	-2.23541	0.0254498	-0.0721839	-0.00473929	0.199406	3714	Docking protein 1	Q99704	Neurology II
Substantia nigra (QSM)	DOK2	-0.0258598	0.0142079	-1.8201	0.0688017	-0.0537067	0.00198715	0.296314	5167	Docking protein 2	O60496	Cardiometabolic
Substantia nigra (QSM)	DPEP1	-0.0152876	0.0142201	-1.07507	0.282393	-0.0431585	0.0125832	0.551194	5120	Dipeptidase 1	P16444	Neurology
Substantia nigra (QSM)	DNM3	0.000417	0.0168975	0.0246578	0.980329	-0.0327018	0.0335351	0.989821	3716	Dynamin-3	Q9UQ16	Neurology II
Substantia nigra (QSM)	DPP10	-0.114642	0.01507	-7.60731	3.31e-14	-0.144179	-0.0851054	1.61e-11	5141	Inactive dipeptidyl peptidase 10	Q8N608	Inflammation
Substantia nigra (QSM)	DPP4	-0.0712103	0.014501	-4.9107	9.36e-07	-0.0996318	-0.0427887	0.000152	5047	Dipeptidyl peptidase 4	P27487	Cardiometabolic
Substantia nigra (QSM)	DPP6	-0.116805	0.0151605	-7.70455	1.57e-14	-0.146519	-0.0870909	9.15e-12	5132	Dipeptidyl aminopeptidase-like protein 6	P42658	Oncology
Substantia nigra (QSM)	DPP7	-0.0154467	0.0145682	-1.0603	0.289056	-0.0439998	0.0131064	0.55934	5114	Dipeptidyl peptidase 2	Q9UHL4	Cardiometabolic
Substantia nigra (QSM)	DPT	-0.0213614	0.0157309	-1.35793	0.174544	-0.0521934	0.00947048	0.446396	5222	Dermatopontin	Q07507	Cardiometabolic
Substantia nigra (QSM)	DPY30	-0.00928313	0.0140025	-0.662962	0.507385	-0.0367275	0.0181613	0.726613	5175	Protein dpy-30 homolog	Q9C005	Oncology
Substantia nigra (QSM)	DRAXIN	-0.0252324	0.014852	-1.69892	0.0893956	-0.0543418	0.00387705	0.332953	5125	Draxin	Q8NBI3	Neurology
Substantia nigra (QSM)	DNMBP	-0.000239	0.0138243	-0.0173242	0.986179	-0.0273346	0.0268556	0.992743	5125	Dynamin-binding protein	Q6XZF7	Neurology
Substantia nigra (QSM)	DNAJB6	-0.0311496	0.0174883	-1.78117	0.0749694	-0.0654259	0.00312675	0.307891	3593	DnaJ homolog subfamily B member 6	O75190	Inflammation II
Substantia nigra (QSM)	DMP1	-0.0737734	0.0178122	-4.14174	3.53e-05	-0.108685	-0.0388622	0.00233999	3624	Dentin matrix acidic phosphoprotein 1	Q13316	Cardiometabolic II
Substantia nigra (QSM)	DNAJA1	-0.00220906	0.0165416	-0.133546	0.893769	-0.03463	0.0302119	0.95462	3604	DnaJ homolog subfamily A member 1	P31689	Oncology II
Substantia nigra (QSM)	DNAJA2	-0.013835	0.0141837	-0.975414	0.3294	-0.0416345	0.0139645	0.597156	5196	DnaJ homolog subfamily A member 2	O60884	Inflammation
Substantia nigra (QSM)	DNAJA4	0.0199154	0.017395	1.1449	0.252327	-0.0141781	0.054009	0.525506	3714	DnaJ homolog subfamily A member 4	Q8WW22	Neurology II
Substantia nigra (QSM)	DNAJB1	-0.0122391	0.0145009	-0.844026	0.398694	-0.0406604	0.0161821	0.649858	5132	DnaJ homolog subfamily B member 1	P25685	Oncology
Substantia nigra (QSM)	DNAJB14	-0.0131657	0.0172533	-0.763083	0.445463	-0.0469815	0.0206501	0.689688	3698	DnaJ homolog subfamily B member 14	Q8TBM8	Oncology II
Substantia nigra (QSM)	DNAJB2	-0.00611739	0.0177627	-0.344395	0.730569	-0.0409316	0.0286968	0.876443	3632	DnaJ homolog subfamily B member 2	P25686	Inflammation II
Substantia nigra (QSM)	DMD	-0.0264975	0.0167743	-1.57965	0.114275	-0.0593746	0.00637955	0.377898	3624	Dystrophin	P11532	Cardiometabolic II
Substantia nigra (QSM)	DNAJB8	-0.0404233	0.0139656	-2.89449	0.00381403	-0.0677954	-0.0130513	0.0648538	5061	DnaJ homolog subfamily B member 8	Q8NHS0	Cardiometabolic
Substantia nigra (QSM)	DNAJC21	-0.0231645	0.0169288	-1.36835	0.171286	-0.0563442	0.0100153	0.444606	3714	DnaJ homolog subfamily C member 21	Q5F1R6	Neurology II
Substantia nigra (QSM)	DNAJC6	-0.0226382	0.0174905	-1.29431	0.195641	-0.056919	0.0116426	0.471346	3624	Putative tyrosine-protein phosphatase auxilin	O75061	Cardiometabolic II
Substantia nigra (QSM)	DNAJC9	-0.0220612	0.017506	-1.26021	0.207673	-0.0563723	0.0122499	0.483717	3698	DnaJ homolog subfamily C member 9	Q8WXX5	Oncology II
Substantia nigra (QSM)	DNER	-0.0683329	0.0147372	-4.63676	3.63e-06	-0.0972172	-0.0394485	0.00041	5136	Delta and Notch-like epidermal growth factor-related receptor	Q8NFT8	Inflammation
Substantia nigra (QSM)	DNLZ	0.0251373	0.0168429	1.49245	0.135669	-0.0078743	0.0581488	0.403455	3618	DNL-type zinc finger protein	Q5SXM8	Neurology II
Substantia nigra (QSM)	DNM1	-0.0356763	0.0172931	-2.06304	0.039179	-0.0695701	-0.00178251	0.238836	3698	Dynamin-1	Q05193	Oncology II
Substantia nigra (QSM)	DRG2	-0.0247047	0.014221	-1.7372	0.082412	-0.0525773	0.0031679	0.323011	5132	Developmentally-regulated GTP-binding protein 2	P55039	Oncology
Substantia nigra (QSM)	DSC2	-0.00226173	0.0154987	-0.145931	0.883982	-0.0326386	0.0281152	0.952286	5092	Desmocollin-2	Q02487	Neurology
Substantia nigra (QSM)	ECSCR	-0.010958	0.0165471	-0.662234	0.507864	-0.0433898	0.0214737	0.726943	3618	Endothelial cell-specific chemotaxis regulator	Q19T08	Neurology II
Substantia nigra (QSM)	EBAG9	-0.0296665	0.0143698	-2.0645	0.0390212	-0.0578308	-0.0015021	0.238372	5125	Receptor-binding cancer antigen expressed on SiSo cells	O00559	Neurology
Substantia nigra (QSM)	EBI3_IL27	-0.0553058	0.014807	-3.7351	0.00019	-0.084327	-0.0262845	0.00758664	5184	Interleukin-27	Q14213_Q8NEV9	Oncology
Substantia nigra (QSM)	ECE1	-0.0613003	0.0138399	-4.42923	9.66e-06	-0.0884261	-0.0341745	0.000912	5047	Endothelin-converting enzyme 1	P42892	Neurology
Substantia nigra (QSM)	ECHDC3	0.0121518	0.0170861	0.711209	0.477	-0.0213363	0.0456399	0.705058	3728	Enoyl-CoA hydratase domain-containing protein 3, mitochondrial	Q96DC8	Cardiometabolic II
Substantia nigra (QSM)	ECHS1	-0.0183876	0.0173035	-1.06265	0.28801	-0.0523018	0.0155266	0.558427	3624	Enoyl-CoA hydratase, mitochondrial	P30084	Cardiometabolic II
Substantia nigra (QSM)	ECI2	-0.0160297	0.0168966	-0.948696	0.342839	-0.0491464	0.017087	0.608566	3614	Enoyl-CoA delta isomerase 2	O75521	Cardiometabolic II
Substantia nigra (QSM)	ECM1	0.00257593	0.0169111	0.152322	0.878942	-0.0305692	0.0357211	0.95002	3623	Extracellular matrix protein 1	Q16610	Inflammation II
Substantia nigra (QSM)	DYNLT1	0.0160501	0.0168301	0.953654	0.340323	-0.0169363	0.0490366	0.606181	3613	Dynein light chain Tctex-type 1	P63172	Neurology II
Substantia nigra (QSM)	EDA2R	0.059663	0.019651	3.03613	0.00240836	0.0211477	0.0981782	0.0477335	5186	Tumor necrosis factor receptor superfamily member 27	Q9HAV5	Oncology
Substantia nigra (QSM)	EDAR	0.00530905	0.014022	0.378622	0.704984	-0.0221736	0.0327917	0.859522	5141	Tumor necrosis factor receptor superfamily member EDAR	Q9UNE0	Inflammation
Substantia nigra (QSM)	EDDM3B	0.0082363	0.0255342	0.322559	0.747047	-0.0418099	0.0582824	0.880493	3700	Epididymal secretory protein E3-beta	P56851	Oncology II
Substantia nigra (QSM)	EDEM2	0.00506593	0.0168123	0.301323	0.763185	-0.0278855	0.0380174	0.889944	3614	ER degradation-enhancing alpha-mannosidase-like protein 2	Q9BV94	Cardiometabolic II
Substantia nigra (QSM)	EDF1	-0.0287572	0.0166191	-1.73036	0.0836489	-0.0613301	0.00381575	0.324796	3716	Endothelial differentiation-related factor 1	O60869	Neurology II
Substantia nigra (QSM)	EDIL3	-0.0058392	0.0147236	-0.396587	0.691689	-0.034697	0.0230186	0.854009	5061	EGF-like repeat and discoidin I-like domain-containing protein 3	O43854	Cardiometabolic
Substantia nigra (QSM)	EDN1	0.031065	0.0184057	1.68779	0.0915383	-0.00500957	0.0671396	0.33749	3624	Endothelin-1	P05305	Cardiometabolic II
Substantia nigra (QSM)	DYNLT3	-0.0134382	0.0170426	-0.788508	0.430451	-0.0468411	0.0199647	0.679782	3700	Dynein light chain Tctex-type 3	P51808	Oncology II
Substantia nigra (QSM)	DTYMK	-0.0181478	0.0173938	-1.04335	0.296856	-0.0522391	0.0159435	0.5684	3728	Thymidylate kinase	P23919	Cardiometabolic II
Substantia nigra (QSM)	DSG2	-0.0133552	0.0148597	-0.898752	0.368827	-0.0424797	0.0157693	0.627533	5150	Desmoglein-2	Q14126	Neurology
Substantia nigra (QSM)	DSG3	0.0129701	0.0154	0.842214	0.399707	-0.0172133	0.0431534	0.649858	5168	Desmoglein-3	P32926	Oncology
Substantia nigra (QSM)	DSG4	-0.00175094	0.0147425	-0.118768	0.905464	-0.0306457	0.0271439	0.957958	5102	Desmoglein-4	Q86SJ6	Oncology
Substantia nigra (QSM)	DTD1	-0.0315847	0.0174746	-1.80746	0.0707734	-0.0658343	0.00266489	0.300376	3632	D-aminoacyl-tRNA deacylase 1	Q8TEA8	Inflammation II
Substantia nigra (QSM)	DTNB	-0.0219937	0.0178129	-1.23471	0.217019	-0.0569062	0.0129189	0.495444	3689	Dystrobrevin beta	O60941	Oncology II
Substantia nigra (QSM)	DTX2	0.00449584	0.0168702	0.266496	0.789872	-0.0285691	0.0375608	0.904127	3613	Probable E3 ubiquitin-protein ligase DTX2	Q86UW9	Neurology II
Substantia nigra (QSM)	DTX3	0.00578538	0.0157572	0.367158	0.713516	-0.0250981	0.0366689	0.864509	5132	Probable E3 ubiquitin-protein ligase DTX3	Q8N9I9	Oncology
Substantia nigra (QSM)	DSCAM	-0.0143585	0.0171467	-0.837392	0.402426	-0.0479655	0.0192484	0.652472	3716	Down syndrome cell adhesion molecule	O60469	Neurology II
Substantia nigra (QSM)	DUOX2	-0.0246533	0.0137762	-1.78956	0.0735855	-0.0516543	0.00234759	0.306082	5061	Dual oxidase 2	Q9NRD8	Cardiometabolic
Substantia nigra (QSM)	DUSP13	-0.0137066	0.0166653	-0.822464	0.410866	-0.04637	0.0189568	0.659901	3700	Dual specificity protein phosphatase 13 isoform A	Q6B8I1	Oncology II
Substantia nigra (QSM)	DUSP29	0.0131966	0.0173869	0.758997	0.447904	-0.0208811	0.0472743	0.690538	3613	Dual specificity phosphatase 29	Q68J44	Neurology II
Substantia nigra (QSM)	DUSP3	-0.0195783	0.014224	-1.37643	0.168751	-0.0474569	0.00830023	0.442303	5047	Dual specificity protein phosphatase 3	P51452	Neurology
Substantia nigra (QSM)	DUT	-0.0170404	0.0175236	-0.972427	0.330902	-0.051386	0.0173052	0.597917	3698	Deoxyuridine 5'-triphosphate nucleotidohydrolase, mitochondrial	P33316	Oncology II
Substantia nigra (QSM)	DXO	-0.0196807	0.0172919	-1.13814	0.255134	-0.0535721	0.0142108	0.526783	3714	Decapping and exoribonuclease protein	O77932	Neurology II
Substantia nigra (QSM)	DYNC1H1	-0.00406216	0.0166807	-0.243525	0.807613	-0.0367557	0.0286314	0.912627	3700	Cytoplasmic dynein 1 heavy chain 1	Q14204	Oncology II
Substantia nigra (QSM)	EDNRB	-0.0267828	0.0168029	-1.59394	0.111039	-0.059716	0.00615032	0.371826	3602	Endothelin receptor type B	P24530	Inflammation II
Substantia nigra (QSM)	TTF2	-0.0293546	0.0167075	-1.75698	0.0790074	-0.0621007	0.00339143	0.316463	3613	Transcription termination factor 2	Q9UNY4	Neurology II
Substantia nigra (QSM)	INSL5	0.0155412	0.0175646	0.8848	0.376322	-0.0188848	0.0499672	0.633349	3698	Insulin-like peptide INSL5	Q9Y5Q6	Oncology II
Substantia nigra (QSM)	INHBC	0.0129593	0.0148872	0.870498	0.384069	-0.0162191	0.0421376	0.640578	5150	Inhibin beta C chain	P55103	Neurology
Substantia nigra (QSM)	INPP1	-0.0139091	0.0141176	-0.985235	0.324555	-0.0415791	0.0137608	0.592574	5132	Inositol polyphosphate 1-phosphatase	P49441	Oncology
Substantia nigra (QSM)	INPP5D	0.00403352	0.0175767	0.229481	0.818508	-0.0304162	0.0384833	0.918724	3624	Phosphatidylinositol 3,4,5-trisphosphate 5-phosphatase 1	Q92835	Cardiometabolic II
Substantia nigra (QSM)	INPP5J	0.0197444	0.0172182	1.14671	0.251574	-0.0140027	0.0534916	0.524552	3716	Phosphatidylinositol 4,5-bisphosphate 5-phosphatase A	Q15735	Neurology II
Substantia nigra (QSM)	INPPL1	-0.0166852	0.0141874	-1.17606	0.239625	-0.044492	0.0111215	0.51351	5132	Phosphatidylinositol 3,4,5-trisphosphate 5-phosphatase 2	O15357	Oncology
Substantia nigra (QSM)	INSL3	0.0144424	0.026452	0.545986	0.585109	-0.0374025	0.0662873	0.783967	3714	Insulin-like 3	P51460	Neurology II
Substantia nigra (QSM)	INSL4	0.040206	0.016942	2.37315	0.0176882	0.00700026	0.0734118	0.166611	3700	Early placenta insulin-like peptide	Q14641	Oncology II
Substantia nigra (QSM)	ING1	0.00350777	0.0140069	0.250431	0.802264	-0.0239453	0.0309609	0.909752	5042	Inhibitor of growth protein 1	Q9UK53	Neurology
Substantia nigra (QSM)	INSR	-0.00429902	0.017267	-0.248973	0.803396	-0.0381418	0.0295437	0.910328	3602	Insulin receptor	P06213	Inflammation II
Substantia nigra (QSM)	IPCEF1	0.00892267	0.0144018	0.619554	0.535579	-0.0193043	0.0371496	0.752233	5119	Interactor protein for cytohesin exchange factors 1	Q8WWN9	Neurology
Substantia nigra (QSM)	IQGAP2	-0.019067	0.0137342	-1.38828	0.165111	-0.0459857	0.00785161	0.439386	5132	Ras GTPase-activating-like protein IQGAP2	Q13576	Oncology
Substantia nigra (QSM)	IRAG2	-0.0173386	0.0137966	-1.25674	0.208908	-0.0443794	0.00970212	0.48501	5061	Inositol 1,4,5-triphosphate receptor associated 2	Q12912	Cardiometabolic
Substantia nigra (QSM)	IRAK1	-0.0214395	0.0140924	-1.52135	0.128235	-0.0490601	0.00618111	0.390862	5055	Interleukin-1 receptor-associated kinase 1	P51617	Inflammation
Substantia nigra (QSM)	IRAK4	-0.0102606	0.0142786	-0.718595	0.472423	-0.0382461	0.017725	0.704487	5141	Interleukin-1 receptor-associated kinase 4	Q9NWZ3	Inflammation
Substantia nigra (QSM)	ISLR2	0.00302326	0.0146374	0.206544	0.836374	-0.0256654	0.0317119	0.928598	4940	Immunoglobulin superfamily containing leucine-rich repeat protein 2	Q6UXK2	Neurology
Substantia nigra (QSM)	INHBB	0.0171376	0.0182089	0.941167	0.346682	-0.0185512	0.0528264	0.612112	3632	Inhibin beta B chain	P09529	Inflammation II
Substantia nigra (QSM)	IL7	-0.0412038	0.0141702	-2.90779	0.0036556	-0.0689769	-0.0134308	0.0635379	5141	Interleukin-7	P13232	Inflammation
Substantia nigra (QSM)	IL4	0.0148416	0.0136154	1.09006	0.275741	-0.0118442	0.0415273	0.544814	5055	Interleukin-4	P05112	Inflammation
Substantia nigra (QSM)	IL4R	-0.00217647	0.0147521	-0.147537	0.882714	-0.03109	0.026737	0.952286	5141	Interleukin-4 receptor subunit alpha	P24394	Inflammation
Substantia nigra (QSM)	IL5	0.0417847	0.0140437	2.97533	0.0029407	0.0142595	0.0693099	0.0540054	5055	Interleukin-5	P05113	Inflammation
Substantia nigra (QSM)	IL5RA	0.0278274	0.0148145	1.87839	0.0603844	-0.00120845	0.0568632	0.282856	5141	Interleukin-5 receptor subunit alpha	Q01344	Inflammation
Substantia nigra (QSM)	IL6	0.022163	0.014421	1.53686	0.12439	-0.00610162	0.0504277	0.386404	5132	Interleukin-6	P05231	Oncology
Substantia nigra (QSM)	IL6R	0.019928	0.0140632	1.41703	0.156537	-0.00763548	0.0474914	0.429997	5128	Interleukin-6 receptor subunit alpha	P08887	Cardiometabolic
Substantia nigra (QSM)	IL6ST	-0.0396129	0.0144991	-2.73209	0.00631482	-0.0680306	-0.0111952	0.0874872	5167	Interleukin-6 receptor subunit beta	P40189	Cardiometabolic
Substantia nigra (QSM)	IL3RA	-0.00477317	0.014732	-0.324001	0.745951	-0.0336473	0.0241009	0.880264	5055	Interleukin-3 receptor subunit alpha	P26951	Inflammation
Substantia nigra (QSM)	IL7R	-0.0298297	0.0138539	-2.15316	0.0313525	-0.0569829	-0.00267654	0.21541	5150	Interleukin-7 receptor subunit alpha	P16871	Neurology
Substantia nigra (QSM)	IL9	0.0157609	0.016752	0.940836	0.346852	-0.0170725	0.0485942	0.612112	3659	Interleukin-9	P15248	Oncology II
Substantia nigra (QSM)	ILKAP	0.00113956	0.0142203	0.080136	0.936132	-0.0267318	0.0290109	0.972649	5043	Integrin-linked kinase-associated serine/threonine phosphatase 2C	Q9H0C8	Neurology
Substantia nigra (QSM)	IMMT	-0.0237619	0.0174527	-1.3615	0.173439	-0.0579687	0.0104448	0.445318	3700	MICOS complex subunit MIC60	Q16891	Oncology II
Substantia nigra (QSM)	IMPA1	-0.0241262	0.0141784	-1.70162	0.0888869	-0.0519153	0.00366284	0.331481	5125	Inositol monophosphatase 1	P29218	Neurology
Substantia nigra (QSM)	IMPACT	-0.0241543	0.0174022	-1.388	0.165221	-0.058262	0.00995346	0.439386	3714	Protein IMPACT	Q9P2X3	Neurology II
Substantia nigra (QSM)	IMPG1	-0.0104515	0.0166047	-0.629428	0.529109	-0.0429961	0.0220931	0.747848	3618	Interphotoreceptor matrix proteoglycan 1	Q17R60	Neurology II
Substantia nigra (QSM)	ISM1	0.010514	0.0147401	0.71329	0.475699	-0.0183762	0.0394042	0.704487	5141	Isthmin-1	B1AKI9	Inflammation
Substantia nigra (QSM)	ISM2	-0.00304511	0.0163798	-0.185907	0.852528	-0.0351488	0.0290586	0.93539	3721	Isthmin-2	Q6H9L7	Cardiometabolic II
Substantia nigra (QSM)	IVD	0.00358036	0.0138415	0.258668	0.795902	-0.0235485	0.0307093	0.906845	5047	Isovaleryl-CoA dehydrogenase, mitochondrial	P26440	Neurology
Substantia nigra (QSM)	ITIH3	-0.00402764	0.0153615	-0.26219	0.793185	-0.0341356	0.0260803	0.905292	5166	Inter-alpha-trypsin inhibitor heavy chain H3	Q06033	Cardiometabolic
Substantia nigra (QSM)	ITIH4	0.0362095	0.0176769	2.04841	0.0405909	0.00156338	0.0708557	0.240906	3715	Inter-alpha-trypsin inhibitor heavy chain H4	Q14624	Inflammation II
Substantia nigra (QSM)	ITIH5	-0.00358972	0.0162671	-0.220674	0.825359	-0.0354726	0.0282932	0.922683	3700	Inter-alpha-trypsin inhibitor heavy chain H5	Q86UX2	Oncology II
Substantia nigra (QSM)	ITM2A	-0.017249	0.0136899	-1.25998	0.207733	-0.0440807	0.00958268	0.483717	5141	Integral membrane protein 2A	O43736	Inflammation
Substantia nigra (QSM)	ITPA	-0.0179447	0.0172615	-1.03958	0.298606	-0.0517767	0.0158873	0.570261	3614	Inosine triphosphate pyrophosphatase	Q9BY32	Cardiometabolic II
Substantia nigra (QSM)	ITPR1	-0.0302382	0.0165015	-1.83246	0.0669663	-0.0625804	0.00210408	0.294098	3624	Inositol 1,4,5-trisphosphate receptor type 1	Q14643	Cardiometabolic II
Substantia nigra (QSM)	ITPRIP	-0.00807523	0.0166045	-0.486327	0.626765	-0.0406195	0.024469	0.810161	3618	Inositol 1,4,5-trisphosphate receptor-interacting protein	Q8IWB1	Neurology II
Substantia nigra (QSM)	ITGBL1	0.0153811	0.0186593	0.824312	0.409815	-0.0211904	0.0519526	0.658954	3721	Integrin beta-like protein 1	O95965	Cardiometabolic II
Substantia nigra (QSM)	IZUMO1	-0.00156041	0.0167614	-0.0930956	0.925833	-0.0344122	0.0312914	0.966935	3604	Izumo sperm-egg fusion protein 1	Q8IYV9	Oncology II
Substantia nigra (QSM)	JAM2	-0.00279235	0.0154013	-0.181306	0.856134	-0.0329783	0.0273936	0.936999	5209	Junctional adhesion molecule B	P57087	Neurology
Substantia nigra (QSM)	JAM3	-0.00749965	0.0171864	-0.436372	0.662593	-0.0411843	0.026185	0.835755	3632	Junctional adhesion molecule C	Q9BX67	Inflammation II
Substantia nigra (QSM)	JCHAIN	-0.00481932	0.0141386	-0.340862	0.733222	-0.0325305	0.0228919	0.876743	5055	Immunoglobulin J chain	P01591	Inflammation
Substantia nigra (QSM)	JMJD1C	0.00183771	0.0164195	0.111923	0.910891	-0.0303439	0.0340194	0.960541	3604	Probable JmjC domain-containing histone demethylation protein 2C	Q15652	Oncology II
Substantia nigra (QSM)	JPT2	-0.032329	0.0172684	-1.87215	0.061266	-0.0661746	0.0015165	0.283513	3698	Jupiter microtubule associated homolog 2	Q9H910	Oncology II
Substantia nigra (QSM)	JUN	-0.00952413	0.0136871	-0.695849	0.486555	-0.0363503	0.017302	0.711795	5055	Transcription factor AP-1	P05412	Inflammation
Substantia nigra (QSM)	ITIH1	0.0111592	0.0166553	0.67001	0.502893	-0.0214846	0.043803	0.723018	3715	Inter-alpha-trypsin inhibitor heavy chain H1	P19827	Inflammation II
Substantia nigra (QSM)	ITGAX	0.0355781	0.0164126	2.16773	0.0302439	0.00341	0.0677461	0.212976	3659	Integrin alpha-X	P20702	Oncology II
Substantia nigra (QSM)	ITGA11	-0.0359779	0.0144025	-2.49802	0.01252	-0.0642064	-0.0077494	0.138835	5141	Integrin alpha-11	Q9UKX5	Inflammation
Substantia nigra (QSM)	ITGA2	-0.0198604	0.017849	-1.11269	0.265916	-0.0548439	0.015123	0.535869	3632	Integrin alpha-2	P17301	Inflammation II
Substantia nigra (QSM)	ITGA5	-0.0277779	0.0146855	-1.89152	0.0586118	-0.056561	0.00100518	0.278726	5150	Integrin alpha-5	P08648	Neurology
Substantia nigra (QSM)	ITGA6	-0.0218675	0.0141829	-1.54182	0.12318	-0.0496655	0.00593058	0.386218	5141	Integrin alpha-6	P23229	Inflammation
Substantia nigra (QSM)	ITGAL	0.0102609	0.01755	0.584667	0.558809	-0.0241365	0.0446583	0.768592	3602	Integrin alpha-L	P20701	Inflammation II
Substantia nigra (QSM)	ITGAM	-0.0511613	0.0144315	-3.54512	0.000396	-0.0794464	-0.0228761	0.012846	5150	Integrin alpha-M	P11215	Neurology
Substantia nigra (QSM)	ITGAV	-0.0410947	0.0148245	-2.77208	0.00558996	-0.0701502	-0.0120392	0.0812899	5186	Integrin alpha-V	P06756	Oncology
Substantia nigra (QSM)	IST1	-0.0407182	0.0174373	-2.33513	0.0195908	-0.0748947	-0.00654183	0.17494	3668	IST1 homolog	P53990	Oncology II
Substantia nigra (QSM)	ITGB1	-0.0535424	0.014696	-3.64332	0.000272	-0.0823461	-0.0247387	0.00922885	5143	Integrin beta-1	P05556	Cardiometabolic
Substantia nigra (QSM)	ITGB1BP1	-0.00542112	0.0139219	-0.389396	0.697	-0.0327075	0.0218653	0.85538	5044	Integrin beta-1-binding protein 1	O14713	Oncology
Substantia nigra (QSM)	ITGB1BP2	-0.0263364	0.014604	-1.80336	0.0713913	-0.0549598	0.00228703	0.301682	5061	Integrin beta-1-binding protein 2	Q9UKP3	Cardiometabolic
Substantia nigra (QSM)	ITGB2	-0.0595147	0.0149957	-3.96879	7.32e-05	-0.0889057	-0.0301237	0.00411213	5139	Integrin beta-2	P05107	Cardiometabolic
Substantia nigra (QSM)	ITGB5	-0.0592564	0.0141522	-4.18707	2.87e-05	-0.0869943	-0.0315185	0.00195098	5173	Integrin beta-5	P18084	Oncology
Substantia nigra (QSM)	ITGB6	-0.0730253	0.0155065	-4.70933	2.55e-06	-0.103418	-0.0426331	0.000344	5055	Integrin beta-6	P18564	Inflammation
Substantia nigra (QSM)	ITGB7	0.00463953	0.013925	0.333179	0.739012	-0.022653	0.0319321	0.877834	5186	Integrin beta-7	P26010	Oncology
Substantia nigra (QSM)	KAZALD1	-0.0575134	0.0146206	-3.93371	8.48e-05	-0.0861693	-0.0288574	0.0044997	5132	Kazal-type serine protease inhibitor domain-containing protein 1	Q96I82	Oncology
Substantia nigra (QSM)	IL36G	-0.00510426	0.017019	-0.299916	0.764259	-0.0384609	0.0282523	0.889944	3588	Interleukin-36 gamma	Q9NZH8	Inflammation II
Substantia nigra (QSM)	IL13	0.00183806	0.0138339	0.132866	0.894304	-0.0252759	0.0289521	0.95462	5055	Interleukin-13	P35225	Inflammation
Substantia nigra (QSM)	IL10RA	0.00392025	0.0139373	0.281277	0.77851	-0.0233964	0.0312369	0.896815	5055	Interleukin-10 receptor subunit alpha	Q13651	Inflammation
Substantia nigra (QSM)	IL10RB	0.00840065	0.0153679	0.546637	0.584652	-0.0217199	0.0385212	0.783967	5166	Interleukin-10 receptor subunit beta	Q08334	Inflammation
Substantia nigra (QSM)	IL11	0.00606462	0.0137007	0.442651	0.658037	-0.0207882	0.0329174	0.832244	5055	Interleukin-11	P20809	Inflammation
Substantia nigra (QSM)	IL12A_IL12B	6.68e-05	0.0152481	0.00438383	0.996502	-0.0298189	0.0299526	0.998554	5132	Interleukin-12	P29459_P29460	Oncology
Substantia nigra (QSM)	IL12B	-0.012629	0.0151334	-0.834511	0.404031	-0.04229	0.017032	0.653198	5209	Interleukin-12 subunit beta	P29460	Inflammation
Substantia nigra (QSM)	IL12RB1	0.0195818	0.0142108	1.37795	0.16828	-0.00827092	0.0474345	0.442245	5055	Interleukin-12 receptor subunit beta-1	P42701	Inflammation
Substantia nigra (QSM)	IL12RB2	-0.0275208	0.0164542	-1.67257	0.0945002	-0.0597704	0.0047289	0.344066	3602	Interleukin-12 receptor subunit beta-2	Q99665	Inflammation II
Substantia nigra (QSM)	IKZF2	-0.01626	0.0136963	-1.18718	0.235214	-0.0431043	0.0105844	0.509496	5044	Zinc finger protein Helios	Q9UKS7	Oncology
Substantia nigra (QSM)	IL13RA1	-0.00476939	0.0141281	-0.337583	0.735692	-0.0324599	0.0229211	0.877834	5060	Interleukin-13 receptor subunit alpha-1	P78552	Oncology
Substantia nigra (QSM)	IL13RA2	0.0205555	0.0168055	1.22315	0.221355	-0.0123826	0.0534936	0.496434	3618	Interleukin-13 receptor subunit alpha-2	Q14627	Neurology II
Substantia nigra (QSM)	IL15	0.0179128	0.0145165	1.23396	0.217274	-0.010539	0.0463646	0.495444	5141	Interleukin-15	P40933	Inflammation
Substantia nigra (QSM)	IL15RA	-0.0133837	0.0146448	-0.913886	0.360821	-0.0420871	0.0153197	0.621602	5055	Interleukin-15 receptor subunit alpha	Q13261	Inflammation
Substantia nigra (QSM)	IL16	0.0316007	0.0145376	2.17372	0.0297715	0.00310747	0.060094	0.211515	5209	Pro-interleukin-16	Q14005	Inflammation
Substantia nigra (QSM)	IL17A	-0.0327681	0.0141171	-2.32116	0.0203184	-0.0604372	-0.005099	0.177634	5039	Interleukin-17A	Q16552	Inflammation
Substantia nigra (QSM)	IL17C	0.00719131	0.0147735	0.486771	0.626442	-0.0217642	0.0361468	0.810102	5055	Interleukin-17C	Q9P0M4	Inflammation
Substantia nigra (QSM)	IL10	-0.00797961	0.0139773	-0.570897	0.568095	-0.0353746	0.0194154	0.774796	5055	Interleukin-10	P22301	Inflammation
Substantia nigra (QSM)	IGHMBP2	-0.0308521	0.0170072	-1.81406	0.0697521	-0.0641857	0.00248143	0.297338	3614	DNA-binding protein SMUBP-2	P38935	Cardiometabolic II
Substantia nigra (QSM)	IGFBP2	-0.0309163	0.0152553	-2.0266	0.0427548	-0.060816	-0.0010165	0.244827	5216	Insulin-like growth factor-binding protein 2	P18065	Cardiometabolic
Substantia nigra (QSM)	IGFBP3	-0.0229669	0.0155753	-1.47457	0.14039	-0.0534939	0.00756017	0.407181	5166	Insulin-like growth factor-binding protein 3	P17936	Cardiometabolic
Substantia nigra (QSM)	IGFBP4	0.0455811	0.0165431	2.7553	0.00588485	0.0131573	0.078005	0.0834163	5085	Insulin-like growth factor-binding protein 4	P22692	Neurology
Substantia nigra (QSM)	IGFBP6	0.0568002	0.0176235	3.22298	0.00127662	0.0222588	0.0913416	0.0315908	5135	Insulin-like growth factor-binding protein 6	P24592	Cardiometabolic
Substantia nigra (QSM)	IGFBP7	-0.00231818	0.0154354	-0.150186	0.880624	-0.032571	0.0279347	0.950969	5222	Insulin-like growth factor-binding protein 7	Q16270	Cardiometabolic
Substantia nigra (QSM)	IGFBPL1	-0.00607706	0.0156848	-0.387449	0.69844	-0.0368187	0.0246646	0.855831	5167	Insulin-like growth factor-binding protein-like 1	Q8WX77	Cardiometabolic
Substantia nigra (QSM)	IGFL4	-0.0197598	0.0170404	-1.15959	0.246293	-0.0531584	0.0136387	0.519642	3602	Insulin growth factor-like family member 4	Q6B9Z1	Inflammation II
Substantia nigra (QSM)	IGFBP1	-0.0375949	0.0146987	-2.5577	0.0105648	-0.0664039	-0.00878597	0.12662	5215	Insulin-like growth factor-binding protein 1	P08833	Cardiometabolic
Substantia nigra (QSM)	IGLC2	0.0179737	0.0177498	1.01262	0.311309	-0.0168152	0.0527627	0.582524	3709	Immunoglobulin lambda constant 2	P0DOY2	Inflammation II
Substantia nigra (QSM)	IGLON5	-0.00858229	0.0169519	-0.506272	0.612697	-0.0418074	0.0246429	0.801557	3604	IgLON family member 5	A6NGN9	Oncology II
Substantia nigra (QSM)	IGSF21	-0.0586529	0.0178769	-3.28094	0.0010445	-0.0936909	-0.0236149	0.027477	3624	Immunoglobulin superfamily member 21	Q96ID5	Cardiometabolic II
Substantia nigra (QSM)	IGSF3	-0.0203041	0.0147249	-1.37889	0.167988	-0.0491644	0.0085562	0.441914	5132	Immunoglobulin superfamily member 3	O75054	Oncology
Substantia nigra (QSM)	IGSF8	-0.00946945	0.0147595	-0.641583	0.521172	-0.0383976	0.0194587	0.740187	5167	Immunoglobulin superfamily member 8	Q969P0	Cardiometabolic
Substantia nigra (QSM)	IGSF9	0.00640465	0.0178804	0.358195	0.720218	-0.0286402	0.0414495	0.869383	3728	Protein turtle homolog A	Q9P2J2	Cardiometabolic II
Substantia nigra (QSM)	IKBKG	-0.0140419	0.0139791	-1.00449	0.315188	-0.0414404	0.0133566	0.586156	5141	NF-kappa-B essential modulator	Q9Y6K9	Inflammation
Substantia nigra (QSM)	IL17D	-0.0107886	0.0154167	-0.6998	0.484085	-0.0410049	0.0194276	0.709246	5055	Interleukin-17D	Q8TAD2	Inflammation
Substantia nigra (QSM)	IL17F	-0.00188159	0.0138068	-0.13628	0.891605	-0.0289424	0.0251792	0.95462	5055	Interleukin-17F	Q96PD4	Inflammation
Substantia nigra (QSM)	IL2RB	-0.03242	0.0137295	-2.36134	0.018247	-0.0593294	-0.00551067	0.170228	5055	Interleukin-2 receptor subunit beta	P14784	Inflammation
Substantia nigra (QSM)	IL20RB	-0.0522486	0.0165103	-3.16462	0.00156592	-0.0846081	-0.0198891	0.035487	3602	Interleukin-20 receptor subunit beta	Q6UXL0	Inflammation II
Substantia nigra (QSM)	IL21R	0.000221	0.0170971	0.0129292	0.989685	-0.0332887	0.0337308	0.995138	3602	Interleukin-21 receptor	Q9HBE5	Inflammation II
Substantia nigra (QSM)	IL22	0.0161693	0.0171929	0.94046	0.347043	-0.0175283	0.0498668	0.612112	3700	Interleukin-22	Q9GZX6	Oncology II
Substantia nigra (QSM)	IL22RA1	-0.00449645	0.0140657	-0.319675	0.749228	-0.0320647	0.0230718	0.881557	5055	Interleukin-22 receptor subunit alpha-1	Q8N6P7	Inflammation
Substantia nigra (QSM)	IL24	-0.00173526	0.0138546	-0.125248	0.900333	-0.0288899	0.0254193	0.95462	5055	Interleukin-24	Q13007	Inflammation
Substantia nigra (QSM)	IL25	-0.0207806	0.0169002	-1.2296	0.218927	-0.0539045	0.0123433	0.495556	3587	Interleukin-25	Q9H293	Oncology II
Substantia nigra (QSM)	IL2RA	0.022531	0.0146341	1.53963	0.123713	-0.00615125	0.0512133	0.386283	5135	Interleukin-2 receptor subunit alpha	P01589	Cardiometabolic
Substantia nigra (QSM)	IL20	-0.00462552	0.0139413	-0.331787	0.740064	-0.0319499	0.0226988	0.87787	5055	Interleukin-20	Q9NYY1	Inflammation
Substantia nigra (QSM)	IL2RG	0.0329331	0.0168327	1.9565	0.0504821	-5.83e-05	0.0659245	0.260898	3700	Cytokine receptor common subunit gamma	P31785	Oncology II
Substantia nigra (QSM)	IL3	0.00793507	0.0167024	0.475085	0.634756	-0.0248011	0.0406713	0.81494	3604	Interleukin-3	P08700	Oncology II
Substantia nigra (QSM)	IL31	0.0250821	0.0170442	1.47159	0.141219	-0.00832389	0.0584882	0.408313	3602	Interleukin-31	Q6EBC2	Inflammation II
Substantia nigra (QSM)	IL31RA	-0.0130179	0.0169236	-0.769219	0.441814	-0.0461875	0.0201516	0.687184	3590	Interleukin-31 receptor subunit alpha	Q8NI17	Inflammation II
Substantia nigra (QSM)	IL32	-0.0549816	0.01511	-3.63876	0.000277	-0.0845967	-0.0253666	0.0092857	5141	Interleukin-32	P24001	Inflammation
Substantia nigra (QSM)	IL33	-0.0209745	0.0136678	-1.53459	0.124948	-0.0477629	0.00581394	0.387312	5055	Interleukin-33	O95760	Inflammation
Substantia nigra (QSM)	IL34	-0.0181605	0.0139188	-1.30475	0.192038	-0.0454407	0.00911977	0.466515	5042	Interleukin-34	Q6ZMJ4	Neurology
Substantia nigra (QSM)	IL20RA	-0.0113606	0.013757	-0.825807	0.408953	-0.0383239	0.0156026	0.657929	5055	Interleukin-20 receptor subunit alpha	Q9UHF4	Inflammation
Substantia nigra (QSM)	IL1B	-0.000495	0.0144639	-0.034256	0.972674	-0.0288442	0.0278533	0.987212	5029	Interleukin-1 beta	P01584	Inflammation
Substantia nigra (QSM)	IL17RB	0.00399511	0.0148161	0.269646	0.787443	-0.0250439	0.0330342	0.902408	5058	Interleukin-17 receptor B	Q9NRM6	Inflammation
Substantia nigra (QSM)	IL18	-0.000301	0.0147539	-0.0203976	0.983727	-0.029218	0.0286162	0.991537	5130	Interleukin-18	Q14116	Inflammation
Substantia nigra (QSM)	IL18BP	-0.00475908	0.0155313	-0.306419	0.759298	-0.0351998	0.0256817	0.88935	5166	Interleukin-18-binding protein	O95998	Cardiometabolic
Substantia nigra (QSM)	IL18R1	-0.00550707	0.0144789	-0.380351	0.703701	-0.0338853	0.0228711	0.859033	5209	Interleukin-18 receptor 1	Q13478	Inflammation
Substantia nigra (QSM)	IL18RAP	-0.0141586	0.0142883	-0.990922	0.321771	-0.0421631	0.0138459	0.590554	5082	Interleukin-18 receptor accessory protein	O95256	Neurology
Substantia nigra (QSM)	IL19	-0.0101347	0.0145431	-0.696871	0.485916	-0.0386386	0.0183693	0.711215	5039	Interleukin-19	Q9UHD0	Cardiometabolic
Substantia nigra (QSM)	IL1A	0.0362361	0.0140823	2.57317	0.0101056	0.00863536	0.0638369	0.123465	5055	Interleukin-1 alpha	P01583	Inflammation
Substantia nigra (QSM)	IL17RA	-0.0376084	0.0141559	-2.65673	0.00791477	-0.0653536	-0.00986335	0.102716	5150	Interleukin-17 receptor A	Q96F46	Neurology
Substantia nigra (QSM)	IL1R1	-0.0448702	0.0148899	-3.01346	0.00259549	-0.0740538	-0.0156865	0.0492132	5144	Interleukin-1 receptor type 1	P14778	Neurology
Substantia nigra (QSM)	IL1R2	-0.0076173	0.0147207	-0.517455	0.604861	-0.0364693	0.0212347	0.797991	5135	Interleukin-1 receptor type 2	P27930	Inflammation
Substantia nigra (QSM)	IL1RAP	-0.029338	0.0144935	-2.02422	0.042999	-0.0577446	-0.000931	0.244827	5150	Interleukin-1 receptor accessory protein	Q9NPH3	Neurology
Substantia nigra (QSM)	IL1RL1	-0.00269501	0.0153054	-0.176082	0.860236	-0.032693	0.027303	0.938323	5209	Interleukin-1 receptor-like 1	Q01638	Cardiometabolic
Substantia nigra (QSM)	IL1RL2	0.0282943	0.0147553	1.91757	0.0552226	-0.000626	0.0572141	0.273305	5055	Interleukin-1 receptor-like 2	Q9HB29	Inflammation
Substantia nigra (QSM)	IL1RN	0.0386695	0.0143922	2.68684	0.00723659	0.0104613	0.0668777	0.0967693	5138	Interleukin-1 receptor antagonist protein	P18510	Inflammation
Substantia nigra (QSM)	IL2	0.00217914	0.0136625	0.159498	0.873283	-0.0245989	0.0289572	0.94808	5055	Interleukin-2	P60568	Inflammation
Substantia nigra (QSM)	IL36A	-0.00229434	0.0170403	-0.134642	0.892902	-0.0356927	0.031104	0.95462	3602	Interleukin-36 alpha	Q9UHA7	Inflammation II
Substantia nigra (QSM)	LGALS3BP	-0.0212316	0.0171508	-1.23794	0.215817	-0.0548465	0.0123833	0.493484	3715	Galectin-3-binding protein	Q08380	Inflammation II
Substantia nigra (QSM)	LELP1	-0.0118579	0.0168007	-0.7058	0.480358	-0.0447866	0.0210708	0.706623	3618	Late cornified envelope-like proline-rich protein 1	Q5T871	Neurology II
Substantia nigra (QSM)	LEO1	0.0105893	0.0166047	0.637728	0.52369	-0.0219553	0.0431339	0.742318	3716	RNA polymerase-associated protein LEO1	Q8WVC0	Neurology II
Substantia nigra (QSM)	LEP	0.0565457	0.017115	3.30386	0.00096	0.0230008	0.0900905	0.0257216	5167	Leptin	P41159	Cardiometabolic
Substantia nigra (QSM)	LEPR	-0.0514021	0.0140558	-3.65699	0.000258	-0.078951	-0.0238531	0.00895981	5167	Leptin receptor	P48357	Cardiometabolic
Substantia nigra (QSM)	LETM1	0.00132632	0.0172643	0.0768247	0.938767	-0.032511	0.0351637	0.973065	3716	Mitochondrial proton/calcium exchanger protein	O95202	Neurology II
Substantia nigra (QSM)	LGALS1	-0.0056603	0.0145432	-0.389206	0.69714	-0.0341645	0.0228439	0.85538	5167	Galectin-1	P09382	Cardiometabolic
Substantia nigra (QSM)	LGALS3	-0.00907862	0.0150376	-0.603728	0.546051	-0.0385518	0.0203945	0.759277	5181	Galectin-3	P17931	Cardiometabolic
Substantia nigra (QSM)	LEFTY2	-0.0298156	0.0151408	-1.96922	0.0489816	-0.0594911	-0.00014	0.25817	5184	Left-right determination factor 2	O00292	Oncology
Substantia nigra (QSM)	LGALS4	0.0121922	0.0153002	0.796866	0.425566	-0.0177956	0.04218	0.67243	5144	Galectin-4	P56470	Inflammation
Substantia nigra (QSM)	LGALS7_LGALS7B	-0.00731451	0.0149475	-0.489346	0.624617	-0.0366111	0.0219821	0.80935	5148	Galectin-7	P47929	Oncology
Substantia nigra (QSM)	LGALS8	-0.0214521	0.0141333	-1.51784	0.129115	-0.0491529	0.00624861	0.392513	5209	Galectin-8	O00214	Neurology
Substantia nigra (QSM)	LGALS9	0.0182267	0.0156729	1.16295	0.244905	-0.0124915	0.048945	0.518551	5146	Galectin-9	O00182	Inflammation
Substantia nigra (QSM)	LGMN	-0.0284898	0.0142548	-1.99861	0.045703	-0.0564288	-0.000551	0.24856	5166	Legumain	Q99538	Inflammation
Substantia nigra (QSM)	LHB	-0.0308999	0.0145426	-2.12478	0.0336538	-0.0594029	-0.00239684	0.222882	5044	Lutropin subunit beta	P01229	Oncology
Substantia nigra (QSM)	LHPP	0.0178616	0.0147757	1.20885	0.226777	-0.0110983	0.0468214	0.503183	5151	Phospholysine phosphohistidine inorganic pyrophosphate phosphatase	Q9H008	Inflammation
Substantia nigra (QSM)	LEG1	-0.00941262	0.017822	-0.528147	0.597431	-0.0443431	0.0255178	0.7934	3511	Protein LEG1 homolog	Q6P5S2	Inflammation II
Substantia nigra (QSM)	LBR	0.00178266	0.013976	0.127552	0.898509	-0.0256097	0.029175	0.95462	5209	Delta(14)-sterol reductase LBR	Q14739	Neurology
Substantia nigra (QSM)	LAP3	-0.010828	0.014063	-0.76996	0.44136	-0.038391	0.0167351	0.687184	5055	Cytosol aminopeptidase	P28838	Inflammation
Substantia nigra (QSM)	LARP1	-0.0111018	0.017013	-0.652546	0.51409	-0.0444467	0.0222431	0.733696	3700	La-related protein 1	Q6PKG0	Oncology II
Substantia nigra (QSM)	LAT	-0.0200898	0.0141718	-1.41759	0.156369	-0.0478659	0.00768633	0.429942	5209	Linker for activation of T-cells family member 1	O43561	Inflammation
Substantia nigra (QSM)	LAT2	-0.00556816	0.0141267	-0.394157	0.693481	-0.0332561	0.0221197	0.855132	5132	Linker for activation of T-cells family member 2	Q9GZY6	Oncology
Substantia nigra (QSM)	LATS1	-0.0360648	0.0174571	-2.06591	0.0389092	-0.0702801	-0.00184946	0.238372	3602	Serine/threonine-protein kinase LATS1	O95835	Inflammation II
Substantia nigra (QSM)	LAYN	0.00768278	0.0160293	0.479297	0.631748	-0.023734	0.0390995	0.813003	5120	Layilin	Q6UX15	Neurology
Substantia nigra (QSM)	LBP	0.0193577	0.01435	1.34897	0.177405	-0.00876772	0.0474831	0.450848	5166	Lipopolysaccharide-binding protein	P18428	Cardiometabolic
Substantia nigra (QSM)	LAMTOR5	-0.0122855	0.0165984	-0.740164	0.459248	-0.0448178	0.0202467	0.697212	3700	Ragulator complex protein LAMTOR5	O43504	Oncology II
Substantia nigra (QSM)	LCAT	-0.00193748	0.0168549	-0.11495	0.908491	-0.0349725	0.0310975	0.959316	3726	Phosphatidylcholine-sterol acyltransferase	P04180	Inflammation II
Substantia nigra (QSM)	LCN15	0.00557808	0.0171288	0.325655	0.744704	-0.0279938	0.0391499	0.880137	3716	Lipocalin-15	Q6UWW0	Neurology II
Substantia nigra (QSM)	LCN2	0.0199669	0.0154921	1.28884	0.197513	-0.0103971	0.0503309	0.473901	5000	Neutrophil gelatinase-associated lipocalin	P80188	Cardiometabolic
Substantia nigra (QSM)	LCP1	0.00135655	0.0167909	0.0807907	0.935613	-0.031553	0.0342661	0.972649	3721	Plastin-2	P13796	Cardiometabolic II
Substantia nigra (QSM)	LDLR	0.0112948	0.0141608	0.797612	0.425133	-0.0164598	0.0390494	0.67211	5169	Low-density lipoprotein receptor	P01130	Cardiometabolic
Substantia nigra (QSM)	LDLRAP1	-0.0435733	0.0173134	-2.51675	0.0118865	-0.0775069	-0.00963977	0.13453	3716	Low density lipoprotein receptor adapter protein 1	Q5SW96	Neurology II
Substantia nigra (QSM)	LECT2	0.0235496	0.0198443	1.18672	0.235415	-0.0153445	0.0624438	0.509496	3728	Leukocyte cell-derived chemotaxin-2	O14960	Cardiometabolic II
Substantia nigra (QSM)	LIF	-0.028255	0.0137869	-2.0494	0.0404748	-0.0552769	-0.00123307	0.240815	5047	Leukemia inhibitory factor	P15018	Neurology
Substantia nigra (QSM)	LIFR	-0.0208193	0.0143566	-1.45015	0.147077	-0.0489577	0.00731915	0.419342	5141	Leukemia inhibitory factor receptor	P42702	Inflammation
Substantia nigra (QSM)	LRP1	-0.034816	0.0143153	-2.43208	0.0150466	-0.0628735	-0.00675849	0.150983	5132	Prolow-density lipoprotein receptor-related protein 1	Q07954	Oncology
Substantia nigra (QSM)	LPO	-0.022907	0.0149533	-1.53191	0.125609	-0.0522149	0.00640082	0.388125	4969	Lactoperoxidase	P22079	Neurology
Substantia nigra (QSM)	LPP	-0.0367538	0.0172187	-2.13453	0.0328669	-0.0705018	-0.00300582	0.220624	3614	Lipoma-preferred partner	Q93052	Cardiometabolic II
Substantia nigra (QSM)	LRCH4	0.00144942	0.0176722	0.0820171	0.934638	-0.0331874	0.0360863	0.972649	3614	Leucine-rich repeat and calponin homology domain-containing protein 4	O75427	Cardiometabolic II
Substantia nigra (QSM)	LRFN2	-0.0144932	0.0166632	-0.869774	0.384482	-0.0471524	0.018166	0.640709	3613	Leucine-rich repeat and fibronectin type-III domain-containing protein 2	Q9ULH4	Neurology II
Substantia nigra (QSM)	LRG1	0.0399739	0.0182345	2.19222	0.0284261	0.00423502	0.0757129	0.206778	3715	Leucine-rich alpha-2-glycoprotein	P02750	Inflammation II
Substantia nigra (QSM)	LRIG1	-0.00651457	0.0148117	-0.439826	0.660081	-0.035545	0.0225158	0.833667	5181	Leucine-rich repeats and immunoglobulin-like domains protein 1	Q96JA1	Oncology
Substantia nigra (QSM)	LRIG3	-0.0368197	0.0169237	-2.17562	0.0296491	-0.0699896	-0.00364973	0.211434	3592	Leucine-rich repeats and immunoglobulin-like domains protein 3	Q6UXM1	Inflammation II
Substantia nigra (QSM)	LPCAT2	0.0205526	0.0138872	1.47997	0.138942	-0.0066657	0.0477709	0.405888	5132	Lysophosphatidylcholine acyltransferase 2	Q7L5N7	Oncology
Substantia nigra (QSM)	LRP11	0.00334219	0.0148909	0.224445	0.82242	-0.0258435	0.0325278	0.920455	5167	Low-density lipoprotein receptor-related protein 11	Q86VZ4	Cardiometabolic
Substantia nigra (QSM)	LRP2	-0.00638118	0.016765	-0.380626	0.703503	-0.0392399	0.0264775	0.859033	3613	Low-density lipoprotein receptor-related protein 2	P98164	Neurology II
Substantia nigra (QSM)	LRP2BP	0.0173316	0.0170823	1.01459	0.310368	-0.0161491	0.0508124	0.582524	3613	LRP2-binding protein	Q9P2M1	Neurology II
Substantia nigra (QSM)	LRPAP1	-0.0152709	0.0138254	-1.10455	0.269405	-0.0423681	0.0118264	0.539269	5209	Alpha-2-macroglobulin receptor-associated protein	P30533	Neurology
Substantia nigra (QSM)	LRRC25	-0.0160578	0.0145336	-1.10488	0.269266	-0.044543	0.0124275	0.539269	5132	Leucine-rich repeat-containing protein 25	Q8N386	Oncology
Substantia nigra (QSM)	LRRC37A2	0.0215887	0.0167884	1.28593	0.198549	-0.011316	0.0544933	0.474631	3698	Leucine-rich repeat-containing protein 37A2	A6NM11	Oncology II
Substantia nigra (QSM)	LRRC38	0.0349799	0.0171589	2.03859	0.0415647	0.00134906	0.0686107	0.242253	3613	Leucine-rich repeat-containing protein 38	Q5VT99	Neurology II
Substantia nigra (QSM)	LPL	-0.0222292	0.0161554	-1.37596	0.168893	-0.0538932	0.00943478	0.442303	5167	Lipoprotein lipase	P06858	Cardiometabolic
Substantia nigra (QSM)	LILRB5	0.0283017	0.0140604	2.01286	0.0441807	0.000744	0.0558596	0.247872	5222	Leukocyte immunoglobulin-like receptor subfamily B member 5	O75023	Cardiometabolic
Substantia nigra (QSM)	LILRA3	-0.0122235	0.0173684	-0.703776	0.481616	-0.046265	0.021818	0.707597	3721	Leukocyte immunoglobulin-like receptor subfamily A member 3	Q8N6C8	Cardiometabolic II
Substantia nigra (QSM)	LILRA4	-0.0194002	0.0167303	-1.15958	0.246296	-0.0521911	0.0133907	0.519642	3614	Leukocyte immunoglobulin-like receptor subfamily A member 4	P59901	Cardiometabolic II
Substantia nigra (QSM)	LILRA5	0.0177842	0.0145219	1.22465	0.220764	-0.0106782	0.0462465	0.49587	5166	Leukocyte immunoglobulin-like receptor subfamily A member 5	A6NI73	Cardiometabolic
Substantia nigra (QSM)	LILRA6	0.000825	0.0167317	0.0493355	0.960655	-0.0319681	0.033619	0.980139	3728	Leukocyte immunoglobulin-like receptor subfamily A member 6	Q6PI73	Cardiometabolic II
Substantia nigra (QSM)	LILRB1	-0.0298136	0.0143206	-2.08187	0.0374032	-0.0578815	-0.00174577	0.234372	5222	Leukocyte immunoglobulin-like receptor subfamily B member 1	Q8NHL6	Cardiometabolic
Substantia nigra (QSM)	LILRB2	-0.0118691	0.0145717	-0.814534	0.415376	-0.0404291	0.0166909	0.663875	5203	Leukocyte immunoglobulin-like receptor subfamily B member 2	Q8N423	Cardiometabolic
Substantia nigra (QSM)	LILRB4	0.0186912	0.0148797	1.25615	0.209119	-0.0104725	0.047855	0.48501	5055	Leukocyte immunoglobulin-like receptor subfamily B member 4	Q8NHJ6	Inflammation
Substantia nigra (QSM)	LILRA2	-0.0319785	0.0147271	-2.1714	0.0299467	-0.0608431	-0.00311384	0.212244	5150	Leukocyte immunoglobulin-like receptor subfamily A member 2	Q8N149	Neurology
Substantia nigra (QSM)	LIPF	0.0149401	0.0179485	0.832389	0.405244	-0.0202382	0.0501185	0.653764	3624	Gastric triacylglycerol lipase	P07098	Cardiometabolic II
Substantia nigra (QSM)	LMNB1	0.0169879	0.0174218	0.975094	0.329578	-0.0171582	0.0511341	0.597156	3686	Lamin-B1	P20700	Oncology II
Substantia nigra (QSM)	LMNB2	0.0074897	0.0182999	0.409276	0.682361	-0.0283774	0.0433568	0.84787	3714	Lamin-B2	Q03252	Neurology II
Substantia nigra (QSM)	LMOD1	0.0312815	0.0190996	1.63781	0.101547	-0.006153	0.068716	0.357133	3716	Leiomodin-1	P29536	Neurology II
Substantia nigra (QSM)	LMOD2	0.0119097	0.0164452	0.724204	0.468988	-0.0203223	0.0441416	0.703006	3618	Leiomodin-2	Q6P5Q4	Neurology II
Substantia nigra (QSM)	LONP1	-0.0267206	0.0173451	-1.54053	0.12352	-0.0607164	0.00727515	0.386283	3624	Lon protease homolog, mitochondrial	P36776	Cardiometabolic II
Substantia nigra (QSM)	LPA	-0.0232275	0.016861	-1.37759	0.168417	-0.0562744	0.00981945	0.442245	3625	Apolipoprotein(a)	P08519	Inflammation II
Substantia nigra (QSM)	LRRC59	-0.0127464	0.0171541	-0.743049	0.457499	-0.0463678	0.0208751	0.695418	3728	Leucine-rich repeat-containing protein 59	Q96AG4	Cardiometabolic II
Substantia nigra (QSM)	LAMP3	0.0713764	0.0159263	4.48168	7.57e-06	0.0401616	0.102591	0.000762	5203	Lysosome-associated membrane glycoprotein 3	Q9UQV4	Inflammation
Substantia nigra (QSM)	KIT	-0.00578609	0.0148585	-0.389413	0.696987	-0.0349082	0.023336	0.85538	5164	Mast/stem cell growth factor receptor Kit	P10721	Cardiometabolic
Substantia nigra (QSM)	KIR2DL2	0.0274088	0.0173907	1.57606	0.115098	-0.00667636	0.061494	0.378518	3700	Killer cell immunoglobulin-like receptor 2DL2	P43627	Oncology II
Substantia nigra (QSM)	KIR2DL3	0.0326627	0.0147531	2.21396	0.0268766	0.00374719	0.0615783	0.202267	5044	Killer cell immunoglobulin-like receptor 2DL3	P43628	Oncology
Substantia nigra (QSM)	KIR2DS4	0.0302118	0.016233	1.86114	0.0628046	-0.00160424	0.0620279	0.288348	3698	Killer cell immunoglobulin-like receptor 2DS4	P43632	Oncology II
Substantia nigra (QSM)	KIR3DL1	0.0272856	0.0141442	1.92911	0.053774	-0.000436	0.0550078	0.26887	5044	Killer cell immunoglobulin-like receptor 3DL1	P43629	Oncology
Substantia nigra (QSM)	KIR3DL2	-0.00639329	0.016566	-0.385929	0.699572	-0.038862	0.0260754	0.856316	3604	Killer cell immunoglobulin-like receptor 3DL2	P43630	Oncology II
Substantia nigra (QSM)	KIRREL1	0.00473802	0.016705	0.283629	0.776711	-0.0280032	0.0374792	0.896087	3618	Kin of IRRE-like protein 1	Q96J84	Neurology II
Substantia nigra (QSM)	KIRREL2	-0.0330041	0.0144241	-2.28813	0.0221716	-0.0612749	-0.00473343	0.186565	5047	Kin of IRRE-like protein 2	Q6UWL6	Neurology
Substantia nigra (QSM)	KIF22	-0.0416278	0.0176812	-2.35436	0.0186084	-0.0762823	-0.00697334	0.171951	3614	Kinesin-like protein KIF22	Q14807	Cardiometabolic II
Substantia nigra (QSM)	KITLG	-0.054301	0.0148198	-3.66409	0.000251	-0.0833472	-0.0252548	0.00882048	5167	Kit ligand	P21583	Cardiometabolic
Substantia nigra (QSM)	KLB	-0.0280996	0.0139979	-2.00742	0.0447587	-0.055535	-0.000664	0.24856	5047	Beta-klotho	Q86Z14	Neurology
Substantia nigra (QSM)	KLF4	0.0649417	0.0174402	3.72368	0.000199	0.0307596	0.0991239	0.00773863	3618	Krueppel-like factor 4	O43474	Neurology II
Substantia nigra (QSM)	KLHL41	-0.023033	0.0169314	-1.36037	0.173795	-0.056218	0.010152	0.445318	3716	Kelch-like protein 41	O60662	Neurology II
Substantia nigra (QSM)	KLK1	-0.00550482	0.0142066	-0.387484	0.698414	-0.0333492	0.0223396	0.855831	5115	Kallikrein-1	P06870	Oncology
Substantia nigra (QSM)	KLK10	-0.00467208	0.0142002	-0.329014	0.742159	-0.0325041	0.0231599	0.878646	5147	Kallikrein-10	O43240	Oncology
Substantia nigra (QSM)	KLK11	-0.00903596	0.0146353	-0.617408	0.536993	-0.0377206	0.0196487	0.753494	5129	Kallikrein-11	Q9UBX7	Oncology
Substantia nigra (QSM)	KIFBP	-0.0222737	0.0142031	-1.56822	0.116892	-0.0501113	0.005564	0.380012	5132	KIF-binding protein	Q96EK5	Oncology
Substantia nigra (QSM)	KHDC3L	0.00241177	0.0170805	0.1412	0.88772	-0.0310654	0.035889	0.953499	3604	KH domain-containing protein 3	Q587J8	Oncology II
Substantia nigra (QSM)	KCNC4	-0.00132145	0.0168671	-0.0783448	0.937558	-0.0343804	0.0317375	0.972875	3618	Potassium voltage-gated channel subfamily C member 4	Q03721	Neurology II
Substantia nigra (QSM)	KCNH2	-0.0129215	0.016988	-0.760623	0.446933	-0.0462173	0.0203744	0.690343	3613	Potassium voltage-gated channel subfamily H member 2	Q12809	Neurology II
Substantia nigra (QSM)	KCNIP4	0.000999	0.013838	0.0721658	0.942473	-0.0261234	0.0281207	0.973239	5047	Kv channel-interacting protein 4	Q6PIL6	Neurology
Substantia nigra (QSM)	KCTD5	0.002536	0.0174649	0.145206	0.884556	-0.0316945	0.0367665	0.952286	3631	BTB/POZ domain-containing protein KCTD5	Q9NXV2	Neurology II
Substantia nigra (QSM)	KDM3A	-0.0154348	0.0166918	-0.924693	0.355188	-0.0481502	0.0172806	0.619194	3602	Lysine-specific demethylase 3A	Q9Y4C1	Inflammation II
Substantia nigra (QSM)	KDR	0.0117077	0.0138819	0.843381	0.399054	-0.0155003	0.0389157	0.649858	5173	Vascular endothelial growth factor receptor 2	P35968	Oncology
Substantia nigra (QSM)	KEL	-0.00320412	0.0151068	-0.212098	0.832039	-0.0328128	0.0264046	0.926603	5047	Kell blood group glycoprotein	P23276	Neurology
Substantia nigra (QSM)	KAZN	-0.0381451	0.0174726	-2.18314	0.0290885	-0.0723907	-0.0038995	0.208948	3698	Kazrin	Q674X7	Oncology II
Substantia nigra (QSM)	KHK	-0.0157797	0.0175099	-0.901188	0.367549	-0.0500985	0.0185391	0.627261	3624	Ketohexokinase	P50053	Cardiometabolic II
Substantia nigra (QSM)	KIAA0319	0.0060021	0.0177818	0.337541	0.735728	-0.0288497	0.0408539	0.877834	3714	Dyslexia-associated protein KIAA0319	Q5VV43	Neurology II
Substantia nigra (QSM)	KIAA1549	0.00474703	0.0166173	0.285668	0.775148	-0.0278222	0.0373163	0.894903	3659	UPF0606 protein KIAA1549	Q9HCM3	Oncology II
Substantia nigra (QSM)	KIAA1549L	0.0199595	0.0166092	1.20172	0.229552	-0.0125939	0.0525129	0.506089	3659	UPF0606 protein KIAA1549L	Q6ZVL6	Oncology II
Substantia nigra (QSM)	KIAA2013	-0.0218872	0.0164849	-1.32771	0.184357	-0.0541971	0.0104227	0.458213	3700	Uncharacterized protein KIAA2013	Q8IYS2	Oncology II
Substantia nigra (QSM)	KIF1C	0.01117	0.0173499	0.643804	0.519744	-0.0228353	0.0451752	0.739596	3614	Kinesin-like protein KIF1C	O43896	Cardiometabolic II
Substantia nigra (QSM)	KIF20B	0.00145245	0.0165944	0.0875265	0.930258	-0.031072	0.0339769	0.970126	3618	Kinesin-like protein KIF20B	Q96Q89	Neurology II
Substantia nigra (QSM)	KLK12	0.0036262	0.0144233	0.251413	0.801505	-0.0246429	0.0318953	0.909526	5044	Kallikrein-12	Q9UKR0	Oncology
Substantia nigra (QSM)	KLK13	0.00290348	0.0153808	0.188773	0.850278	-0.0272423	0.0330492	0.935146	5060	Kallikrein-13	Q9UKR3	Oncology
Substantia nigra (QSM)	LACTB2	-0.0178915	0.0143694	-1.24511	0.213149	-0.0460551	0.0102721	0.490848	5167	Endoribonuclease LACTB2	Q53H82	Cardiometabolic
Substantia nigra (QSM)	KRT6C	0.0170983	0.0170366	1.00362	0.315627	-0.0162927	0.0504894	0.586156	3614	Keratin, type II cytoskeletal 6C	P48668	Cardiometabolic II
Substantia nigra (QSM)	KRT8	0.0148402	0.0181662	0.816912	0.414033	-0.0207649	0.0504453	0.662816	3618	Keratin, type II cytoskeletal 8	P05787	Neurology II
Substantia nigra (QSM)	KYAT1	-0.0139056	0.0143496	-0.969056	0.332563	-0.0420303	0.0142191	0.598606	5163	Kynurenine--oxoglutarate transaminase 1	Q16773	Cardiometabolic
Substantia nigra (QSM)	KYNU	0.0103536	0.0145702	0.710602	0.477363	-0.0182035	0.0389108	0.705058	5209	Kynureninase	Q16719	Inflammation
Substantia nigra (QSM)	L1CAM	0.014949	0.0146318	1.02168	0.30698	-0.0137288	0.0436267	0.579059	5173	Neural cell adhesion molecule L1	P32004	Oncology
Substantia nigra (QSM)	L3HYPDH	-0.0278534	0.017052	-1.63344	0.102461	-0.0612746	0.00556782	0.358421	3728	Trans-3-hydroxy-L-proline dehydratase	Q96EM0	Cardiometabolic II
Substantia nigra (QSM)	LACRT	-0.0272948	0.0175625	-1.55415	0.120235	-0.0617167	0.00712712	0.382864	3692	Extracellular glycoprotein lacritin	Q9GZZ8	Oncology II
Substantia nigra (QSM)	KRT19	0.0034004	0.0144926	0.23463	0.814505	-0.0250046	0.0318054	0.916862	5132	Keratin, type I cytoskeletal 19	P08727	Inflammation
Substantia nigra (QSM)	LAG3	-0.0349767	0.0149247	-2.34355	0.0191392	-0.0642285	-0.00572496	0.173352	5132	Lymphocyte activation gene 3 protein	P18627	Oncology
Substantia nigra (QSM)	LAIR1	0.0198538	0.0154688	1.28347	0.199384	-0.0104645	0.050172	0.474631	5144	Leukocyte-associated immunoglobulin-like receptor 1	Q6GTX8	Inflammation
Substantia nigra (QSM)	LAIR2	-0.00935934	0.0145731	-0.642236	0.520749	-0.037922	0.0192033	0.740187	5125	Leukocyte-associated immunoglobulin-like receptor 2	Q6ISS4	Neurology
Substantia nigra (QSM)	LAMA1	0.00432832	0.0171391	0.25254	0.800638	-0.0292638	0.0379204	0.909121	3614	Laminin subunit alpha-1	P25391	Cardiometabolic II
Substantia nigra (QSM)	LAMA4	-0.0127903	0.0143462	-0.891548	0.372677	-0.0409083	0.0153277	0.630485	5166	Laminin subunit alpha-4	Q16363	Inflammation
Substantia nigra (QSM)	LAMB1	0.0124825	0.0174782	0.714171	0.475168	-0.0217743	0.0467392	0.704487	3624	Laminin subunit beta-1	P07942	Cardiometabolic II
Substantia nigra (QSM)	LAMP1	0.00804967	0.0175706	0.458133	0.646884	-0.026388	0.0424874	0.825581	3612	Lysosome-associated membrane glycoprotein 1	P11279	Cardiometabolic II
Substantia nigra (QSM)	KRT5	-0.025995	0.0150868	-1.72302	0.0849457	-0.0555647	0.00357467	0.325087	5047	Keratin, type II cytoskeletal 5	P13647	Neurology
Substantia nigra (QSM)	KLRB1	-0.0441063	0.0151015	-2.92066	0.00350794	-0.0737046	-0.014508	0.06208	5209	Killer cell lectin-like receptor subfamily B member 1	Q12918	Inflammation
Substantia nigra (QSM)	KLK15	0.0220127	0.0165861	1.32717	0.184534	-0.0104956	0.0545209	0.458213	3692	Kallikrein-15	Q9H2R5	Oncology II
Substantia nigra (QSM)	KLK3	-0.00561831	0.0271363	-0.207041	0.83599	-0.0588044	0.0475678	0.928524	3721	Prostate-specific antigen	P07288	Cardiometabolic II
Substantia nigra (QSM)	KLK4	0.0134142	0.0153644	0.873072	0.382665	-0.0166995	0.043528	0.640155	5186	Kallikrein-4	Q9Y5K2	Oncology
Substantia nigra (QSM)	KLK6	-0.0460411	0.0150059	-3.06821	0.00216471	-0.0754521	-0.0166301	0.0451497	5165	Kallikrein-6	Q92876	Oncology
Substantia nigra (QSM)	KLK7	-0.0199039	0.0177641	-1.12046	0.262596	-0.054721	0.0149131	0.532117	3537	Kallikrein-7	P49862	Inflammation II
Substantia nigra (QSM)	KLK8	-0.00290795	0.0153606	-0.189313	0.849856	-0.0330141	0.0271982	0.935033	4961	Kallikrein-8	O60259	Oncology
Substantia nigra (QSM)	KLKB1	-0.0155728	0.0177604	-0.876827	0.380639	-0.0503826	0.0192369	0.638406	3643	Plasma kallikrein	P03952	Inflammation II
Substantia nigra (QSM)	KLK14	0.00205646	0.0141901	0.144922	0.884778	-0.0257556	0.0298685	0.952286	5186	Kallikrein-14	Q9P0G3	Oncology
Substantia nigra (QSM)	KLRC1	-0.00504689	0.0167303	-0.301661	0.762928	-0.0378377	0.0277439	0.889944	3618	NKG2-A/NKG2-B type II integral membrane protein	P26715	Neurology II
Substantia nigra (QSM)	KLRD1	-0.0133952	0.0147664	-0.907138	0.364376	-0.0423368	0.0155465	0.623303	5209	Natural killer cells antigen CD94	Q13241	Inflammation
Substantia nigra (QSM)	KLRF1	0.00275521	0.0181111	0.152129	0.879094	-0.0327419	0.0382523	0.95002	3602	Killer cell lectin-like receptor subfamily F member 1	Q9NZS2	Inflammation II
Substantia nigra (QSM)	KLRK1	0.0394546	0.0167929	2.34948	0.0188521	0.00654113	0.0723681	0.172191	3714	NKG2-D type II integral membrane protein	P26718	Neurology II
Substantia nigra (QSM)	KRT14	-0.0187245	0.0139764	-1.33972	0.180398	-0.0461178	0.00866875	0.454105	4909	Keratin, type I cytoskeletal 14	P02533	Neurology
Substantia nigra (QSM)	KRT17	-0.00724298	0.0168653	-0.42946	0.667614	-0.0402984	0.0258124	0.838245	3614	Keratin, type I cytoskeletal 17	Q04695	Cardiometabolic II
Substantia nigra (QSM)	KRT18	0.00679161	0.0148788	0.456463	0.648076	-0.0223703	0.0359535	0.826007	5132	Keratin, type I cytoskeletal 18	P05783	Oncology
Substantia nigra (QSM)	LAMP2	-0.0109094	0.0149835	-0.728097	0.466588	-0.0402765	0.0184576	0.700643	5011	Lysosome-associated membrane glycoprotein 2	P13473	Neurology
Substantia nigra (QSM)	IGF2R	0.00127162	0.0145161	0.087601	0.930197	-0.0271794	0.0297227	0.970126	5150	Cation-independent mannose-6-phosphate receptor	P11717	Neurology
Substantia nigra (QSM)	GHRL	0.00860543	0.0153932	0.559041	0.576158	-0.0215647	0.0387756	0.779001	5167	Appetite-regulating hormone	Q9UBU3	Cardiometabolic
Substantia nigra (QSM)	GGH	0.0100674	0.0146358	0.687865	0.491569	-0.0186182	0.0387531	0.712983	5050	Gamma-glutamyl hydrolase	Q92820	Cardiometabolic
Substantia nigra (QSM)	GGT1	0.0357186	0.0155759	2.2932	0.021877	0.00519042	0.0662468	0.185498	5144	Glutathione hydrolase 1 proenzyme	P19440	Neurology
Substantia nigra (QSM)	GGT5	-0.00264759	0.0150254	-0.176207	0.860138	-0.0320969	0.0268017	0.938323	5125	Glutathione hydrolase 5 proenzyme	P36269	Neurology
Substantia nigra (QSM)	GH1	-0.00467151	0.0144272	-0.323799	0.746103	-0.0329482	0.0236052	0.880264	5166	Somatotropin	P01241	Cardiometabolic
Substantia nigra (QSM)	GH2	-0.000895	0.014199	-0.062998	0.949771	-0.028724	0.026935	0.97622	5044	Growth hormone variant	P01242	Oncology
Substantia nigra (QSM)	GHR	-0.0092411	0.0169701	-0.544552	0.586096	-0.0425019	0.0240197	0.783967	3632	Growth hormone receptor	P10912	Inflammation II
Substantia nigra (QSM)	GHRHR	-0.0247101	0.0141485	-1.74648	0.0807882	-0.0524406	0.00302042	0.320083	5047	Growth hormone-releasing hormone receptor	Q02643	Neurology
Substantia nigra (QSM)	GGACT	-0.0306215	0.0169776	-1.80363	0.0713699	-0.063897	0.0026541	0.301682	3728	Gamma-glutamylaminecyclotransferase	Q9BVM4	Cardiometabolic II
Substantia nigra (QSM)	GID8	-0.0143372	0.0167359	-0.856674	0.391681	-0.0471391	0.0184646	0.646567	3716	Glucose-induced degradation protein 8 homolog	Q9NWU2	Neurology II
Substantia nigra (QSM)	GIGYF2	-0.0191555	0.0167579	-1.14307	0.253083	-0.0520005	0.0136894	0.525506	3716	GRB10-interacting GYF protein 2	Q6Y7W6	Neurology II
Substantia nigra (QSM)	GIMAP7	-0.00136384	0.0172555	-0.0790377	0.937007	-0.0351841	0.0324564	0.972649	3632	GTPase IMAP family member 7	Q8NHV1	Inflammation II
Substantia nigra (QSM)	GIMAP8	0.037259	0.0169282	2.201	0.0277994	0.00408037	0.0704375	0.204851	3604	GTPase IMAP family member 8	Q8ND71	Oncology II
Substantia nigra (QSM)	GIP	0.0251567	0.0174992	1.43759	0.150637	-0.0091411	0.0594545	0.424497	3624	Gastric inhibitory polypeptide	P09681	Cardiometabolic II
Substantia nigra (QSM)	GIPC2	0.0340019	0.0179689	1.89226	0.0585348	-0.00121658	0.0692204	0.278726	3714	PDZ domain-containing protein GIPC2	Q8TF65	Neurology II
Substantia nigra (QSM)	GIPC3	-0.0310524	0.0173927	-1.78537	0.0742843	-0.0651414	0.00303671	0.306804	3698	PDZ domain-containing protein GIPC3	Q8TF64	Oncology II
Substantia nigra (QSM)	GGCT	-0.0244967	0.0173122	-1.415	0.157154	-0.0584279	0.00943456	0.430881	3723	Gamma-glutamylcyclotransferase	O75223	Cardiometabolic II
Substantia nigra (QSM)	GFAP	-0.0415751	0.0149373	-2.78331	0.00540088	-0.0708517	-0.0122986	0.0800537	5039	Glial fibrillary acidic protein	P14136	Oncology
Substantia nigra (QSM)	GCHFR	0.0526929	0.0181533	2.90267	0.00372303	0.0171132	0.0882727	0.064327	3541	GTP cyclohydrolase 1 feedback regulatory protein	P30047	Inflammation II
Substantia nigra (QSM)	GCLM	-0.0156853	0.0171629	-0.913907	0.360827	-0.0493238	0.0179533	0.621602	3614	Glutamate--cysteine ligase regulatory subunit	P48507	Cardiometabolic II
Substantia nigra (QSM)	GCNT1	-0.0166462	0.0147713	-1.12693	0.259826	-0.0455974	0.0123051	0.530555	5132	Beta-1,3-galactosyl-O-glycosyl-glycoprotein beta-1,6-N-acetylglucosaminyltransferase	Q02742	Oncology
Substantia nigra (QSM)	GDF15	0.0698077	0.0180173	3.87448	0.000108	0.0344945	0.105121	0.00517781	5222	Growth/differentiation factor 15	Q99988	Cardiometabolic
Substantia nigra (QSM)	GDF2	-0.0909797	0.0153717	-5.91865	3.46e-09	-0.121108	-0.0608517	1.01e-06	5167	Growth/differentiation factor 2	Q9UK05	Cardiometabolic
Substantia nigra (QSM)	GDNF	0.0025834	0.0143919	0.179504	0.857549	-0.0256241	0.0307909	0.937142	5047	Glial cell line-derived neurotrophic factor	P39905	Neurology
Substantia nigra (QSM)	GET3	0.00324414	0.016203	0.200218	0.841321	-0.0285132	0.0350015	0.931964	3728	ATPase GET3	O43681	Cardiometabolic II
Substantia nigra (QSM)	GCG	0.0209509	0.0144101	1.4539	0.146036	-0.00729241	0.0491943	0.417478	5044	Pro-glucagon	P01275	Oncology
Substantia nigra (QSM)	GFER	-0.00621392	0.0144352	-0.430472	0.666871	-0.0345063	0.0220785	0.838245	5044	FAD-linked sulfhydryl oxidase ALR	P55789	Oncology
Substantia nigra (QSM)	GFOD2	-0.000974	0.0140206	-0.0694831	0.944608	-0.0284541	0.0265057	0.973845	5044	Glucose-fructose oxidoreductase domain-containing protein 2	Q3B7J2	Oncology
Substantia nigra (QSM)	GFRA1	-0.000774	0.0156284	-0.0495411	0.96049	-0.0314054	0.0298569	0.980139	5184	GDNF family receptor alpha-1	P56159	Oncology
Substantia nigra (QSM)	GFRA2	-0.0243483	0.0139864	-1.74086	0.0817682	-0.0517611	0.00306446	0.322218	5132	GDNF family receptor alpha-2	O00451	Oncology
Substantia nigra (QSM)	GFRA3	0.011003	0.0150014	0.733465	0.463309	-0.0183992	0.0404053	0.698913	5113	GDNF family receptor alpha-3	O60609	Neurology
Substantia nigra (QSM)	GFRAL	0.019749	0.0179521	1.10009	0.271365	-0.0154365	0.0549345	0.540879	3611	GDNF family receptor alpha-like	Q6UXV0	Neurology II
Substantia nigra (QSM)	GGA1	-0.0176251	0.0136345	-1.29268	0.196182	-0.0443482	0.00909811	0.472001	5047	ADP-ribosylation factor-binding protein GGA1	Q9UJY5	Neurology
Substantia nigra (QSM)	GIPR	0.019561	0.0167519	1.16769	0.24301	-0.0132721	0.0523941	0.51644	3602	Gastric inhibitory polypeptide receptor	P48546	Inflammation II
Substantia nigra (QSM)	GIT1	-0.0242459	0.0174988	-1.38557	0.165964	-0.058543	0.0100512	0.440559	3602	ARF GTPase-activating protein GIT1	Q9Y2X7	Inflammation II
Substantia nigra (QSM)	GORASP2	-0.0437003	0.0173432	-2.51973	0.0117865	-0.0776924	-0.00970819	0.134075	3698	Golgi reassembly-stacking protein 2	Q9H8Y8	Oncology II
Substantia nigra (QSM)	GNGT1	0.0149007	0.0167765	0.888187	0.3745	-0.0179807	0.0477821	0.632469	3613	Guanine nucleotide-binding protein G(T) subunit gamma-T1	P63211	Neurology II
Substantia nigra (QSM)	GNLY	0.0170248	0.014154	1.20283	0.229098	-0.0107165	0.0447661	0.506089	5150	Granulysin	P22749	Neurology
Substantia nigra (QSM)	GNPDA1	0.0215322	0.0170142	1.26554	0.205759	-0.0118151	0.0548795	0.48181	3624	Glucosamine-6-phosphate isomerase 1	P46926	Cardiometabolic II
Substantia nigra (QSM)	GNPDA2	-0.0456601	0.0173314	-2.63453	0.00846146	-0.0796291	-0.0116912	0.107466	3632	Glucosamine-6-phosphate isomerase 2	Q8TDQ7	Inflammation II
Substantia nigra (QSM)	GOLGA3	-0.00695245	0.0166792	-0.416833	0.676825	-0.0396432	0.0257383	0.844776	3716	Golgin subfamily A member 3	Q08378	Neurology II
Substantia nigra (QSM)	GOLM2	-0.0280161	0.0142661	-1.96382	0.0496043	-0.0559772	-5.5e-05	0.259432	5209	Protein GOLM2	Q6P4E1	Neurology
Substantia nigra (QSM)	GOPC	-0.0107211	0.0142553	-0.752075	0.452041	-0.038661	0.0172189	0.693901	5141	Golgi-associated PDZ and coiled-coil motif-containing protein	Q9HD26	Inflammation
Substantia nigra (QSM)	GNAS	-0.0181683	0.0168195	-1.08019	0.280127	-0.051134	0.0147974	0.549008	3716	Neuroendocrine secretory protein 55	O95467	Neurology II
Substantia nigra (QSM)	GOT1	-0.0250978	0.0178614	-1.40514	0.160063	-0.0601055	0.0099099	0.433093	3721	Aspartate aminotransferase, cytoplasmic	P17174	Cardiometabolic II
Substantia nigra (QSM)	GP1BA	-0.046138	0.0146644	-3.14627	0.00166317	-0.0748796	-0.0173964	0.0373573	5137	Platelet glycoprotein Ib alpha chain	P07359	Cardiometabolic
Substantia nigra (QSM)	GP1BB	-0.0379102	0.0171537	-2.21003	0.027166	-0.0715308	-0.00428955	0.202877	3614	Platelet glycoprotein Ib beta chain	P13224	Cardiometabolic II
Substantia nigra (QSM)	GP2	-0.0273315	0.014799	-1.84685	0.0648287	-0.056337	0.00167404	0.292495	5019	Pancreatic secretory granule membrane major glycoprotein GP2	P55259	Cardiometabolic
Substantia nigra (QSM)	GP5	-0.034466	0.0169646	-2.03164	0.0422637	-0.067716	-0.0012159	0.244376	3632	Platelet glycoprotein V	P40197	Inflammation II
Substantia nigra (QSM)	GP6	-0.0186003	0.0142511	-1.30518	0.19189	-0.0465319	0.0093314	0.466515	5145	Platelet glycoprotein VI	Q9HCN6	Neurology
Substantia nigra (QSM)	GPA33	0.00880841	0.0140041	0.62899	0.529384	-0.018639	0.0362559	0.747848	5132	Cell surface A33 antigen	Q99795	Oncology
Substantia nigra (QSM)	GNE	-0.0163578	0.014418	-1.13454	0.256624	-0.0446166	0.0119011	0.526783	5044	Bifunctional UDP-N-acetylglucosamine 2-epimerase/N-acetylmannosamine kinase	Q9Y223	Oncology
Substantia nigra (QSM)	GLRX	-0.00747152	0.014423	-0.518029	0.604461	-0.03574	0.020797	0.797991	5124	Glutaredoxin-1	P35754	Cardiometabolic
Substantia nigra (QSM)	GKN1	-0.0150069	0.0144548	-1.0382	0.29923	-0.0433378	0.013324	0.570707	4907	Gastrokine-1	Q9NS71	Neurology
Substantia nigra (QSM)	GLA	-0.00329747	0.0175759	-0.187613	0.85119	-0.0377455	0.0311506	0.93539	3625	Alpha-galactosidase A	P06280	Inflammation II
Substantia nigra (QSM)	GLB1	0.0260952	0.0141568	1.8433	0.0653436	-0.00165162	0.053842	0.293544	5125	Beta-galactosidase	P16278	Neurology
Substantia nigra (QSM)	GLI2	-0.0171592	0.0166738	-1.02911	0.303496	-0.0498393	0.0155209	0.575985	3602	Zinc finger protein GLI2	P10070	Inflammation II
Substantia nigra (QSM)	GLO1	-0.00168122	0.0147699	-0.113827	0.909379	-0.0306297	0.0272673	0.959316	5061	Lactoylglutathione lyase	Q04760	Cardiometabolic
Substantia nigra (QSM)	GLOD4	-0.00809828	0.0143971	-0.562493	0.573805	-0.0363161	0.0201196	0.777949	5138	Glyoxalase domain-containing protein 4	Q9HC38	Inflammation
Substantia nigra (QSM)	GLP1R	0.00502086	0.0168392	0.298164	0.765595	-0.0279834	0.0380252	0.889944	3618	Glucagon-like peptide 1 receptor	P43220	Neurology II
Substantia nigra (QSM)	GJA8	-0.0376755	0.0170075	-2.21523	0.0268074	-0.0710097	-0.00434137	0.202267	3604	Gap junction alpha-8 protein	P48165	Oncology II
Substantia nigra (QSM)	GLRX5	-0.0304648	0.0172713	-1.7639	0.0778334	-0.0643159	0.00338626	0.313914	3632	Glutaredoxin-related protein 5, mitochondrial	Q86SX6	Inflammation II
Substantia nigra (QSM)	GLT8D2	-0.00416738	0.013896	-0.299897	0.764268	-0.0314031	0.0230684	0.889944	5047	Glycosyltransferase 8 domain-containing protein 2	Q9H1C3	Neurology
Substantia nigra (QSM)	GLYR1	-0.0271805	0.0164149	-1.65585	0.0978385	-0.059353	0.00499205	0.3514	3700	Putative oxidoreductase GLYR1	Q49A26	Oncology II
Substantia nigra (QSM)	GM2A	0.006478	0.0189297	0.342213	0.732211	-0.0306236	0.0435796	0.876743	3626	Ganglioside GM2 activator	P17900	Cardiometabolic II
Substantia nigra (QSM)	GMFG	-0.0233131	0.0174148	-1.3387	0.180751	-0.0574455	0.0108192	0.454602	3728	Glia maturation factor gamma	O60234	Cardiometabolic II
Substantia nigra (QSM)	GMPR	-0.00508867	0.0144902	-0.351181	0.725467	-0.0334889	0.0233116	0.872472	5209	GMP reductase 1	P36959	Inflammation
Substantia nigra (QSM)	GMPR2	-0.0142758	0.0177117	-0.80601	0.42029	-0.0489901	0.0204385	0.668149	3632	GMP reductase 2	Q9P2T1	Inflammation II
Substantia nigra (QSM)	GPC1	-0.0405496	0.0147651	-2.74632	0.00604766	-0.0694886	-0.0116106	0.08531	5186	Glypican-1	P35052	Oncology
Substantia nigra (QSM)	GCC1	-0.0398969	0.0172531	-2.31245	0.0208078	-0.0737123	-0.00608146	0.180293	3714	GRIP and coiled-coil domain-containing protein 1	Q96CN9	Neurology II
Substantia nigra (QSM)	TRAF3IP2	-0.00164485	0.0169859	-0.0968366	0.922862	-0.0349366	0.0316468	0.965384	3614	E3 ubiquitin ligase TRAF3IP2	O43734	Cardiometabolic II
Substantia nigra (QSM)	TRIM21	-0.0115743	0.014445	-0.801269	0.423013	-0.0398859	0.0167373	0.670575	5141	E3 ubiquitin-protein ligase TRIM21	P19474	Inflammation
Substantia nigra (QSM)	TRIAP1	-0.00887326	0.0140496	-0.631567	0.527698	-0.0364099	0.0186634	0.746549	5186	TP53-regulated inhibitor of apoptosis 1	O43715	Oncology
Substantia nigra (QSM)	TREML2	-0.0233893	0.0147804	-1.58245	0.113608	-0.0523583	0.0055798	0.377012	5150	Trem-like transcript 2 protein	Q5T2D2	Neurology
Substantia nigra (QSM)	TREML1	-0.0307711	0.0168522	-1.82594	0.0679394	-0.0638007	0.00225854	0.295653	3726	Trem-like transcript 1 protein	Q86YW5	Inflammation II
Substantia nigra (QSM)	TREM2	-0.0131736	0.0157224	-0.837889	0.402132	-0.0439889	0.0176417	0.652472	5144	Triggering receptor expressed on myeloid cells 2	Q9NZC2	Inflammation
Substantia nigra (QSM)	TREH	0.0142345	0.0166948	0.852632	0.393919	-0.0184867	0.0469558	0.646567	3721	Trehalase	O43280	Cardiometabolic II
Substantia nigra (QSM)	TRDMT1	-0.0216998	0.0171008	-1.26894	0.204544	-0.0552167	0.011817	0.481141	3659	tRNA (cytosine(38)-C(5))-methyltransferase	O14717	Oncology II
Substantia nigra (QSM)	TRIM25	-0.0378918	0.0172969	-2.19067	0.0285381	-0.071793	-0.00399055	0.206778	3698	E3 ubiquitin/ISG15 ligase TRIM25	Q14258	Oncology II
Substantia nigra (QSM)	TRAF3	0.00610977	0.0168715	0.362135	0.717273	-0.0269578	0.0391774	0.867707	3602	TNF receptor-associated factor 3, Isoform 2	Q13114-2	Inflammation II
Substantia nigra (QSM)	TRAF2	-0.0186655	0.0143001	-1.30527	0.191859	-0.0466931	0.00936211	0.466515	5141	TNF receptor-associated factor 2	Q12933	Inflammation
Substantia nigra (QSM)	TPT1	0.00422747	0.0137362	0.307761	0.758277	-0.022695	0.0311499	0.888867	5055	Translationally-controlled tumor protein	P13693	Inflammation
Substantia nigra (QSM)	TPSG1	-0.0311607	0.0166145	-1.87551	0.0608034	-0.0637244	0.00140308	0.282856	3602	Tryptase gamma	Q9NRR2	Inflammation II
Substantia nigra (QSM)	TPSD1	0.0143667	0.0165235	0.869474	0.384645	-0.0180187	0.0467521	0.640709	3716	Tryptase delta	Q9BZJ3	Neurology II
Substantia nigra (QSM)	TPSAB1	0.0101644	0.0138432	0.734252	0.462828	-0.0169678	0.0372966	0.698913	5203	Tryptase alpha/beta-1	Q15661	Inflammation
Substantia nigra (QSM)	TPRKB	-0.0227569	0.0167168	-1.36132	0.173499	-0.0555212	0.0100074	0.445318	3604	EKC/KEOPS complex subunit TPRKB	Q9Y3C4	Oncology II
Substantia nigra (QSM)	TRIM24	-0.0289399	0.0170617	-1.69619	0.0899368	-0.0623803	0.00450052	0.334116	3647	Transcription intermediary factor 1-alpha	O15164	Oncology II
Substantia nigra (QSM)	TSHB	0.0261691	0.0142622	1.83486	0.066584	-0.00178423	0.0541225	0.294098	5167	Thyrotropin subunit beta	P01222	Cardiometabolic
Substantia nigra (QSM)	TSPYL1	-0.00934492	0.0173074	-0.539937	0.589274	-0.0432668	0.024577	0.787497	3602	Testis-specific Y-encoded-like protein 1	Q9H0U9	Inflammation II
Substantia nigra (QSM)	TSPAN8	0.0270808	0.0174727	1.54989	0.121254	-0.00716509	0.0613266	0.384274	3698	Tetraspanin-8	P19075	Oncology II
Substantia nigra (QSM)	TSPAN7	0.0194573	0.0161426	1.20533	0.228154	-0.0121817	0.0510962	0.505502	3618	Tetraspanin-7	P41732	Neurology II
Substantia nigra (QSM)	TSPAN15	-0.0131325	0.0170781	-0.768968	0.441963	-0.0466049	0.0203399	0.687184	3614	Tetraspanin-15	O95858	Cardiometabolic II
Substantia nigra (QSM)	TSPAN1	-0.0221462	0.0147558	-1.50084	0.133459	-0.0510671	0.00677474	0.400556	5061	Tetraspanin-1	O60635	Cardiometabolic
Substantia nigra (QSM)	TSNAX	-0.00649876	0.0171489	-0.378961	0.704739	-0.0401099	0.0271124	0.859522	3614	Translin-associated protein X	Q99598	Cardiometabolic II
Substantia nigra (QSM)	TSLP	0.0103702	0.013679	0.758112	0.448419	-0.0164401	0.0371806	0.690968	5061	Thymic stromal lymphopoietin	Q969D9	Cardiometabolic
Substantia nigra (QSM)	TST	-0.0389451	0.0142653	-2.73007	0.00635427	-0.0669045	-0.0109857	0.087521	5034	Thiosulfate sulfurtransferase	Q16762	Neurology
Substantia nigra (QSM)	TSC22D1	-0.0321185	0.0169217	-1.89807	0.0577654	-0.0652844	0.00104742	0.278062	3716	TSC22 domain family protein 1	Q15714	Neurology II
Substantia nigra (QSM)	TSC1	-0.0128249	0.0166243	-0.771455	0.440488	-0.045408	0.0197582	0.687184	3602	Hamartin	Q92574	Inflammation II
Substantia nigra (QSM)	TRPV3	0.00183085	0.0165213	0.110817	0.911767	-0.0305503	0.034212	0.960541	3614	Transient receptor potential cation channel subfamily V member 3	Q8NET8	Cardiometabolic II
Substantia nigra (QSM)	TRIM58	-0.0520139	0.0170118	-3.05751	0.00224791	-0.0853565	-0.0186713	0.0459014	3700	E3 ubiquitin-protein ligase TRIM58	Q8NG06	Oncology II
Substantia nigra (QSM)	TRIM5	-0.0164238	0.0139911	-1.17387	0.2405	-0.0438458	0.0109983	0.514476	5141	Tripartite motif-containing protein 5	Q9C035	Inflammation
Substantia nigra (QSM)	TRIM40	-0.0213611	0.0168699	-1.26623	0.205513	-0.0544254	0.0117032	0.48162	3613	E3 ubiquitin ligase TRIM40	Q6P9F5	Neurology II
Substantia nigra (QSM)	TRIM26	0.00299843	0.0165992	0.180637	0.856662	-0.0295353	0.0355322	0.937046	3604	Tripartite motif-containing protein 26	Q12899	Oncology II
Substantia nigra (QSM)	TPR	0.00330007	0.0171138	0.19283	0.847103	-0.0302424	0.0368426	0.934116	3614	Nucleoprotein TPR	P12270	Cardiometabolic II
Substantia nigra (QSM)	TPPP3	-0.0162389	0.0139376	-1.16512	0.244027	-0.0435561	0.0110782	0.517847	5047	Tubulin polymerization-promoting protein family member 3	Q9BW30	Neurology
Substantia nigra (QSM)	TNFSF13B	-0.0200528	0.0154735	-1.29594	0.195052	-0.0503804	0.0102747	0.470435	5218	Tumor necrosis factor ligand superfamily member 13B	Q9Y275	Cardiometabolic
Substantia nigra (QSM)	TNR	-0.019461	0.0151138	-1.28763	0.197934	-0.0490836	0.0101616	0.473991	5125	Tenascin-R	Q92752	Neurology
Substantia nigra (QSM)	TNPO1	-0.00215305	0.0164502	-0.130883	0.895875	-0.0343948	0.0300887	0.95462	3659	Transportin-1	Q92973	Oncology II
Substantia nigra (QSM)	TNNI3	0.0134395	0.0138731	0.968746	0.332718	-0.0137512	0.0406302	0.598606	5061	Troponin I, cardiac muscle	P19429	Cardiometabolic
Substantia nigra (QSM)	TNN	0.018551	0.0168552	1.10061	0.271138	-0.0144846	0.0515866	0.540794	3721	Tenascin-N	Q9UQP3	Cardiometabolic II
Substantia nigra (QSM)	TNIP1	-0.0274637	0.0171529	-1.60112	0.109437	-0.0610827	0.00615526	0.368691	3714	TNFAIP3-interacting protein 1	Q15025	Neurology II
Substantia nigra (QSM)	TNFSF8	-0.00455438	0.0172538	-0.263964	0.791823	-0.0383712	0.0292624	0.904677	3721	Tumor necrosis factor ligand superfamily member 8	P32971	Cardiometabolic II
Substantia nigra (QSM)	TNFSF14	0.0222122	0.0143062	1.55263	0.120575	-0.00582746	0.0502519	0.383527	5125	Tumor necrosis factor ligand superfamily member 14	O43557	Neurology
Substantia nigra (QSM)	TOMM20	-0.0154449	0.0169916	-0.908977	0.363422	-0.0487478	0.0178579	0.623303	3728	Mitochondrial import receptor subunit TOM20 homolog	Q15388	Cardiometabolic II
Substantia nigra (QSM)	TNFSF13	-0.0198754	0.0154392	-1.28733	0.198038	-0.0501357	0.010385	0.473991	5166	Tumor necrosis factor ligand superfamily member 13	O75888	Inflammation
Substantia nigra (QSM)	GATD3	-0.0443162	0.0170992	-2.59171	0.00958853	-0.07783	-0.0108024	0.118638	3624	Glutamine amidotransferase-like class 1 domain-containing protein 3B, mitochondrial	P0DPI2	Cardiometabolic II
Substantia nigra (QSM)	GBA	-0.0112356	0.0167476	-0.670877	0.502342	-0.0440604	0.0215892	0.722581	3613	Lysosomal acid glucosylceramidase	P04062	Neurology II
Substantia nigra (QSM)	GBP1	-0.0132002	0.0173781	-0.75959	0.447548	-0.0472607	0.0208602	0.690398	3706	Guanylate-binding protein 1	P32455	Neurology II
Substantia nigra (QSM)	GBP2	-0.00469478	0.0139592	-0.336322	0.736642	-0.0320543	0.0226647	0.877834	5055	Guanylate-binding protein 2	P32456	Inflammation
Substantia nigra (QSM)	GBP4	-0.0203334	0.0141824	-1.43371	0.151717	-0.0481304	0.00746355	0.425141	5047	Guanylate-binding protein 4	Q96PP9	Neurology
Substantia nigra (QSM)	GBP6	-0.0244788	0.0167474	-1.46165	0.143925	-0.057303	0.00834549	0.413644	3614	Guanylate-binding protein 6	Q6ZN66	Cardiometabolic II
Substantia nigra (QSM)	TNXB	-0.0225916	0.0143948	-1.56943	0.11661	-0.050805	0.00562173	0.380012	5150	Tenascin-X	P22105	Neurology
Substantia nigra (QSM)	TP53INP1	0.0157771	0.0135589	1.16359	0.244644	-0.0107979	0.042352	0.518551	5061	Tumor protein p53-inducible nuclear protein 1	Q96A56	Cardiometabolic
Substantia nigra (QSM)	TPP1	-0.0265893	0.0146389	-1.81634	0.0693776	-0.0552811	0.00210254	0.296607	5109	Tripeptidyl-peptidase 1	O14773	Inflammation
Substantia nigra (QSM)	TPMT	-0.0119792	0.0143008	-0.837659	0.402262	-0.0400083	0.0160499	0.652472	5044	Thiopurine S-methyltransferase	P51580	Oncology
Substantia nigra (QSM)	TPM3	0.00206936	0.0168643	0.122707	0.902346	-0.030984	0.0351227	0.956041	3614	Tropomyosin alpha-3 chain	P06753	Cardiometabolic II
Substantia nigra (QSM)	TPK1	0.00686443	0.0172866	0.397096	0.691319	-0.0270166	0.0407455	0.853914	3728	Thiamin pyrophosphokinase 1	Q9H3S4	Cardiometabolic II
Substantia nigra (QSM)	TPD52L2	-0.0240266	0.017419	-1.37934	0.167877	-0.0581672	0.010114	0.441914	3632	Tumor protein D54	O43399	Inflammation II
Substantia nigra (QSM)	TPBGL	0.00553902	0.0167419	0.330848	0.740779	-0.0272745	0.0383526	0.877871	3613	Trophoblast glycoprotein-like	P0DKB5	Neurology II
Substantia nigra (QSM)	TP73	0.0224647	0.0169209	1.32764	0.184383	-0.0106995	0.055629	0.458213	3613	Tumor protein p73	O15350	Neurology II
Substantia nigra (QSM)	TPPP2	0.0022937	0.0167586	0.136867	0.891144	-0.0305526	0.03514	0.95462	3659	Tubulin polymerization-promoting protein family member 2	P59282	Oncology II
Substantia nigra (QSM)	TP53I3	-0.00965671	0.0177597	-0.543742	0.586653	-0.0444651	0.0251517	0.784353	3549	Quinone oxidoreductase PIG3	Q53FA7	Inflammation II
Substantia nigra (QSM)	TP53BP1	-0.018222	0.0165766	-1.09926	0.271728	-0.0507115	0.0142675	0.541054	3602	TP53-binding protein 1	Q12888	Inflammation II
Substantia nigra (QSM)	TP53	-0.0395282	0.0137714	-2.8703	0.00411799	-0.0665197	-0.0125366	0.0662581	5044	Cellular tumor antigen p53	P04637	Oncology
Substantia nigra (QSM)	TOR1AIP1	0.0138142	0.0173116	0.797976	0.424937	-0.0201158	0.0477442	0.67211	3624	Torsin-1A-interacting protein 1	Q5JTV8	Cardiometabolic II
Substantia nigra (QSM)	TOP2B	-0.025278	0.0173679	-1.45544	0.145635	-0.0593186	0.00876249	0.416914	3602	DNA topoisomerase 2-beta	Q02880	Inflammation II
Substantia nigra (QSM)	TOP1MT	-0.0018832	0.0164382	-0.114562	0.908799	-0.0341016	0.0303352	0.959316	3604	DNA topoisomerase I, mitochondrial	Q969P6	Oncology II
Substantia nigra (QSM)	TOP1	-0.021697	0.0165964	-1.30733	0.191183	-0.0542254	0.0108314	0.466378	3698	DNA topoisomerase 1	P11387	Oncology II
Substantia nigra (QSM)	GC	0.0268741	0.0169323	1.58715	0.112565	-0.00631265	0.0600609	0.374862	3715	Vitamin D-binding protein	P02774	Inflammation II
Substantia nigra (QSM)	HSD11B1	-0.0177704	0.0146961	-1.20919	0.226646	-0.0465743	0.0110335	0.503183	5141	Corticosteroid 11-beta-dehydrogenase isozyme 1	P28845	Inflammation
Substantia nigra (QSM)	HRC	-0.0551178	0.0174189	-3.16426	0.00156775	-0.0892581	-0.0209775	0.035487	3624	Sarcoplasmic reticulum histidine-rich calcium-binding protein	P23327	Cardiometabolic II
Substantia nigra (QSM)	HRG	-0.0115774	0.016827	-0.688021	0.491483	-0.0445577	0.021403	0.712983	3694	Histidine-rich glycoprotein	P04196	Inflammation II
Substantia nigra (QSM)	HS1BP3	-0.0304422	0.0171343	-1.77669	0.0757046	-0.0640248	0.00314034	0.310038	3624	HCLS1-binding protein 3	Q53T59	Cardiometabolic II
Substantia nigra (QSM)	HS3ST3B1	-0.0121299	0.013915	-0.871715	0.383405	-0.0394028	0.015143	0.64047	5132	Heparan sulfate glucosamine 3-O-sulfotransferase 3B1	Q9Y662	Oncology
Substantia nigra (QSM)	HS6ST1	-0.00870733	0.0143432	-0.607071	0.54383	-0.0368194	0.0194048	0.758403	5186	Heparan-sulfate 6-O-sulfotransferase 1	O60243	Oncology
Substantia nigra (QSM)	HS6ST2	0.0245606	0.0186785	1.31491	0.188625	-0.0120487	0.0611699	0.46273	3602	Heparan-sulfate 6-O-sulfotransferase 2	Q96MM7	Inflammation II
Substantia nigra (QSM)	HSBP1	-0.0326982	0.0165843	-1.97163	0.0487282	-0.0652028	-0.000194	0.257299	3624	Heat shock factor-binding protein 1	O75506	Cardiometabolic II
Substantia nigra (QSM)	HPSE	-0.0496516	0.017435	-2.84781	0.00442682	-0.0838236	-0.0154796	0.0691247	3663	Heparanase	Q9Y251	Cardiometabolic II
Substantia nigra (QSM)	HSD17B14	-0.00456677	0.0169877	-0.268829	0.788076	-0.037862	0.0287284	0.902779	3714	17-beta-hydroxysteroid dehydrogenase 14	Q9BPX1	Neurology II
Substantia nigra (QSM)	HSD17B3	-0.0387435	0.0170227	-2.27598	0.0229056	-0.0721075	-0.00537954	0.190013	3614	Testosterone 17-beta-dehydrogenase 3	P37058	Cardiometabolic II
Substantia nigra (QSM)	HSDL2	0.0220948	0.0168327	1.31262	0.189396	-0.0108966	0.0550862	0.463568	3624	Hydroxysteroid dehydrogenase-like protein 2	Q6YN16	Cardiometabolic II
Substantia nigra (QSM)	HSP90B1	-0.032607	0.0138821	-2.34885	0.0188703	-0.0598155	-0.00539855	0.172191	5030	Endoplasmin	P14625	Neurology
Substantia nigra (QSM)	HSPA1A	-0.00732105	0.014293	-0.512211	0.608525	-0.0353349	0.0206928	0.799682	5158	Heat shock 70 kDa protein 1A	P0DMV8	Inflammation
Substantia nigra (QSM)	HSPA2	-0.0183418	0.0173937	-1.05451	0.291719	-0.0524328	0.0157492	0.561887	3700	Heat shock-related 70 kDa protein 2	P54652	Oncology II
Substantia nigra (QSM)	HSPB1	-0.0143558	0.0142046	-1.01065	0.312234	-0.0421962	0.0134846	0.582944	5081	Heat shock protein beta-1	P04792	Cardiometabolic
Substantia nigra (QSM)	HRAS	-0.0181898	0.0168359	-1.08042	0.280028	-0.0511875	0.0148079	0.549008	3654	GTPase Hras	P01112	Oncology II
Substantia nigra (QSM)	HMOX1	0.0036639	0.0148922	0.246029	0.80567	-0.0255242	0.032852	0.91149	5125	Heme oxygenase 1	P09601	Cardiometabolic
Substantia nigra (QSM)	HLA-DRA	-0.0319021	0.0139743	-2.28291	0.0224769	-0.0592913	-0.00451292	0.188059	5118	HLA class II histocompatibility antigen, DR alpha chain	P01903	Inflammation
Substantia nigra (QSM)	HLA-E	0.00330704	0.0151377	0.218464	0.827076	-0.0263623	0.0329764	0.923895	5141	HLA class I histocompatibility antigen, alpha chain E	P13747	Inflammation
Substantia nigra (QSM)	HMBS	0.0533351	0.0142747	3.73633	0.000189	0.0253572	0.081313	0.00758664	5186	Porphobilinogen deaminase	P08397	Oncology
Substantia nigra (QSM)	HMCN2	-0.00902966	0.017671	-0.510987	0.609392	-0.0436642	0.0256049	0.800363	3624	Hemicentin-2	Q8NDA2	Inflammation II
Substantia nigra (QSM)	HMGCL	-0.0351254	0.0171226	-2.0514	0.0403003	-0.0686851	-0.00156563	0.240815	3624	Hydroxymethylglutaryl-CoA lyase, mitochondrial	P35914	Cardiometabolic II
Substantia nigra (QSM)	HMGCS1	-0.0200015	0.0168445	-1.18742	0.23514	-0.053016	0.0130131	0.509496	3614	Hydroxymethylglutaryl-CoA synthase, cytoplasmic	Q01581	Cardiometabolic II
Substantia nigra (QSM)	HMMR	-0.0227912	0.0166821	-1.36621	0.17196	-0.0554874	0.00990505	0.444606	3593	Hyaluronan mediated motility receptor	O75330	Oncology II
Substantia nigra (QSM)	HLA-A	0.00685497	0.016875	0.406219	0.684605	-0.0262195	0.0399294	0.849935	3716	HLA class I histocompatibility antigen, A alpha chain	P04439	Neurology II
Substantia nigra (QSM)	HMOX2	-0.0241138	0.0139544	-1.72805	0.0840414	-0.0514639	0.00323626	0.325034	5047	Heme oxygenase 2	P30519	Neurology
Substantia nigra (QSM)	HNF1A	-0.0482447	0.0167673	-2.87732	0.00403445	-0.0811079	-0.0153815	0.0662581	3613	Hepatocyte nuclear factor 1-alpha	P20823	Neurology II
Substantia nigra (QSM)	HNMT	0.0236976	0.0152016	1.55888	0.119087	-0.00609711	0.0534922	0.380868	5109	Histamine N-methyltransferase	P50135	Neurology
Substantia nigra (QSM)	HNRNPK	-0.0100876	0.0141172	-0.71456	0.474914	-0.0377568	0.0175816	0.704487	5043	Heterogeneous nuclear ribonucleoprotein K	P61978	Cardiometabolic
Substantia nigra (QSM)	HNRNPUL1	0.000734	0.0172257	0.0425893	0.966031	-0.0330281	0.0344953	0.982364	3716	Heterogeneous nuclear ribonucleoprotein U-like protein 1	Q9BUJ2	Neurology II
Substantia nigra (QSM)	HPCAL1	-0.0260459	0.0142853	-1.82327	0.0683207	-0.0540446	0.00195277	0.296198	5209	Hippocalcin-like protein 1	P37235	Inflammation
Substantia nigra (QSM)	HPGDS	0.0213097	0.0143398	1.48605	0.13733	-0.00679592	0.0494152	0.403455	5044	Hematopoietic prostaglandin D synthase	O60760	Oncology
Substantia nigra (QSM)	HSPB6	-0.000277	0.0163214	-0.0169916	0.986444	-0.0322667	0.0317121	0.992743	5186	Heat shock protein beta-6	O14558	Oncology
Substantia nigra (QSM)	HSPG2	0.0365383	0.0155425	2.35087	0.0187676	0.00607561	0.067001	0.172191	5120	Basement membrane-specific heparan sulfate proteoglycan core protein	P98160	Cardiometabolic
Substantia nigra (QSM)	IFNL2	0.0199573	0.0166373	1.19955	0.230392	-0.0126512	0.0525658	0.506204	3618	Interferon lambda-2	Q8IZJ0	Neurology II
Substantia nigra (QSM)	IFIT1	0.0160967	0.0168044	0.957882	0.338186	-0.0168394	0.0490327	0.604005	3659	Interferon-induced protein with tetratricopeptide repeats 1	P09914	Oncology II
Substantia nigra (QSM)	IFIT3	-0.0108313	0.0173184	-0.625422	0.531734	-0.0447748	0.0231122	0.749354	3659	Interferon-induced protein with tetratricopeptide repeats 3	O14879	Oncology II
Substantia nigra (QSM)	IFNAR1	-0.0190718	0.0171382	-1.11283	0.265856	-0.052662	0.0145184	0.535869	3698	Interferon alpha/beta receptor 1	P17181	Oncology II
Substantia nigra (QSM)	IFNG	0.00456841	0.0142089	0.321516	0.747833	-0.0232806	0.0324174	0.880868	5055	Interferon gamma	P01579	Inflammation
Substantia nigra (QSM)	IFNGR1	-0.0361208	0.0148495	-2.43247	0.0150303	-0.0652253	-0.00701641	0.150983	5166	Interferon gamma receptor 1	P15260	Inflammation
Substantia nigra (QSM)	IFNGR2	-0.0256279	0.0141162	-1.81549	0.0695069	-0.0532951	0.00203938	0.296725	5125	Interferon gamma receptor 2	P38484	Neurology
Substantia nigra (QSM)	IFNL1	0.00723322	0.0142563	0.507371	0.611917	-0.0207086	0.035175	0.801	5047	Interferon lambda-1	Q8IU54	Neurology
Substantia nigra (QSM)	IDUA	0.0110765	0.0141438	0.783134	0.433585	-0.0166449	0.0387978	0.681986	5186	Alpha-L-iduronidase	P35475	Oncology
Substantia nigra (QSM)	IFNLR1	0.0155945	0.0141306	1.1036	0.269819	-0.012101	0.04329	0.539269	5141	Interferon lambda receptor 1	Q8IU57	Inflammation
Substantia nigra (QSM)	IFNW1	-0.0211163	0.0167395	-1.26146	0.207225	-0.0539251	0.0116926	0.483566	3614	Interferon omega-1	P05000	Cardiometabolic II
Substantia nigra (QSM)	IFT20	-0.0155343	0.0167948	-0.924947	0.355056	-0.0484514	0.0173829	0.619194	3613	Intraflagellar transport protein 20 homolog	Q8IY31	Neurology II
Substantia nigra (QSM)	IGBP1	-0.0130026	0.0173338	-0.750131	0.453224	-0.0469762	0.020971	0.693901	3716	Immunoglobulin-binding protein 1	P78318	Neurology II
Substantia nigra (QSM)	IGDCC3	0.0127949	0.0168169	0.760838	0.446804	-0.0201655	0.0457554	0.690343	3618	Immunoglobulin superfamily DCC subclass member 3	Q8IVU1	Neurology II
Substantia nigra (QSM)	IGDCC4	-0.00264924	0.0186269	-0.142226	0.886909	-0.0391573	0.0338588	0.953499	3721	Immunoglobulin superfamily DCC subclass member 4	Q8TDY8	Cardiometabolic II
Substantia nigra (QSM)	IGF1R	-0.0254207	0.0146159	-1.73925	0.0820504	-0.0540673	0.00322587	0.322459	5132	Insulin-like growth factor 1 receptor	P08069	Oncology
Substantia nigra (QSM)	IFI30	0.025416	0.0185527	1.36994	0.170791	-0.0109465	0.0617786	0.444606	3620	Gamma-interferon-inducible lysosomal thiol reductase	P13284	Oncology II
Substantia nigra (QSM)	ICAM3	0.0246706	0.0143087	1.72417	0.0847361	-0.00337385	0.0527151	0.325087	5222	Intercellular adhesion molecule 3	P32942	Cardiometabolic
Substantia nigra (QSM)	HTR1B	-1.95e-06	0.0167666	-0.000116	0.999907	-0.0328639	0.03286	0.999907	3618	5-hydroxytryptamine receptor 1B	P28222	Neurology II
Substantia nigra (QSM)	HTRA2	-0.0158409	0.0141324	-1.1209	0.262385	-0.0435398	0.011858	0.532058	5173	Serine protease HTRA2, mitochondrial	O43464	Oncology
Substantia nigra (QSM)	HYAL1	0.000911	0.0144689	0.0629499	0.949809	-0.0274477	0.0292694	0.97622	5099	Hyaluronidase-1	Q12794	Cardiometabolic
Substantia nigra (QSM)	HYOU1	0.0336643	0.0149683	2.24904	0.0245516	0.00432699	0.0630016	0.196463	5222	Hypoxia up-regulated protein 1	Q9Y4L1	Cardiometabolic
Substantia nigra (QSM)	ICA1	-0.0133668	0.0144114	-0.927519	0.353702	-0.0416126	0.014879	0.618078	5055	Islet cell autoantigen 1	Q05084	Inflammation
Substantia nigra (QSM)	ICAM1	-0.00275863	0.0148644	-0.185586	0.852776	-0.0318923	0.0263751	0.93539	5134	Intercellular adhesion molecule 1	P05362	Cardiometabolic
Substantia nigra (QSM)	ICAM2	-0.0271184	0.0143068	-1.89549	0.0580831	-0.0551593	0.000922	0.278494	5222	Intercellular adhesion molecule 2	P13598	Cardiometabolic
Substantia nigra (QSM)	HTR1A	0.0160845	0.0168179	0.956391	0.338939	-0.016878	0.049047	0.604953	3618	5-hydroxytryptamine receptor 1A	P08908	Neurology II
Substantia nigra (QSM)	ICAM4	-0.0264019	0.0141997	-1.85933	0.0630377	-0.0542327	0.00142896	0.288964	5141	Intercellular adhesion molecule 4	Q14773	Inflammation
Substantia nigra (QSM)	ICAM5	-0.0234265	0.0148686	-1.57557	0.115186	-0.0525684	0.00571537	0.378518	5167	Intercellular adhesion molecule 5	Q9UMF0	Cardiometabolic
Substantia nigra (QSM)	ICOSLG	-0.0321158	0.0140426	-2.28704	0.0222345	-0.0596388	-0.00459292	0.186565	5132	ICOS ligand	O75144	Oncology
Substantia nigra (QSM)	ID4	0.0091817	0.0168494	0.544928	0.585837	-0.0238425	0.0422059	0.783967	3659	DNA-binding protein inhibitor ID-4	P47928	Oncology II
Substantia nigra (QSM)	IDI2	-0.00706417	0.0144005	-0.49055	0.623766	-0.0352887	0.0211603	0.809305	5047	Isopentenyl-diphosphate delta-isomerase 2	Q9BXS1	Neurology
Substantia nigra (QSM)	IDO1	-0.000207	0.0176343	-0.0117213	0.990649	-0.0347693	0.0343559	0.995764	3624	Indoleamine 2,3-dioxygenase 1	P14902	Cardiometabolic II
Substantia nigra (QSM)	IDS	-0.0400424	0.0137445	-2.91335	0.00359103	-0.0669811	-0.0131038	0.0629174	5209	Iduronate 2-sulfatase	P22304	Inflammation
Substantia nigra (QSM)	IGF2BP3	-0.00274075	0.0166246	-0.164861	0.869063	-0.0353244	0.0298429	0.945501	3614	Insulin-like growth factor 2 mRNA-binding protein 3	O00425	Cardiometabolic II
Substantia nigra (QSM)	HK2	0.00856633	0.0139714	0.613134	0.539816	-0.0188171	0.0359497	0.754451	5061	Hexokinase-2	P52789	Cardiometabolic
Substantia nigra (QSM)	GSTA3	0.00504402	0.0143191	0.352257	0.72466	-0.023021	0.033109	0.872416	5044	Glutathione S-transferase A3	Q16772	Oncology
Substantia nigra (QSM)	GRP	0.0269552	0.0174714	1.54281	0.122964	-0.00728822	0.0611986	0.386218	3624	Gastrin-releasing peptide	P07492	Cardiometabolic II
Substantia nigra (QSM)	GRPEL1	-0.0159461	0.014031	-1.13648	0.255807	-0.0434464	0.0115543	0.526783	5132	GrpE protein homolog 1, mitochondrial	Q9HAV7	Oncology
Substantia nigra (QSM)	GRSF1	-0.0371475	0.0173585	-2.14002	0.0324208	-0.0711694	-0.00312556	0.219506	3581	G-rich sequence factor 1	Q12849	Oncology II
Substantia nigra (QSM)	GSAP	-0.00793713	0.0137363	-0.57782	0.563411	-0.0348598	0.0189856	0.77142	5044	Gamma-secretase-activating protein	A4D1B5	Oncology
Substantia nigra (QSM)	GSN	-0.00554274	0.0171194	-0.32377	0.74613	-0.0390961	0.0280106	0.880264	3709	Gelsolin	P06396	Inflammation II
Substantia nigra (QSM)	GSR	-0.00926486	0.0175336	-0.528408	0.597248	-0.04363	0.0251003	0.7934	3700	Glutathione reductase, mitochondrial	P00390	Inflammation II
Substantia nigra (QSM)	GSTA1	0.0126368	0.0142514	0.88671	0.375277	-0.0152954	0.040569	0.632684	5142	Glutathione S-transferase A1	P08263	Cardiometabolic
Substantia nigra (QSM)	GRK5	-0.0314642	0.0140122	-2.24549	0.02478	-0.0589276	-0.00400083	0.19716	5061	G protein-coupled receptor kinase 5	P34947	Cardiometabolic
Substantia nigra (QSM)	GSTM4	-0.0313211	0.0167082	-1.87459	0.0609303	-0.0640686	0.00142643	0.282856	3614	Glutathione S-transferase Mu 4	Q03013	Cardiometabolic II
Substantia nigra (QSM)	GSTP1	-0.0138146	0.0134248	-1.02904	0.303511	-0.0401267	0.0124974	0.575985	5017	Glutathione S-transferase P	P09211	Neurology
Substantia nigra (QSM)	GSTT2B	-0.00993857	0.0167477	-0.593427	0.552932	-0.0427636	0.0228864	0.763101	3714	Glutathione S-transferase theta-2B	P0CG30	Neurology II
Substantia nigra (QSM)	GTF2IRD1	0.0236492	0.016482	1.43485	0.151415	-0.00865483	0.0559533	0.424717	3659	General transcription factor II-I repeat domain-containing protein 1	Q9UHL9	Oncology II
Substantia nigra (QSM)	GTPBP2	-0.0367195	0.0174328	-2.10635	0.0352434	-0.0708872	-0.0025519	0.226378	3613	GTP-binding protein 2	Q9BX10	Neurology II
Substantia nigra (QSM)	GUCA2A	0.0132301	0.0154135	0.858346	0.390742	-0.0169798	0.04344	0.646567	5131	Guanylin	Q02747	Neurology
Substantia nigra (QSM)	GUCY2C	-0.00468772	0.0171029	-0.274089	0.784032	-0.0382088	0.0288334	0.900265	3659	Heat-stable enterotoxin receptor	P25092	Oncology II
Substantia nigra (QSM)	GRN	-0.00944423	0.0146926	-0.642786	0.520392	-0.0382413	0.0193528	0.740158	5132	Progranulin	P28799	Neurology
Substantia nigra (QSM)	GPR158	0.0106023	0.017451	0.607549	0.543524	-0.023601	0.0448057	0.758403	3716	Probable G-protein coupled receptor 158	Q5T848	Neurology II
Substantia nigra (QSM)	GPD1	0.000319	0.0169736	0.0188145	0.98499	-0.0329483	0.033587	0.992468	3700	Glycerol-3-phosphate dehydrogenase	P21695	Oncology II
Substantia nigra (QSM)	GPHA2	0.0160457	0.0172355	0.930969	0.351931	-0.0177352	0.0498266	0.616814	3698	Glycoprotein hormone alpha-2	Q96T91	Oncology II
Substantia nigra (QSM)	GPI	-0.0248177	0.0174696	-1.42062	0.155512	-0.0590575	0.0094222	0.428643	3726	Glucose-6-phosphate isomerase	P06744	Inflammation II
Substantia nigra (QSM)	GPIHBP1	0.0189315	0.0170298	1.11167	0.266354	-0.0144463	0.0523094	0.536011	3698	Glycosylphosphatidylinositol-anchored high density lipoprotein-binding protein 1	Q8IV16	Oncology II
Substantia nigra (QSM)	GPKOW	0.0179332	0.0143781	1.24726	0.212362	-0.0102474	0.0461137	0.489807	5047	G-patch domain and KOW motifs-containing protein	Q92917	Neurology
Substantia nigra (QSM)	GPNMB	-0.0369551	0.0145983	-2.53147	0.0113887	-0.0655672	-0.00834305	0.130925	5053	Transmembrane glycoprotein NMB	Q14956	Cardiometabolic
Substantia nigra (QSM)	GPR101	0.00400228	0.0170173	0.235189	0.814076	-0.029351	0.0373556	0.916738	3618	Probable G-protein coupled receptor 101	Q96P66	Neurology II
Substantia nigra (QSM)	GPC5	-0.0108234	0.0144201	-0.750577	0.452942	-0.0390864	0.0174395	0.693901	5125	Glypican-5	P78333	Neurology
Substantia nigra (QSM)	GPR15L	0.00993986	0.0178088	0.558143	0.576781	-0.0249647	0.0448445	0.779001	3698	Protein GPR15L	Q6UWK7	Oncology II
Substantia nigra (QSM)	GPR37	0.0209592	0.0151944	1.3794	0.167833	-0.00882131	0.0507396	0.441914	5061	Prosaposin receptor GPR37	O15354	Cardiometabolic
Substantia nigra (QSM)	GPRC5C	-0.00414185	0.016864	-0.245604	0.806003	-0.0371946	0.0289109	0.911514	3700	G-protein coupled receptor family C group 5 member C	Q9NQ84	Oncology II
Substantia nigra (QSM)	GRAP2	-0.0191673	0.0144276	-1.32852	0.184067	-0.0474448	0.00911025	0.458213	5167	GRB2-related adapter protein 2	O75791	Cardiometabolic
Substantia nigra (QSM)	GRHPR	-0.0251166	0.0174569	-1.43878	0.150298	-0.0593315	0.00909829	0.424497	3728	Glyoxylate reductase/hydroxypyruvate reductase	Q9UBQ7	Cardiometabolic II
Substantia nigra (QSM)	GRIK2	-0.00924246	0.016806	-0.549949	0.582388	-0.0421817	0.0236968	0.782592	3716	Glutamate receptor ionotropic, kainate 2	Q13002	Neurology II
Substantia nigra (QSM)	GRIN2B	0.00962342	0.0166682	0.577351	0.563739	-0.0230457	0.0422926	0.77142	3618	Glutamate receptor ionotropic, NMDA 2B	Q13224	Neurology II
Substantia nigra (QSM)	GUK1	0.00340485	0.0167567	0.203193	0.838995	-0.0294377	0.0362474	0.9308	3614	Guanylate kinase	Q16774	Cardiometabolic II
Substantia nigra (QSM)	GUSB	0.00593179	0.015484	0.383092	0.701667	-0.0244162	0.0362798	0.857679	5163	Beta-glucuronidase	P08236	Cardiometabolic
Substantia nigra (QSM)	HEXIM1	-0.00902692	0.0140935	-0.640505	0.521873	-0.0366496	0.0185957	0.740822	5141	Protein HEXIM1	O94992	Inflammation
Substantia nigra (QSM)	HDDC2	0.00218276	0.0170955	0.12768	0.898409	-0.0313238	0.0356893	0.95462	3698	5'-deoxynucleotidase HDDC2	Q7Z4H3	Oncology II
Substantia nigra (QSM)	HDGF	0.0133163	0.0138704	0.96005	0.337075	-0.0138692	0.0405018	0.60384	5181	Hepatoma-derived growth factor	P51858	Oncology
Substantia nigra (QSM)	HDGFL2	-0.020821	0.0170563	-1.22072	0.22227	-0.0542509	0.0126088	0.497451	3714	Hepatoma-derived growth factor-related protein 2	Q7Z4V5	Neurology II
Substantia nigra (QSM)	HEBP1	-0.00313516	0.0138818	-0.225847	0.82133	-0.030343	0.0240727	0.91994	5061	Heme-binding protein 1	Q9NRV9	Cardiometabolic
Substantia nigra (QSM)	HEG1	0.00476023	0.0180185	0.264186	0.791651	-0.0305553	0.0400758	0.904677	3632	Protein HEG homolog 1	Q9ULI3	Inflammation II
Substantia nigra (QSM)	HEPACAM2	0.0312016	0.0166525	1.87368	0.0610535	-0.00143684	0.0638399	0.282978	3714	HEPACAM family member 2	A8MVW5	Neurology II
Substantia nigra (QSM)	HEPH	0.042265	0.0176016	2.4012	0.0163907	0.00776639	0.0767636	0.158657	3728	Hephaestin	Q9BQS7	Cardiometabolic II
Substantia nigra (QSM)	HJV	-0.012182	0.0164814	-0.739133	0.459873	-0.044485	0.0201211	0.697212	3716	Hemojuvelin	Q6ZVN8	Neurology II
Substantia nigra (QSM)	HGF	0.0424725	0.01482	2.86589	0.00417517	0.0134258	0.0715192	0.0662581	5209	Hepatocyte growth factor	P14210	Inflammation
Substantia nigra (QSM)	HGFAC	0.00383427	0.0171162	0.224014	0.822759	-0.0297129	0.0373815	0.920481	3688	Hepatocyte growth factor activator	Q04756	Inflammation II
Substantia nigra (QSM)	HGS	-0.0102897	0.0144775	-0.710737	0.47728	-0.0386651	0.0180857	0.705058	5044	Hepatocyte growth factor-regulated tyrosine kinase substrate	O14964	Oncology
Substantia nigra (QSM)	HHEX	-0.0196454	0.0169852	-1.15662	0.247503	-0.0529358	0.013645	0.52035	3714	Hematopoietically-expressed homeobox protein HHEX	Q03014	Neurology II
Substantia nigra (QSM)	HIF1A	-0.00315974	0.0165487	-0.190936	0.848586	-0.0355945	0.0292751	0.934612	3602	Hypoxia-inducible factor 1-alpha	Q16665	Inflammation II
Substantia nigra (QSM)	HIP1	-0.0152249	0.016755	-0.908679	0.363581	-0.0480641	0.0176143	0.623303	3614	Huntingtin-interacting protein 1	O00291	Cardiometabolic II
Substantia nigra (QSM)	HIP1R	0.00865108	0.0177524	0.48732	0.626061	-0.0261429	0.0434451	0.809968	3705	Huntingtin-interacting protein 1-related protein	O75146	Neurology II
Substantia nigra (QSM)	HDAC9	-0.0140799	0.0165736	-0.849539	0.395638	-0.0465636	0.0184037	0.647865	3618	Histone deacetylase 9	Q9UKV0	Neurology II
Substantia nigra (QSM)	GZMH	0.0184475	0.0148046	1.24607	0.212798	-0.010569	0.0474639	0.490427	5061	Granzyme H	P20718	Cardiometabolic
Substantia nigra (QSM)	GYS1	-0.0204773	0.0141111	-1.45115	0.1468	-0.0481345	0.00717987	0.419018	5061	Glycogen [starch] synthase, muscle	P13807	Cardiometabolic
Substantia nigra (QSM)	GZMA	0.0197027	0.0142392	1.38369	0.166512	-0.00820565	0.0476111	0.440811	5209	Granzyme A	P12544	Inflammation
Substantia nigra (QSM)	GZMB	0.00935222	0.014499	0.645027	0.518939	-0.0190652	0.0377697	0.738811	5141	Granzyme B	P10144	Inflammation
Substantia nigra (QSM)	HDAC8	-0.0182381	0.0164434	-1.10914	0.267445	-0.0504666	0.0139905	0.537097	3602	Histone deacetylase 8	Q9BY41	Inflammation II
Substantia nigra (QSM)	H2AP	0.0223836	0.0166513	1.34426	0.17895	-0.0102523	0.0550195	0.452411	3604	Huntingtin-interacting protein M	O75409	Oncology II
Substantia nigra (QSM)	HADH	0.0152532	0.0170716	0.893488	0.371656	-0.0182064	0.0487129	0.629852	3614	Hydroxyacyl-coenzyme A dehydrogenase, mitochondrial	Q16836	Cardiometabolic II
Substantia nigra (QSM)	HAGH	0.0219237	0.0147182	1.48956	0.136401	-0.00692348	0.0507709	0.403455	5181	Hydroxyacylglutathione hydrolase, mitochondrial	Q16775	Oncology
Substantia nigra (QSM)	HAO1	-0.0019344	0.0145237	-0.13319	0.894049	-0.0304003	0.0265315	0.95462	5186	Hydroxyacid oxidase 1	Q9UJM8	Oncology
Substantia nigra (QSM)	HARS1	-0.013315	0.0144429	-0.921909	0.35662	-0.0416226	0.0149925	0.620578	5150	Histidine--tRNA ligase, cytoplasmic	P12081	Neurology
Substantia nigra (QSM)	HAVCR1	0.0419781	0.0163989	2.55982	0.0105011	0.00983689	0.0741193	0.12662	5183	Hepatitis A virus cellular receptor 1	Q96D42	Oncology
Substantia nigra (QSM)	HAVCR2	0.0154482	0.0153659	1.00536	0.314773	-0.0146684	0.0455647	0.586	5150	Hepatitis A virus cellular receptor 2	Q8TDQ0	Neurology
Substantia nigra (QSM)	HBEGF	-0.0129527	0.0142319	-0.910115	0.362804	-0.0408467	0.0149414	0.623303	5181	Proheparin-binding EGF-like growth factor	Q99075	Oncology
Substantia nigra (QSM)	HBQ1	0.0151563	0.0144988	1.04535	0.295909	-0.0132607	0.0435734	0.5684	5186	Hemoglobin subunit theta-1	P09105	Oncology
Substantia nigra (QSM)	HBZ	0.016389	0.016601	0.987232	0.323594	-0.0161483	0.0489263	0.591668	3728	Hemoglobin subunit zeta	P02008	Cardiometabolic II
Substantia nigra (QSM)	HCG22	-0.00865631	0.0167374	-0.517182	0.605061	-0.0414611	0.0241485	0.797991	3614	Protein PBMUCL2	E2RYF7	Cardiometabolic II
Substantia nigra (QSM)	HCLS1	-0.00589725	0.0140702	-0.41913	0.675138	-0.0334743	0.0216798	0.843923	5209	Hematopoietic lineage cell-specific protein	P14317	Inflammation
Substantia nigra (QSM)	AMY2B	-0.0299653	0.0148041	-2.02412	0.0430124	-0.0589807	-0.00095	0.244827	4866	Alpha-amylase 2B	P19961	Cardiometabolic
Substantia nigra (QSM)	AMY2A	-0.0324668	0.0146375	-2.21806	0.0265957	-0.0611558	-0.00377787	0.202267	5012	Pancreatic alpha-amylase	P04746	Cardiometabolic
Substantia nigra (QSM)	PCOLCE	0.0180633	0.0254562	0.709586	0.478046	-0.0318298	0.0679565	0.70571	1962	Procollagen C-endopeptidase enhancer 1	Q15113	Cardiometabolic
Thalamus (QSM)	ATP5F1D	-0.0288123	0.0161986	-1.77869	0.0753749	-0.060561	0.00293634	0.318008	3614	ATP synthase subunit delta, mitochondrial	P30049	Cardiometabolic II
Thalamus (QSM)	ATP2B4	-0.0123507	0.0163915	-0.753483	0.451209	-0.0444775	0.019776	0.773835	3614	Plasma membrane calcium-transporting ATPase 4	P23634	Cardiometabolic II
Thalamus (QSM)	ATP1B4	0.00533598	0.0161995	0.329393	0.741878	-0.0264144	0.0370863	0.918995	3604	Protein ATP1B4	Q9UN42	Oncology II
Thalamus (QSM)	ATP1B3	0.0100714	0.0162637	0.619254	0.535788	-0.0218049	0.0419477	0.816227	3614	Sodium/potassium-transporting ATPase subunit beta-3	P54709	Cardiometabolic II
Thalamus (QSM)	ATP1B2	-0.00373916	0.0163718	-0.22839	0.819356	-0.0358273	0.028349	0.946542	3614	Sodium/potassium-transporting ATPase subunit beta-2	P14415	Cardiometabolic II
Thalamus (QSM)	ATP1B1	-0.0290183	0.01644	-1.7651	0.0776317	-0.0612402	0.00320353	0.323835	3614	Sodium/potassium-transporting ATPase subunit beta-1	P05026	Cardiometabolic II
Thalamus (QSM)	ATOX1	-0.00545036	0.0137372	-0.396761	0.691561	-0.0323747	0.021474	0.897988	5173	Copper transport protein ATOX1	O00244	Oncology
Thalamus (QSM)	ATG4A	0.0292979	0.0145578	2.01253	0.0442177	0.000765	0.0578306	0.230153	5044	Cysteine protease ATG4A	Q8WYN0	Oncology
Thalamus (QSM)	ATP5IF1	-0.0140237	0.0136759	-1.02543	0.305208	-0.0408279	0.0127806	0.656266	5166	ATPase inhibitor, mitochondrial	Q9UII2	Inflammation
Thalamus (QSM)	ATP5PO	0.0302972	0.0136841	2.21404	0.0268711	0.00347675	0.0571176	0.175768	5047	ATP synthase subunit O, mitochondrial	P48047	Neurology
Thalamus (QSM)	ATP6AP2	0.00910487	0.013727	0.663282	0.507181	-0.0177996	0.0360093	0.804874	5044	Renin receptor	O75787	Oncology
Thalamus (QSM)	ATP6V1D	0.00532511	0.0138999	0.383104	0.701659	-0.0219182	0.0325684	0.903079	5132	V-type proton ATPase subunit D	Q9Y5K8	Oncology
Thalamus (QSM)	ATP6V1F	-0.0247076	0.0139487	-1.77133	0.0765672	-0.0520465	0.00263125	0.321284	5042	V-type proton ATPase subunit F	Q16864	Neurology
Thalamus (QSM)	ATP6V1G1	-0.0283077	0.0169783	-1.66728	0.0955455	-0.0615846	0.00496926	0.370759	3624	V-type proton ATPase subunit G 1	O75348	Cardiometabolic II
Thalamus (QSM)	ATP6V1G2	0.00368709	0.0162301	0.227176	0.8203	-0.0281233	0.0354975	0.946542	3614	V-type proton ATPase subunit G 2	O95670	Cardiometabolic II
Thalamus (QSM)	ATRAID	0.0285952	0.0175306	1.63116	0.102942	-0.00576413	0.0629545	0.386967	3698	All-trans retinoic acid-induced differentiation factor	Q6UW56	Oncology II
Thalamus (QSM)	APOBR	-0.00576161	0.0167403	-0.344176	0.730734	-0.0385719	0.0270487	0.913386	3624	Apolipoprotein B receptor	Q0VD83	Cardiometabolic II
Thalamus (QSM)	APOB	-0.0112678	0.0162678	-0.69264	0.488579	-0.0431522	0.0206166	0.79424	3726	Apolipoprotein B-100	P04114	Inflammation II
Thalamus (QSM)	APOA4	-0.0234162	0.0172722	-1.35572	0.175273	-0.0572692	0.0104367	0.515519	3715	Apolipoprotein A-IV	P06727	Inflammation II
Thalamus (QSM)	ATG16L1	-0.009563	0.016915	-0.565358	0.571865	-0.0427157	0.0235897	0.831596	3698	Autophagy-related protein 16-1	Q676U5	Oncology II
Thalamus (QSM)	AREG	0.0225265	0.0138066	1.63158	0.10283	-0.0045339	0.0495869	0.386967	5132	Amphiregulin	P15514	Oncology
Thalamus (QSM)	ARHGEF1	0.00219812	0.0167909	0.130912	0.895852	-0.0307114	0.0351076	0.974623	3714	Rho guanine nucleotide exchange factor 1	Q92888	Neurology II
Thalamus (QSM)	ARHGAP5	0.00568128	0.0164792	0.344756	0.730298	-0.0266173	0.0379798	0.913344	3604	Rho GTPase-activating protein 5	Q13017	Oncology II
Thalamus (QSM)	ARHGAP45	-0.00832453	0.0171706	-0.484814	0.627838	-0.0419782	0.0253292	0.865574	3632	Rho GTPase-activating protein 45	Q92619	Inflammation II
Thalamus (QSM)	ARHGAP30	-0.00977191	0.016095	-0.607138	0.543797	-0.0413176	0.0217738	0.820614	3659	Rho GTPase-activating protein 30	Q7Z6I6	Oncology II
Thalamus (QSM)	ARHGAP25	0.000886	0.0137052	0.064646	0.948458	-0.0259758	0.0277478	0.987331	5044	Rho GTPase-activating protein 25	P42331	Oncology
Thalamus (QSM)	ARHGAP1	0.000891	0.0139027	0.0640743	0.948914	-0.026358	0.0281396	0.987331	5044	Rho GTPase-activating protein 1	Q07960	Oncology
Thalamus (QSM)	ARG2	-0.0033066	0.0163897	-0.201749	0.840124	-0.0354298	0.0288166	0.953425	3700	Arginase-2, mitochondrial	P78540	Oncology II
Thalamus (QSM)	ARG1	0.0313276	0.0142469	2.1989	0.0279295	0.00340414	0.059251	0.17684	5134	Arginase-1	P05089	Oncology
Thalamus (QSM)	ARFIP1	-0.0151068	0.016523	-0.914291	0.360624	-0.0474912	0.0172776	0.706043	3716	Arfaptin-1	P53367	Neurology II
Thalamus (QSM)	ARF6	-0.0281655	0.0166723	-1.68936	0.0912357	-0.0608425	0.00451161	0.358076	3698	ADP-ribosylation factor 6	P62330	Oncology II
Thalamus (QSM)	APOC1	-0.0317612	0.0173559	-1.83	0.0673314	-0.0657781	0.00225571	0.300164	3711	Apolipoprotein C-I	P02654	Inflammation II
Thalamus (QSM)	ARAF	-0.00531222	0.0167986	-0.316229	0.751847	-0.0382369	0.0276125	0.92233	3659	Serine/threonine-protein kinase A-Raf	P10398	Oncology II
Thalamus (QSM)	APRT	-0.00107786	0.0142203	-0.0757977	0.939583	-0.0289491	0.0267934	0.983496	5122	Adenine phosphoribosyltransferase	P07741	Neurology
Thalamus (QSM)	APPL2	-0.0211547	0.0170425	-1.24129	0.214579	-0.0545575	0.012248	0.565451	3632	DCC-interacting protein 13-beta	Q8NEU8	Inflammation II
Thalamus (QSM)	APP	0.000276	0.0136988	0.0201228	0.983946	-0.0265735	0.0271248	0.996262	5137	Amyloid-beta precursor protein	P05067	Neurology
Thalamus (QSM)	APOM	-0.0636771	0.0144801	-4.39757	1.12e-05	-0.0920575	-0.0352967	0.000572	5164	Apolipoprotein M	O95445	Cardiometabolic
Thalamus (QSM)	APOL1	0.000887	0.0168549	0.0526129	0.958043	-0.0321482	0.0339218	0.990422	3726	Apolipoprotein L1	O14791	Inflammation II
Thalamus (QSM)	APOH	0.021396	0.0140371	1.52425	0.127509	-0.00611622	0.0489083	0.431711	5150	Beta-2-glycoprotein 1	P02749	Neurology
Thalamus (QSM)	APOF	-0.0807865	0.0176182	-4.58539	4.68e-06	-0.115318	-0.0462554	0.000339	3726	Apolipoprotein F	Q13790	Inflammation II
Thalamus (QSM)	APOD	-0.0796073	0.0177198	-4.49258	7.26e-06	-0.114337	-0.0448772	0.000461	3534	Apolipoprotein D	P05090	Inflammation II
Thalamus (QSM)	ARHGEF10	0.00696405	0.0167729	0.415197	0.678022	-0.0259102	0.0398383	0.888611	3716	Rho guanine nucleotide exchange factor 10	O15013	Neurology II
Thalamus (QSM)	ARHGEF12	-0.00417654	0.0138666	-0.301193	0.76328	-0.0313547	0.0230016	0.923529	5141	Rho guanine nucleotide exchange factor 12	Q9NZN5	Inflammation
Thalamus (QSM)	ART5	-0.0293166	0.0164431	-1.78291	0.0746848	-0.0615445	0.00291126	0.317011	3618	Ecto-ADP-ribosyltransferase 5	Q96L15	Neurology II
Thalamus (QSM)	ATF2	-0.00500994	0.0134338	-0.372936	0.709211	-0.0313396	0.0213197	0.906821	5047	Cyclic AMP-dependent transcription factor ATF-2	P15336	Neurology
Thalamus (QSM)	ASS1	0.0205491	0.0178097	1.15382	0.248653	-0.0143573	0.0554556	0.599429	3614	Argininosuccinate synthase	P00966	Cardiometabolic II
Thalamus (QSM)	ASRGL1	-0.00877385	0.0168377	-0.521083	0.602341	-0.0417752	0.0242275	0.849679	3624	Isoaspartyl peptidase/L-asparaginase	Q7L266	Cardiometabolic II
Thalamus (QSM)	ASPSCR1	-0.00746618	0.0168085	-0.44419	0.656931	-0.0404103	0.0254779	0.880919	3716	Tether containing UBX domain for GLUT4	Q9BZE9	Neurology II
Thalamus (QSM)	ASPN	-0.0191221	0.0168501	-1.13484	0.256518	-0.0521476	0.0139035	0.605523	3728	Asporin	Q9BXN1	Cardiometabolic II
Thalamus (QSM)	ASGR2	0.0390474	0.0171511	2.27667	0.022863	0.00543181	0.072663	0.159151	3726	Asialoglycoprotein receptor 2	P07307	Inflammation II
Thalamus (QSM)	ASGR1	0.0622587	0.0147523	4.22026	2.48e-05	0.0333447	0.0911728	0.0010618	5125	Asialoglycoprotein receptor 1	P07306	Neurology
Thalamus (QSM)	ASAH2	0.0565024	0.0144157	3.91952	8.99e-05	0.0282482	0.0847566	0.00267837	5125	Neutral ceramidase	Q9NR71	Neurology
Thalamus (QSM)	ASAH1	-0.00471528	0.0163749	-0.287957	0.773396	-0.0368096	0.027379	0.928944	3682	Acid ceramidase	Q13510	Cardiometabolic II
Thalamus (QSM)	ARTN	-0.0108584	0.0134232	-0.808926	0.418596	-0.0371674	0.0154506	0.75126	5055	Artemin	Q5T4W7	Inflammation
Thalamus (QSM)	ARHGEF5	-0.0188597	0.0166932	-1.12978	0.258643	-0.0515778	0.0138584	0.607105	3618	Rho guanine nucleotide exchange factor 5	Q12774	Neurology II
Thalamus (QSM)	ART3	-0.00764873	0.0162168	-0.471654	0.637194	-0.0394331	0.0241357	0.869894	5166	Ecto-ADP-ribosyltransferase 3	Q13508	Cardiometabolic
Thalamus (QSM)	ARSB	-0.00268065	0.0141237	-0.189797	0.849475	-0.0303626	0.0250013	0.95882	5132	Arylsulfatase B	P15848	Oncology
Thalamus (QSM)	ARSA	0.0204822	0.0142209	1.44028	0.149848	-0.00739033	0.0483547	0.473546	5150	Arylsulfatase A	P15289	Neurology
Thalamus (QSM)	ARNTL	-0.0402541	0.0163944	-2.45536	0.0141215	-0.0723864	-0.00812172	0.114541	3614	Aryl hydrocarbon receptor nuclear translocator-like protein 1	O00327	Cardiometabolic II
Thalamus (QSM)	ARNT	-0.0165099	0.0136292	-1.21136	0.225814	-0.0432226	0.0102029	0.57497	5055	Aryl hydrocarbon receptor nuclear translocator	P27540	Inflammation
Thalamus (QSM)	ARMCX2	-0.00573305	0.0161684	-0.354584	0.722922	-0.0374225	0.0259564	0.909702	3618	Armadillo repeat-containing X-linked protein 2	Q7L311	Neurology II
Thalamus (QSM)	ARL2BP	-0.0229843	0.0169856	-1.35316	0.176088	-0.0562755	0.0103069	0.516243	3614	ADP-ribosylation factor-like protein 2-binding protein	Q9Y2Y0	Cardiometabolic II
Thalamus (QSM)	ARL13B	-0.0315943	0.0168713	-1.87266	0.0611961	-0.0646615	0.00147286	0.284542	3614	ADP-ribosylation factor-like protein 13B	Q3SXY8	Cardiometabolic II
Thalamus (QSM)	ARID4B	0.00219632	0.0138229	0.15889	0.873762	-0.0248961	0.0292887	0.967071	5047	AT-rich interactive domain-containing protein 4B	Q4LE39	Neurology
Thalamus (QSM)	ARID3A	0.00961254	0.0161573	0.594935	0.551924	-0.0220552	0.0412802	0.823324	3618	AT-rich interactive domain-containing protein 3A	Q99856	Neurology II
Thalamus (QSM)	ATF4	-0.0217085	0.0164246	-1.3217	0.186352	-0.0539002	0.0104832	0.530359	3604	Cyclic AMP-dependent transcription factor ATF-4	P18848	Oncology II
Thalamus (QSM)	BLNK	0.0149654	0.016696	0.896346	0.370129	-0.0177581	0.0476889	0.713854	3602	B-cell linker protein	Q8WV28	Inflammation II
Thalamus (QSM)	BNIP2	-0.0175152	0.0166451	-1.05228	0.292742	-0.050139	0.0151086	0.646111	3728	BCL2/adenovirus E1B 19 kDa protein-interacting protein 2	Q12982	Cardiometabolic II
Thalamus (QSM)	BMPER	0.0217253	0.0175702	1.23649	0.216357	-0.0127116	0.0561622	0.565589	3632	BMP-binding endothelial regulator protein	Q8N8U9	Inflammation II
Thalamus (QSM)	BMP6	-0.0156108	0.0140433	-1.11162	0.266353	-0.0431351	0.0119135	0.617303	5057	Bone morphogenetic protein 6	P22004	Cardiometabolic
Thalamus (QSM)	BMP4	0.00186093	0.0139375	0.133519	0.893788	-0.0254561	0.0291779	0.973913	5119	Bone morphogenetic protein 4	P12644	Neurology
Thalamus (QSM)	BMP10	-0.0390739	0.0175598	-2.22519	0.0261304	-0.0734906	-0.00465726	0.173018	3632	Bone morphogenetic protein 10	O95393	Inflammation II
Thalamus (QSM)	BLVRB	0.0308989	0.0143072	2.15967	0.0308447	0.0028572	0.0589405	0.190106	5150	Flavin reductase	P30043	Neurology
Thalamus (QSM)	BLOC1S3	-0.0235993	0.0164861	-1.43146	0.152382	-0.0559114	0.00871293	0.477934	3714	Biogenesis of lysosome-related organelles complex 1 subunit 3	Q6QNY0	Neurology II
Thalamus (QSM)	BLOC1S2	0.00231772	0.0164248	0.141111	0.88779	-0.0298743	0.0345098	0.969695	3618	Biogenesis of lysosome-related organelles complex 1 subunit 2	Q6QNY1	Neurology II
Thalamus (QSM)	BOC	-0.0187022	0.0144182	-1.29713	0.194647	-0.0469614	0.0095569	0.538228	5061	Brother of CDO	Q9BWV1	Cardiometabolic
Thalamus (QSM)	BLMH	-0.00701025	0.0142876	-0.490653	0.623693	-0.0350134	0.0209929	0.863939	5222	Bleomycin hydrolase	Q13867	Cardiometabolic
Thalamus (QSM)	BIRC2	-0.0050949	0.0139091	-0.3663	0.714156	-0.0323562	0.0221664	0.907034	5044	Baculoviral IAP repeat-containing protein 2	Q13490	Oncology
Thalamus (QSM)	BIN2	-0.0191438	0.0138537	-1.38185	0.167077	-0.0462966	0.00800899	0.504495	5150	Bridging integrator 2	Q9UBW5	Neurology
Thalamus (QSM)	BID	0.00389265	0.0141589	0.274927	0.783384	-0.0238582	0.0316435	0.931574	5141	BH3-interacting domain death agonist	P55957	Inflammation
Thalamus (QSM)	BHMT2	-0.0152244	0.0164417	-0.925959	0.35453	-0.0474496	0.0170008	0.701373	3614	S-methylmethionine--homocysteine S-methyltransferase BHMT2	Q9H2M3	Cardiometabolic II
Thalamus (QSM)	BHLHE40	-0.0423898	0.0165086	-2.56774	0.0102764	-0.0747461	-0.0100336	0.0937723	3618	Class E basic helix-loop-helix protein 40	O14503	Neurology II
Thalamus (QSM)	BGN	-0.0287137	0.013927	-2.06173	0.0392849	-0.0560101	-0.0014173	0.21441	5040	Biglycan	P21810	Oncology
Thalamus (QSM)	BGLAP	0.0419154	0.0177605	2.36003	0.018325	0.00710544	0.0767254	0.134321	3721	Osteocalcin	P02818	Cardiometabolic II
Thalamus (QSM)	BNIP3L	-0.000953	0.0170503	-0.0558727	0.955446	-0.0343705	0.0324652	0.989198	3602	BCL2/adenovirus E1B 19 kDa protein-interacting protein 3-like	O60238	Inflammation II
Thalamus (QSM)	BTD	0.0188171	0.0166249	1.13186	0.257766	-0.0137671	0.0514013	0.606508	3715	Biotinidase	P43251	Inflammation II
Thalamus (QSM)	BRDT	-0.0116189	0.0167924	-0.691916	0.489035	-0.0445314	0.0212936	0.79424	3614	Bromodomain testis-specific protein	Q58F21	Cardiometabolic II
Thalamus (QSM)	BTC	-0.0111929	0.0140234	-0.798159	0.424816	-0.0386784	0.0162925	0.755457	5044	Probetacellulin	P35070	Oncology
Thalamus (QSM)	BST2	0.00535563	0.0139593	0.38366	0.701246	-0.0220041	0.0327154	0.903079	5209	Bone marrow stromal antigen 2	Q10589	Neurology
Thalamus (QSM)	BST1	0.0156089	0.0138286	1.12874	0.25906	-0.0114947	0.0427125	0.607595	5209	ADP-ribosyl cyclase/cyclic ADP-ribose hydrolase 2	Q10588	Neurology
Thalamus (QSM)	BSND	0.0151301	0.0166143	0.910666	0.362533	-0.0174334	0.0476935	0.706043	3604	Barttin	Q8WZ55	Oncology II
Thalamus (QSM)	BSG	0.03901	0.0153003	2.54962	0.0108125	0.00902197	0.0689981	0.097748	5203	Basigin	P35613	Inflammation
Thalamus (QSM)	BRSK2	-0.00326192	0.0163622	-0.199357	0.841995	-0.0353313	0.0288075	0.954435	3716	Serine/threonine-protein kinase BRSK2	Q8IWQ3	Neurology II
Thalamus (QSM)	BRME1	-0.0134698	0.0162602	-0.828389	0.407505	-0.0453391	0.0183996	0.742327	3618	Break repair meiotic recombinase recruitment factor 1	Q0VDD7	Neurology II
Thalamus (QSM)	BRK1	-0.0247013	0.0145028	-1.70321	0.0885902	-0.0531263	0.00372361	0.350519	5047	Protein BRICK1	Q8WUW1	Neurology
Thalamus (QSM)	BOLA1	0.014788	0.0163603	0.903893	0.366113	-0.0172777	0.0468537	0.709389	3618	BolA-like protein 1	Q9Y3E2	Neurology II
Thalamus (QSM)	BRD3	0.00518286	0.0165322	0.3135	0.753919	-0.0272197	0.0375855	0.92233	3614	Bromodomain-containing protein 3	Q15059	Cardiometabolic II
Thalamus (QSM)	BRD2	-0.0124097	0.0163832	-0.757467	0.44882	-0.0445201	0.0197007	0.773558	3618	Bromodomain-containing protein 2	P25440	Neurology II
Thalamus (QSM)	BRD1	-0.0108402	0.0163401	-0.663411	0.50711	-0.0428661	0.0211858	0.804874	3659	Bromodomain-containing protein 1	O95696	Oncology II
Thalamus (QSM)	BRAP	-0.00973777	0.0170368	-0.571573	0.567646	-0.0431292	0.0236537	0.828513	3656	BRCA1-associated protein	Q7Z569	Oncology II
Thalamus (QSM)	BPIFB2	0.0644925	0.0170555	3.78132	0.000158	0.0310642	0.0979207	0.00392144	3719	BPI fold-containing family B member 2	Q8N4F0	Cardiometabolic II
Thalamus (QSM)	BPIFB1	-0.0419677	0.0143995	-2.91452	0.00357773	-0.0701902	-0.0137452	0.0429605	5163	BPI fold-containing family B member 1	Q8TDL5	Cardiometabolic
Thalamus (QSM)	BPIFA2	-0.0423288	0.0175776	-2.40811	0.0160871	-0.0767803	-0.00787738	0.123418	3494	BPI fold-containing family A member 2	Q96DR5	Cardiometabolic II
Thalamus (QSM)	BOLA2_BOLA2B	0.0212672	0.0173257	1.22749	0.219717	-0.0126906	0.055225	0.571688	3624	BolA-like protein 2	Q9H3K6	Cardiometabolic II
Thalamus (QSM)	BEX3	0.0222788	0.0163793	1.36018	0.173859	-0.00982407	0.0543816	0.515519	3604	Protein BEX3	Q00994	Oncology II
Thalamus (QSM)	B2M	0.0189136	0.0180446	1.04816	0.294634	-0.0164532	0.0542803	0.647353	3715	Beta-2-microglobulin	P61769	Inflammation II
Thalamus (QSM)	BAG4	-0.00946881	0.0169824	-0.557567	0.577175	-0.0427537	0.0238161	0.834746	3602	BAG family molecular chaperone regulator 4	O95429	Inflammation II
Thalamus (QSM)	BAG3	0.0307186	0.0142504	2.15563	0.0311592	0.00278833	0.0586488	0.190744	5119	BAG family molecular chaperone regulator 3	O95817	Neurology
Thalamus (QSM)	BACH1	-0.0120409	0.0137071	-0.878445	0.379744	-0.0389064	0.0148245	0.721909	5141	Transcription regulator protein BACH1	O14867	Inflammation
Thalamus (QSM)	BABAM1	-0.0185044	0.0165944	-1.1151	0.264884	-0.0510288	0.0140201	0.615814	3602	BRISC and BRCA1-A complex member 1	Q9NWV8	Inflammation II
Thalamus (QSM)	B4GAT1	-0.0700296	0.0142518	-4.91373	9.21e-07	-0.0979627	-0.0420966	0.000106	5150	Beta-1,4-glucuronyltransferase 1	O43505	Neurology
Thalamus (QSM)	B4GALT1	-0.00176742	0.014381	-0.122899	0.902192	-0.0299537	0.0264189	0.978384	5166	Beta-1,4-galactosyltransferase 1	P15291	Inflammation
Thalamus (QSM)	B3GNT7	-0.00512271	0.0178253	-0.287384	0.773835	-0.0400597	0.0298142	0.928944	3624	UDP-GlcNAc:betaGal beta-1,3-N-acetylglucosaminyltransferase 7	Q8NFL0	Cardiometabolic II
Thalamus (QSM)	B3GAT3	-0.0523805	0.0164224	-3.18958	0.00143706	-0.0845678	-0.0201933	0.0203791	3614	Galactosylgalactosylxylosylprotein 3-beta-glucuronosyltransferase 3	O94766	Cardiometabolic II
Thalamus (QSM)	BAIAP2	0.0135745	0.0142254	0.954246	0.340005	-0.0143067	0.0414557	0.692143	5044	Brain-specific angiogenesis inhibitor 1-associated protein 2	Q9UQB8	Oncology
Thalamus (QSM)	AZU1	0.0134251	0.0140821	0.953345	0.340461	-0.0141753	0.0410256	0.692143	5058	Azurocidin	P20160	Cardiometabolic
Thalamus (QSM)	AZI2	-0.0268392	0.0166778	-1.60927	0.107642	-0.0595271	0.00584877	0.399422	3716	5-azacytidine-induced protein 2	Q9H6S1	Neurology II
Thalamus (QSM)	AXL	-0.0125066	0.0143164	-0.873579	0.382388	-0.0405663	0.0155532	0.722692	5166	Tyrosine-protein kinase receptor UFO	P30530	Cardiometabolic
Thalamus (QSM)	AXIN1	-0.00996857	0.0139378	-0.715217	0.474508	-0.0372862	0.0173491	0.788595	5141	Axin-1	O15169	Inflammation
Thalamus (QSM)	ATXN3	0.0134325	0.0172883	0.776974	0.437224	-0.0204518	0.0473169	0.765863	3714	Ataxin-3	P54252	Neurology II
Thalamus (QSM)	ATXN2L	-0.0220947	0.0163456	-1.35172	0.176546	-0.0541315	0.00994202	0.516926	3716	Ataxin-2-like protein	Q8WWM7	Neurology II
Thalamus (QSM)	ATXN2	-0.00918344	0.0164059	-0.559766	0.575674	-0.0413383	0.0229714	0.8334	3618	Ataxin-2	Q99700	Neurology II
Thalamus (QSM)	ATXN10	-0.00504165	0.0138729	-0.363417	0.716308	-0.032232	0.0221487	0.907034	5047	Ataxin-10	Q9UBB4	Neurology
Thalamus (QSM)	BAG6	-0.0159013	0.0139639	-1.13874	0.254864	-0.0432699	0.0114674	0.603571	5061	Large proline-rich protein BAG6	P46379	Cardiometabolic
Thalamus (QSM)	BECN1	0.0010876	0.0171577	0.0633881	0.949461	-0.032541	0.0347162	0.987331	3624	Beclin-1	Q14457	Cardiometabolic II
Thalamus (QSM)	BCHE	0.00936359	0.0168404	0.55602	0.578231	-0.0236429	0.0423701	0.835191	3644	Cholinesterase	P06276	Inflammation II
Thalamus (QSM)	BDNF	-0.00582005	0.0166416	-0.349728	0.726563	-0.038437	0.0267969	0.911681	3721	Brain-derived neurotrophic factor	P23560	Cardiometabolic II
Thalamus (QSM)	BCR	0.00737478	0.0139149	0.529992	0.59614	-0.0198979	0.0346474	0.845934	5141	Breakpoint cluster region protein	P11274	Inflammation
Thalamus (QSM)	BCL7B	0.0193616	0.015984	1.21131	0.225853	-0.0119664	0.0506896	0.57497	3700	B-cell CLL/lymphoma 7 protein family member B	Q9BQE9	Oncology II
Thalamus (QSM)	BCL7A	0.00579591	0.0163298	0.354928	0.722664	-0.0262099	0.0378017	0.909702	3604	B-cell CLL/lymphoma 7 protein family member A	Q4VC05	Oncology II
Thalamus (QSM)	BCL2L15	0.0185452	0.0167932	1.10433	0.269526	-0.0143689	0.0514594	0.620208	3602	Bcl-2-like protein 15	Q5TBC7	Inflammation II
Thalamus (QSM)	BCL2L11	-0.017046	0.0144287	-1.1814	0.237498	-0.0453257	0.0112336	0.589707	5141	Bcl-2-like protein 11, Isoform BimL	O43521-2	Inflammation
Thalamus (QSM)	BCL2L1	-0.00408231	0.0170531	-0.239389	0.810818	-0.0375057	0.0293411	0.942886	3714	Bcl-2-like protein 1	Q07817	Neurology II
Thalamus (QSM)	BCL2	0.00598366	0.0169691	0.35262	0.724393	-0.0272752	0.0392425	0.910167	3698	Apoptosis regulator Bcl-2	P10415	Oncology II
Thalamus (QSM)	BAMBI	-0.0134742	0.014166	-0.951163	0.341568	-0.0412391	0.0142907	0.692143	5044	BMP and activin membrane-bound inhibitor homolog	Q13145	Oncology
Thalamus (QSM)	BCAT2	-0.00261808	0.016527	-0.158412	0.874141	-0.0350105	0.0297743	0.967071	3618	Branched-chain-amino-acid aminotransferase, mitochondrial	O15382	Neurology II
Thalamus (QSM)	BCAT1	0.0223996	0.0165133	1.35646	0.175035	-0.00996579	0.054765	0.515519	3728	Branched-chain-amino-acid aminotransferase, cytosolic	P54687	Cardiometabolic II
Thalamus (QSM)	BCAN	-0.0763838	0.0149439	-5.11137	3.32e-07	-0.105673	-0.0470943	5.53e-05	5125	Brevican core protein	Q96GW7	Neurology
Thalamus (QSM)	BCAM	0.00835459	0.0143389	0.582651	0.560154	-0.0197492	0.0364584	0.825827	5150	Basal cell adhesion molecule	P50895	Neurology
Thalamus (QSM)	BAX	-0.00598447	0.0141738	-0.422219	0.672883	-0.0337647	0.0217957	0.887452	5042	Apoptosis regulator BAX	Q07812	Neurology
Thalamus (QSM)	BATF	-0.0245875	0.015969	-1.5397	0.123721	-0.0558862	0.00671114	0.426523	3613	Basic leucine zipper transcriptional factor ATF-like	Q16520	Neurology II
Thalamus (QSM)	BAP18	0.0213803	0.0166736	1.28228	0.199823	-0.0112993	0.0540599	0.547167	3714	Chromatin complexes subunit BAP18	Q8IXM2	Neurology II
Thalamus (QSM)	BANK1	-0.0075304	0.013893	-0.542028	0.587823	-0.0347602	0.0196994	0.840558	5141	B-cell scaffold protein with ankyrin repeats	Q8NDB2	Inflammation
Thalamus (QSM)	ATRN	-0.00472204	0.0168638	-0.28001	0.779485	-0.0377745	0.0283304	0.930427	3715	Attractin, Isoform 2	O75882-2	Inflammation II
Thalamus (QSM)	APOA2	-0.0407299	0.0173522	-2.34725	0.018965	-0.0747396	-0.00672027	0.137414	3726	Apolipoprotein A-II	P02652	Inflammation II
Thalamus (QSM)	ADAMTSL2	0.0257045	0.0174294	1.47478	0.140357	-0.00845645	0.0598654	0.456904	3721	ADAMTS-like protein 2	Q86TH1	Cardiometabolic II
Thalamus (QSM)	ADGRE2	-0.00106119	0.0148258	-0.071577	0.942941	-0.0301193	0.0279969	0.985818	5166	Adhesion G protein-coupled receptor E2	Q9UHX3	Inflammation
Thalamus (QSM)	ADGRE1	-0.0107813	0.0167126	-0.645099	0.518904	-0.0435373	0.0219748	0.809834	3698	Adhesion G protein-coupled receptor E1	Q14246	Oncology II
Thalamus (QSM)	ADGRD1	0.017467	0.0190901	0.914978	0.360264	-0.0199489	0.0548828	0.706043	3632	Adhesion G-protein coupled receptor D1	Q6QNK2	Inflammation II
Thalamus (QSM)	ADGRB3	0.0119822	0.0143789	0.833319	0.404704	-0.0161999	0.0401643	0.739509	5119	Adhesion G protein-coupled receptor B3	O60242	Neurology
Thalamus (QSM)	ADD1	-0.00294027	0.0176514	-0.166575	0.867714	-0.0375364	0.0316558	0.967071	3632	Alpha-adducin	P35611	Inflammation II
Thalamus (QSM)	ADCYAP1R1	-0.00856401	0.0136175	-0.628898	0.529444	-0.0352538	0.0181258	0.814721	5044	Pituitary adenylate cyclase-activating polypeptide type I receptor	P41586	Oncology
Thalamus (QSM)	ADAMTSL5	0.0247864	0.0166409	1.48949	0.136443	-0.00782908	0.057402	0.447657	3728	ADAMTS-like protein 5	Q6ZMM2	Cardiometabolic II
Thalamus (QSM)	ADAMTSL4	-0.00591742	0.0172318	-0.343401	0.731317	-0.0396912	0.0278563	0.913386	3624	ADAMTS-like protein 4	Q6UY14	Cardiometabolic II
Thalamus (QSM)	ADGRF5	-0.000316	0.0168077	-0.0187834	0.985015	-0.0332581	0.0326267	0.996417	3728	Adhesion G protein-coupled receptor F5	Q8IZF2	Cardiometabolic II
Thalamus (QSM)	ADAMTS8	-0.00819335	0.0142858	-0.573533	0.566309	-0.0361929	0.0198062	0.827639	5173	A disintegrin and metalloproteinase with thrombospondin motifs 8	Q9UP79	Oncology
Thalamus (QSM)	ADAMTS4	-0.0250381	0.0170239	-1.47076	0.141444	-0.0584043	0.00832816	0.458908	3602	A disintegrin and metalloproteinase with thrombospondin motifs 4	O75173	Inflammation II
Thalamus (QSM)	ADAMTS16	0.0600854	0.0148959	4.03368	5.57e-05	0.0308899	0.0892808	0.00187024	5061	A disintegrin and metalloproteinase with thrombospondin motifs 16	Q8TE57	Cardiometabolic
Thalamus (QSM)	ADAMTS15	0.0723039	0.0144241	5.01273	5.55e-07	0.0440333	0.100575	7.36e-05	5132	A disintegrin and metalloproteinase with thrombospondin motifs 15	Q8TE58	Oncology
Thalamus (QSM)	ADAMTS13	-0.0176561	0.0140632	-1.25548	0.20936	-0.0452194	0.00990724	0.559315	5222	A disintegrin and metalloproteinase with thrombospondin motifs 13	Q76LX8	Cardiometabolic
Thalamus (QSM)	ADAMTS1	0.00522292	0.0167953	0.310976	0.755837	-0.0276952	0.038141	0.92233	3602	A disintegrin and metalloproteinase with thrombospondin motifs 1	Q9UHI8	Inflammation II
Thalamus (QSM)	ADAM9	0.0327097	0.0173503	1.88525	0.059475	-0.00129631	0.0667157	0.281096	3698	Disintegrin and metalloproteinase domain-containing protein 9	Q13443	Oncology II
Thalamus (QSM)	ADGRE5	0.0319542	0.0149266	2.14075	0.0323407	0.00269855	0.0612098	0.193118	5203	Adhesion G protein-coupled receptor E5	P48960	Cardiometabolic
Thalamus (QSM)	ADRA2A	-0.0156169	0.0165041	-0.946246	0.344087	-0.0479644	0.0167305	0.69377	3614	Alpha-2A adrenergic receptor	P08913	Cardiometabolic II
Thalamus (QSM)	AGRN	0.0609633	0.0149942	4.06579	4.86e-05	0.0315752	0.0903513	0.00173011	5166	Agrin	O00468	Inflammation
Thalamus (QSM)	AGR3	0.0211976	0.0136978	1.54753	0.1218	-0.00564949	0.0480447	0.425089	5035	Anterior gradient protein 3	Q8TD06	Oncology
Thalamus (QSM)	AGR2	0.0017539	0.0144399	0.121463	0.90333	-0.0265477	0.0300555	0.978384	5011	Anterior gradient protein 2 homolog	O95994	Neurology
Thalamus (QSM)	AGER	0.00669066	0.0148615	0.4502	0.652585	-0.0224374	0.0358187	0.880919	5135	Advanced glycosylation end product-specific receptor	Q15109	Inflammation
Thalamus (QSM)	AGBL2	0.00529691	0.0163214	0.324539	0.745549	-0.0266924	0.0372862	0.919731	3618	Cytosolic carboxypeptidase 2	Q5U5Z8	Neurology II
Thalamus (QSM)	AFP	-0.0199178	0.0141467	-1.40795	0.159206	-0.0476448	0.0078091	0.491938	5115	Alpha-fetoprotein	P02771	Neurology
Thalamus (QSM)	AFM	0.064878	0.0170435	3.80661	0.000143	0.0314734	0.0982826	0.00366723	3715	Afamin	P43652	Inflammation II
Thalamus (QSM)	AFAP1	-0.00200551	0.0167757	-0.119549	0.904847	-0.0348853	0.0308743	0.979237	3632	Actin filament-associated protein 1	Q8N556	Inflammation II
Thalamus (QSM)	AGRP	0.0109013	0.0143413	0.760132	0.44721	-0.0172072	0.0390098	0.773316	5209	Agouti-related protein	O00253	Inflammation
Thalamus (QSM)	ADM	0.0588285	0.0157123	3.7441	0.000183	0.0280329	0.089624	0.00445336	5186	Pro-adrenomedullin	P35318	Oncology
Thalamus (QSM)	ADIPOQ	-0.0999101	0.0195567	-5.10875	3.41e-07	-0.13824	-0.0615798	5.53e-05	3715	Adiponectin	Q15848	Inflammation II
Thalamus (QSM)	ADH4	0.0559306	0.0143298	3.90309	9.62e-05	0.0278447	0.0840166	0.0028378	5061	All-trans-retinol dehydrogenase [NAD(+)] ADH4	P08319	Cardiometabolic
Thalamus (QSM)	ADH1B	0.0433929	0.0173003	2.50822	0.0121777	0.00948499	0.0773008	0.10588	3632	All-trans-retinol dehydrogenase	P00325	Inflammation II
Thalamus (QSM)	ADGRV1	-0.0112788	0.0168033	-0.671224	0.502121	-0.0442126	0.0216551	0.801637	3618	Adhesion G-protein coupled receptor V1	Q8WXG9	Neurology II
Thalamus (QSM)	ADGRG2	-0.068636	0.0154086	-4.4544	8.59e-06	-0.0988363	-0.0384357	0.000482	5167	Adhesion G-protein coupled receptor G2	Q8IZP9	Cardiometabolic
Thalamus (QSM)	ADGRG1	0.0228274	0.0151327	1.50848	0.131495	-0.00683225	0.052487	0.435828	5132	Adhesion G-protein coupled receptor G1	Q9Y653	Oncology
Thalamus (QSM)	ADAM8	0.0463998	0.0142824	3.24874	0.00116657	0.0184068	0.0743927	0.0177415	5204	Disintegrin and metalloproteinase domain-containing protein 8	P78325	Neurology
Thalamus (QSM)	ACAA1	0.0213309	0.0141765	1.50467	0.132472	-0.00645448	0.0491163	0.437084	5044	3-ketoacyl-CoA thiolase, peroxisomal	P09110	Oncology
Thalamus (QSM)	ACOX1	-0.0244195	0.0139221	-1.75401	0.0794878	-0.0517062	0.00286725	0.325823	5167	Peroxisomal acyl-coenzyme A oxidase 1	Q15067	Cardiometabolic
Thalamus (QSM)	ACOT13	-0.00346349	0.017007	-0.203651	0.838637	-0.0367965	0.0298695	0.953425	3698	Acyl-coenzyme A thioesterase 13	Q9NPJ3	Oncology II
Thalamus (QSM)	ACHE	-0.0325393	0.0182794	-1.78011	0.0751422	-0.0683661	0.00328761	0.317722	3632	Acetylcholinesterase	P22303	Inflammation II
Thalamus (QSM)	ACE2	0.0478799	0.0166839	2.86983	0.00412398	0.0151802	0.0805797	0.0479861	5061	Angiotensin-converting enzyme 2	Q9BYF1	Cardiometabolic
Thalamus (QSM)	ACE	0.000687	0.0166997	0.0411401	0.967186	-0.0320438	0.0334178	0.993033	3726	Angiotensin-converting enzyme	P12821	Inflammation II
Thalamus (QSM)	ACAN	-0.0273831	0.0149217	-1.83512	0.0665466	-0.0566291	0.00186291	0.298489	5106	Aggrecan core protein	P16112	Cardiometabolic
Thalamus (QSM)	ACADSB	0.00361852	0.0165839	0.218195	0.827289	-0.0288853	0.0361223	0.947327	3728	Short/branched chain specific acyl-CoA dehydrogenase, mitochondrial	P45954	Cardiometabolic II
Thalamus (QSM)	ACADM	-0.0181043	0.0164643	-1.09961	0.271575	-0.0503736	0.0141651	0.622937	3659	Medium-chain specific acyl-CoA dehydrogenase, mitochondrial	P11310	Oncology II
Thalamus (QSM)	ACP5	0.0665963	0.0145351	4.58176	4.72e-06	0.0381081	0.0950846	0.000339	5163	Tartrate-resistant acid phosphatase type 5	P13686	Cardiometabolic
Thalamus (QSM)	ABRAXAS2	-0.00545483	0.017171	-0.317677	0.750749	-0.0391094	0.0281997	0.92233	3614	BRISC complex subunit Abraxas 2	Q15018	Cardiometabolic II
Thalamus (QSM)	ABO	-0.00433236	0.0160599	-0.269763	0.787357	-0.0358091	0.0271444	0.932691	3726	Histo-blood group ABO system transferase	P16442	Inflammation II
Thalamus (QSM)	ABL1	-0.00806762	0.0138502	-0.582492	0.560261	-0.0352135	0.0190782	0.825827	5132	Tyrosine-protein kinase ABL1	P00519	Oncology
Thalamus (QSM)	ABHD14B	0.00535188	0.0139098	0.384757	0.700434	-0.0219108	0.0326146	0.903079	5094	Protein ABHD14B	Q96IU4	Neurology
Thalamus (QSM)	ABCA2	0.0184842	0.0165908	1.11412	0.2653	-0.0140332	0.0510016	0.616291	3614	ATP-binding cassette sub-family A member 2	Q9BZC7	Cardiometabolic II
Thalamus (QSM)	AARSD1	0.0283889	0.0148119	1.91663	0.0553411	-0.000642	0.0574198	0.265783	5132	Alanyl-tRNA editing protein Aarsd1	Q9BTE6	Oncology
Thalamus (QSM)	AAMDC	-0.00142442	0.0167885	-0.0848452	0.932389	-0.0343293	0.0314804	0.98217	3624	Mth938 domain-containing protein	Q9H7C9	Cardiometabolic II
Thalamus (QSM)	ACP1	0.0154568	0.0167936	0.920397	0.357428	-0.0174581	0.0483717	0.703768	3602	Low molecular weight phosphotyrosine protein phosphatase	P24666	Inflammation II
Thalamus (QSM)	ACVRL1	0.0218999	0.0155403	1.40923	0.158827	-0.00855849	0.0523584	0.491286	5119	Serine/threonine-protein kinase receptor R3	P37023	Neurology
Thalamus (QSM)	ADAM22	0.0461777	0.0149443	3.08998	0.00201247	0.0168874	0.075468	0.026956	5125	Disintegrin and metalloproteinase domain-containing protein 22	Q9P0K1	Neurology
Thalamus (QSM)	ADAM15	-0.0316705	0.0140395	-2.25581	0.0241255	-0.0591874	-0.00415348	0.164595	5061	Disintegrin and metalloproteinase domain-containing protein 15	Q13444	Cardiometabolic
Thalamus (QSM)	ADAM12	0.0172394	0.0170997	1.00817	0.313439	-0.0162753	0.0507541	0.665041	3602	Disintegrin and metalloproteinase domain-containing protein 12	O43184	Inflammation II
Thalamus (QSM)	ADA2	0.0176656	0.0153362	1.15189	0.24942	-0.0123927	0.0477239	0.599429	5127	Adenosine deaminase 2	Q9NZK5	Cardiometabolic
Thalamus (QSM)	ADA	6.03e-05	0.0138543	0.0043515	0.996528	-0.0270937	0.0272143	0.998235	5209	Adenosine deaminase	P00813	Inflammation
Thalamus (QSM)	ACYP1	-7.32e-05	0.017254	-0.00424307	0.996615	-0.0338904	0.033744	0.998235	3616	Acylphosphatase-1	P07311	Inflammation II
Thalamus (QSM)	ACY3	0.00199735	0.0171805	0.116257	0.907455	-0.0316757	0.0356704	0.979237	3614	N-acyl-aromatic-L-amino acid amidohydrolase	Q96HD9	Cardiometabolic II
Thalamus (QSM)	ACY1	0.0491266	0.0149492	3.28624	0.00102217	0.0198267	0.0784265	0.0160607	5167	Aminoacylase-1	Q03154	Cardiometabolic
Thalamus (QSM)	ADAM23	-0.0206062	0.0142458	-1.44647	0.148105	-0.0485275	0.00731509	0.471096	5209	Disintegrin and metalloproteinase domain-containing protein 23	O75077	Inflammation
Thalamus (QSM)	ACTN4	0.000802	0.0136447	0.0587989	0.953115	-0.0259408	0.0275454	0.989198	5055	Alpha-actinin-4	O43707	Inflammation
Thalamus (QSM)	ACTN2	-0.0222304	0.0169577	-1.31093	0.189964	-0.0554669	0.011006	0.532848	3614	Alpha-actinin-2	P35609	Cardiometabolic II
Thalamus (QSM)	ACTA2	0.000574	0.0158202	0.0363063	0.97104	-0.0304327	0.0315814	0.994927	5061	Actin, aortic smooth muscle	P62736	Cardiometabolic
Thalamus (QSM)	ACSL1	-0.0389577	0.0165582	-2.35278	0.0186876	-0.0714112	-0.00650425	0.136079	3614	Long-chain-fatty-acid--CoA ligase 1	P33121	Cardiometabolic II
Thalamus (QSM)	ACRV1	0.0409229	0.0263069	1.5556	0.119893	-0.0106377	0.0924835	0.423834	3602	Acrosomal protein SP-10	P26436	Inflammation II
Thalamus (QSM)	ACRBP	0.00504404	0.0169796	0.297065	0.766434	-0.0282354	0.0383235	0.925497	3700	Acrosin-binding protein	Q8NEB7	Oncology II
Thalamus (QSM)	ACP6	-0.0260238	0.0140289	-1.85501	0.0636518	-0.0535199	0.00147238	0.291779	5184	Lysophosphatidic acid phosphatase type 6	Q9NPH0	Oncology
Thalamus (QSM)	A1BG	-0.0221044	0.0176039	-1.25566	0.20932	-0.0566074	0.0123986	0.559315	3715	Alpha-1B-glycoprotein	P04217	Inflammation II
Thalamus (QSM)	AGT	-0.0293857	0.0164292	-1.78862	0.0737574	-0.0615864	0.00281499	0.314411	3726	Angiotensinogen	P01019	Inflammation II
Thalamus (QSM)	ANGPTL2	0.05842	0.0145699	4.00963	6.17e-05	0.0298635	0.0869765	0.00195765	5153	Angiopoietin-related protein 2	Q9UKU9	Inflammation
Thalamus (QSM)	ANP32C	0.00934497	0.0162261	0.575923	0.564703	-0.0224576	0.0411475	0.826533	3624	Acidic leucine-rich nuclear phosphoprotein 32 family member C	O43423	Cardiometabolic II
Thalamus (QSM)	ANKRD54	0.0286386	0.0144902	1.97642	0.0481621	0.000238	0.0570388	0.24289	5044	Ankyrin repeat domain-containing protein 54	Q6NXT1	Oncology
Thalamus (QSM)	ANKRA2	-0.018439	0.0163781	-1.12584	0.26031	-0.0505395	0.0136614	0.609413	3604	Ankyrin repeat family A protein 2	Q9H9E1	Oncology II
Thalamus (QSM)	ANKMY2	-0.0147613	0.0171877	-0.858826	0.390494	-0.0484486	0.018926	0.730925	3602	Ankyrin repeat and MYND domain-containing protein 2	Q8IV38	Inflammation II
Thalamus (QSM)	ANK2	-0.0211903	0.01626	-1.30321	0.192585	-0.0530593	0.0106787	0.535477	3614	Ankyrin-2	Q01484	Cardiometabolic II
Thalamus (QSM)	ANGPTL7	0.00711669	0.014779	0.481541	0.630153	-0.0218496	0.036083	0.86684	5186	Angiopoietin-related protein 7	O43827	Oncology
Thalamus (QSM)	ANGPTL4	-0.00238548	0.0141691	-0.168358	0.866308	-0.0301563	0.0253854	0.966749	5159	Angiopoietin-related protein 4	Q9BY76	Inflammation
Thalamus (QSM)	ANGPTL3	0.00481808	0.0153512	0.313857	0.753642	-0.0252697	0.0349058	0.92233	5153	Angiopoietin-related protein 3	Q9Y5C1	Cardiometabolic
Thalamus (QSM)	ANXA1	-0.00459607	0.0174423	-0.263502	0.792179	-0.0387823	0.0295902	0.934548	3605	Annexin A1	P04083	Inflammation II
Thalamus (QSM)	ANGPTL1	-0.0046536	0.014331	-0.324721	0.745405	-0.0327419	0.0234347	0.919731	5088	Angiopoietin-related protein 1	O95841	Cardiometabolic
Thalamus (QSM)	ANGPT2	0.00408685	0.0142776	0.286242	0.774704	-0.0238967	0.0320704	0.928944	5186	Angiopoietin-2	O15123	Oncology
Thalamus (QSM)	ANGPT1	-0.00323507	0.0140218	-0.230717	0.817544	-0.0307172	0.0242471	0.946189	5129	Angiopoietin-1	Q15389	Inflammation
Thalamus (QSM)	ANG	0.0263904	0.0145488	1.81392	0.0697479	-0.00212469	0.0549055	0.305343	5140	Angiogenin	P03950	Cardiometabolic
Thalamus (QSM)	AMY1A_AMY1B_AMY1C	-0.0398262	0.0171651	-2.32018	0.0203887	-0.0734692	-0.00618322	0.145919	3495	Alpha-amylase 1A_Alpha-amylase 1B_Alpha-amylase 1C	P0DUB6_P0DTE7_P0DTE8	Inflammation II
Thalamus (QSM)	AMPD3	0.0354419	0.017047	2.07907	0.03768	0.00203039	0.0688535	0.209174	3714	AMP deaminase 3	Q01432	Neurology II
Thalamus (QSM)	AMOTL2	0.0202029	0.0163357	1.23673	0.216267	-0.0118146	0.0522203	0.565589	3680	Angiomotin-like protein 2	Q9Y2J4	Oncology II
Thalamus (QSM)	ANPEP	-0.00392043	0.0140526	-0.278983	0.780269	-0.031463	0.0236221	0.930578	5159	Aminopeptidase N	P15144	Cardiometabolic
Thalamus (QSM)	AOC3	-0.0151461	0.0149266	-1.0147	0.310295	-0.0444017	0.0141095	0.661887	5166	Membrane primary amine oxidase	Q16853	Cardiometabolic
Thalamus (QSM)	APLP1	-0.0337925	0.0138787	-2.43485	0.0149317	-0.0609943	-0.00659082	0.119375	5167	Amyloid-like protein 1	P51693	Cardiometabolic
Thalamus (QSM)	APEX1	0.0173825	0.0142686	1.21823	0.223193	-0.0105836	0.0453485	0.574916	5175	DNA-(apurinic or apyrimidinic site) endonuclease	P27695	Oncology
Thalamus (QSM)	APCS	0.0696059	0.0178874	3.89132	0.000101	0.0345471	0.104665	0.00290497	3684	Serum amyloid P-component	P02743	Inflammation II
Thalamus (QSM)	APBB1IP	0.0138252	0.0137306	1.00689	0.314034	-0.0130862	0.0407366	0.665041	5132	Amyloid beta A4 precursor protein-binding family B member 1-interacting protein	Q7Z5R6	Oncology
Thalamus (QSM)	AP3S2	5.85e-05	0.0167345	0.00349723	0.99721	-0.0327405	0.0328575	0.998235	3714	AP-3 complex subunit sigma-2	P59780	Neurology II
Thalamus (QSM)	AP3B1	0.000503	0.0168368	0.0299023	0.976147	-0.032496	0.0335029	0.994927	3698	AP-3 complex subunit beta-1	O00203	Oncology II
Thalamus (QSM)	AP2B1	0.00588913	0.0166446	0.353815	0.723498	-0.0267338	0.038512	0.909702	3613	AP-2 complex subunit beta	P63010	Neurology II
Thalamus (QSM)	AP1G2	-0.0258584	0.0167131	-1.5472	0.121902	-0.0586155	0.00689864	0.425089	3700	AP-1 complex subunit gamma-like 2	O75843	Oncology II
Thalamus (QSM)	APOA1	-0.0661438	0.0174637	-3.78751	0.000155	-0.100372	-0.0319156	0.00390779	3715	Apolipoprotein A-I	P02647	Inflammation II
Thalamus (QSM)	AOC1	-0.00278467	0.0137863	-0.201989	0.839933	-0.0298052	0.0242359	0.953425	5055	Amiloride-sensitive amine oxidase [copper-containing]	P19801	Inflammation
Thalamus (QSM)	ANXA5	-0.000612	0.013738	-0.044513	0.964497	-0.0275375	0.0263145	0.9917	5033	Annexin A5	P08758	Neurology
Thalamus (QSM)	ANXA4	-0.0170112	0.0142136	-1.19683	0.231429	-0.0448694	0.0108469	0.581753	5148	Annexin A4	P09525	Cardiometabolic
Thalamus (QSM)	ANXA3	-0.0112031	0.0141163	-0.793634	0.427445	-0.0388705	0.0164642	0.756176	5204	Annexin A3	P12429	Neurology
Thalamus (QSM)	ANXA2	0.0263525	0.0170078	1.54943	0.121367	-0.0069822	0.0596871	0.425089	3561	Annexin A2	P07355	Cardiometabolic II
Thalamus (QSM)	ANXA11	-0.0100346	0.0137129	-0.731766	0.464345	-0.0369114	0.0168422	0.784373	5130	Annexin A11	P50995	Inflammation
Thalamus (QSM)	ANXA10	0.00376078	0.0143394	0.26227	0.793124	-0.0243438	0.0318654	0.934554	5047	Annexin A10	Q9UJ72	Neurology
Thalamus (QSM)	AMOT	0.0377015	0.0182713	2.06342	0.0391441	0.0018903	0.0735126	0.214046	3632	Angiomotin	Q4VCS5	Inflammation II
Thalamus (QSM)	AIF1	0.00444339	0.0138468	0.320898	0.748301	-0.0226958	0.0315825	0.921181	5044	Allograft inflammatory factor 1	P55008	Oncology
Thalamus (QSM)	AKR1C4	0.0230455	0.0135106	1.70574	0.0881179	-0.00343469	0.0495257	0.349814	5061	Aldo-keto reductase family 1 member C4	P17516	Cardiometabolic
Thalamus (QSM)	AKR1B10	0.0126892	0.0167946	0.755549	0.449969	-0.0202277	0.045606	0.773558	3613	Aldo-keto reductase family 1 member B10	O60218	Neurology II
Thalamus (QSM)	AKR1B1	-0.00601745	0.0141306	-0.425846	0.670239	-0.0337129	0.021678	0.886427	5044	Aldo-keto reductase family 1 member B1	P15121	Oncology
Thalamus (QSM)	AKAP12	-0.0117425	0.0164791	-0.712567	0.47616	-0.044041	0.020556	0.789992	3632	A-kinase anchor protein 12	Q02952	Inflammation II
Thalamus (QSM)	AK2	-0.00639349	0.0167522	-0.381651	0.702742	-0.0392272	0.0264402	0.903079	3714	Adenylate kinase 2, mitochondrial	P54819	Neurology II
Thalamus (QSM)	AK1	0.0197724	0.0146083	1.35351	0.175953	-0.00885928	0.0484041	0.516243	5167	Adenylate kinase isoenzyme 1	P00568	Cardiometabolic
Thalamus (QSM)	AIFM1	0.00490996	0.0140712	0.348936	0.727152	-0.0226691	0.0324891	0.911681	5123	Apoptosis-inducing factor 1, mitochondrial	O95831	Oncology
Thalamus (QSM)	AIF1L	0.00889912	0.0161248	0.551891	0.581057	-0.0227048	0.0405031	0.837005	3624	Allograft inflammatory factor 1-like	Q9BQI0	Cardiometabolic II
Thalamus (QSM)	AKT1S1	-0.00859741	0.014324	-0.60021	0.548394	-0.036672	0.0194771	0.821834	5047	Proline-rich AKT1 substrate 1	Q96B36	Neurology
Thalamus (QSM)	AIDA	0.00998759	0.015958	0.625867	0.531442	-0.0212895	0.0412647	0.814721	3613	Axin interactor, dorsalization-associated protein	Q96BJ3	Neurology II
Thalamus (QSM)	AHSP	0.0686577	0.0147251	4.66262	3.2e-06	0.0397969	0.0975184	0.000267	5145	Alpha-hemoglobin-stabilizing protein	Q9NZD4	Neurology
Thalamus (QSM)	AHSG	0.0404035	0.0164784	2.4519	0.0142563	0.00810634	0.0727006	0.115314	3726	Alpha-2-HS-glycoprotein	P02765	Inflammation II
Thalamus (QSM)	AHSA1	-0.0164138	0.0162714	-1.00875	0.313159	-0.0483051	0.0154775	0.665041	3700	Activator of 90 kDa heat shock protein ATPase homolog 1	O95433	Oncology II
Thalamus (QSM)	AHNAK2	0.0316224	0.017008	1.85927	0.0630708	-0.00171263	0.0649574	0.290484	3624	Protein AHNAK2	Q8IVF2	Cardiometabolic II
Thalamus (QSM)	AHNAK	0.0364231	0.0175749	2.07245	0.0382942	0.00197701	0.0708693	0.211778	3624	Neuroblast differentiation-associated protein AHNAK	Q09666	Cardiometabolic II
Thalamus (QSM)	AHCY	-0.00107999	0.0141255	-0.0764569	0.939059	-0.0287654	0.0266054	0.983496	5167	Adenosylhomocysteinase	P23526	Cardiometabolic
Thalamus (QSM)	AKR7L	0.0317085	0.0167604	1.89187	0.0585895	-0.00114134	0.0645584	0.278634	3602	Aflatoxin B1 aldehyde reductase member 4	Q8NHP1	Inflammation II
Thalamus (QSM)	ALMS1	0.00350691	0.0164792	0.212808	0.831488	-0.0287918	0.0358056	0.950273	3659	Alstrom syndrome protein 1	Q8TCU4	Oncology II
Thalamus (QSM)	AMIGO2	-0.017692	0.0142161	-1.24451	0.21337	-0.0455551	0.010171	0.565451	5132	Amphoterin-induced protein 2	Q86SJ2	Oncology
Thalamus (QSM)	AMIGO1	0.0236179	0.0163624	1.44343	0.148988	-0.0084518	0.0556875	0.47185	3613	Amphoterin-induced protein 1	Q86WK6	Neurology II
Thalamus (QSM)	AMFR	0.00602454	0.0134984	0.446315	0.655389	-0.0204318	0.0324809	0.880919	5047	E3 ubiquitin-protein ligase AMFR	Q9UKV5	Neurology
Thalamus (QSM)	AMDHD2	-0.011877	0.0162414	-0.731279	0.464655	-0.0437097	0.0199556	0.784373	3721	N-acetylglucosamine-6-phosphate deacetylase	Q9Y303	Cardiometabolic II
Thalamus (QSM)	AMBP	0.058732	0.0152529	3.85054	0.000119	0.0288368	0.0886272	0.00325528	5183	Protein AMBP	P02760	Oncology
Thalamus (QSM)	AMBN	-0.00093	0.0138934	-0.0669166	0.946651	-0.0281602	0.0263008	0.987331	5055	Ameloblastin	Q9NP70	Inflammation
Thalamus (QSM)	ALPP	-0.0173151	0.0149953	-1.1547	0.248266	-0.0467054	0.0120751	0.599429	5132	Alkaline phosphatase, placental type	P05187	Oncology
Thalamus (QSM)	ALPI	-0.0123526	0.0162215	-0.761495	0.446412	-0.0441462	0.019441	0.773316	3602	Intestinal-type alkaline phosphatase	P09923	Inflammation II
Thalamus (QSM)	AMN	0.0171507	0.0141207	1.21458	0.224584	-0.0105253	0.0448266	0.57497	5055	Protein amnionless	Q9BXJ7	Inflammation
Thalamus (QSM)	ALDH5A1	0.0162719	0.0166596	0.976727	0.328768	-0.0163803	0.0489241	0.681821	3716	Succinate-semialdehyde dehydrogenase, mitochondrial	P51649	Neurology II
Thalamus (QSM)	ALDH3A1	0.0198059	0.0150686	1.31438	0.188777	-0.00972806	0.0493399	0.532386	5132	Aldehyde dehydrogenase, dimeric NADP-preferring	P30838	Inflammation
Thalamus (QSM)	ALDH2	0.0152231	0.0159263	0.95585	0.339211	-0.0159918	0.0464381	0.692143	3700	Aldehyde dehydrogenase, mitochondrial	P05091	Oncology II
Thalamus (QSM)	ALDH1A1	0.0600827	0.0148775	4.03849	5.46e-05	0.0309233	0.0892421	0.00185325	5150	Retinal dehydrogenase 1	P00352	Neurology
Thalamus (QSM)	ALCAM	0.0013073	0.0152943	0.0854761	0.931886	-0.028669	0.0312836	0.98217	5222	CD166 antigen	Q13740	Cardiometabolic
Thalamus (QSM)	AKT3	-0.00937962	0.0139703	-0.671396	0.501999	-0.036761	0.0180017	0.801637	5024	RAC-gamma serine/threonine-protein kinase	Q9Y243	Oncology
Thalamus (QSM)	AKT2	-0.00545572	0.0169356	-0.322145	0.747361	-0.0386489	0.0277375	0.920411	3716	RAC-beta serine/threonine-protein kinase	P31751	Neurology II
Thalamus (QSM)	AGXT	0.017822	0.0140697	1.2667	0.20532	-0.009754	0.0453981	0.55492	5167	Serine--pyruvate aminotransferase	P21549	Cardiometabolic
Thalamus (QSM)	CHCHD10	0.049602	0.0186421	2.66076	0.00783032	0.0130642	0.0861397	0.0775045	3714	Coiled-coil-helix-coiled-coil-helix domain-containing protein 10, mitochondrial	Q8WYQ3	Neurology II
Thalamus (QSM)	CHP1	0.00173189	0.0161402	0.107303	0.914555	-0.0299024	0.0333662	0.979237	3618	Calcineurin B homologous protein 1	Q99653	Neurology II
Thalamus (QSM)	CHMP6	-0.00671402	0.0167795	-0.400131	0.689083	-0.0396013	0.0261733	0.896668	3728	Charged multivesicular body protein 6	Q96FZ7	Cardiometabolic II
Thalamus (QSM)	CHMP1A	0.00405962	0.0141539	0.28682	0.774262	-0.0236815	0.0318008	0.928944	5125	Charged multivesicular body protein 1a	Q9HD42	Neurology
Thalamus (QSM)	CHM	-0.00814763	0.0167286	-0.487049	0.626253	-0.040935	0.0246397	0.865541	3613	Rab proteins geranylgeranyltransferase component A 1	P24386	Neurology II
Thalamus (QSM)	CHL1	-0.0133938	0.0140772	-0.951455	0.341418	-0.0409846	0.014197	0.692143	5154	Neural cell adhesion molecule L1-like protein	O00533	Cardiometabolic
Thalamus (QSM)	CHIT1	-0.00924598	0.0152524	-0.606199	0.544409	-0.0391401	0.0206482	0.820836	5188	Chitotriosidase-1	Q13231	Cardiometabolic
Thalamus (QSM)	CHI3L1	-0.00844483	0.0153242	-0.55108	0.581604	-0.0384796	0.02159	0.837005	5049	Chitinase-3-like protein 1	P36222	Cardiometabolic
Thalamus (QSM)	CHGB	-0.0455259	0.0148606	-3.06353	0.00219868	-0.0746521	-0.0163997	0.0289021	5198	Secretogranin-1	P05060	Neurology
Thalamus (QSM)	CHGA	-0.0178751	0.0180729	-0.989053	0.322702	-0.0532973	0.0175472	0.675477	3721	Chromogranin-A	P10645	Cardiometabolic II
Thalamus (QSM)	CHEK2	0.00278664	0.0135764	0.205255	0.837381	-0.0238227	0.029396	0.953425	5061	Serine/threonine-protein kinase Chk2	O96017	Cardiometabolic
Thalamus (QSM)	CHCHD6	-0.0149036	0.0167947	-0.887398	0.374923	-0.0478207	0.0180134	0.71633	3700	MICOS complex subunit MIC25	Q9BRQ6	Oncology II
Thalamus (QSM)	CFHR2	-0.0083432	0.0169745	-0.491513	0.623093	-0.0416126	0.0249262	0.863518	3680	Complement factor H-related protein 2	P36980	Inflammation II
Thalamus (QSM)	CHAD	0.0156853	0.0175171	0.895429	0.370618	-0.0186476	0.0500182	0.713855	3632	Chondroadherin	O15335	Inflammation II
Thalamus (QSM)	CHAC2	0.00201147	0.0141895	0.141758	0.887277	-0.0257994	0.0298223	0.969695	5044	Glutathione-specific gamma-glutamylcyclotransferase 2	Q8WUX2	Oncology
Thalamus (QSM)	CGREF1	0.0152916	0.0142977	1.06951	0.284888	-0.0127314	0.0433147	0.636936	5167	Cell growth regulator with EF hand domain protein 1	Q99674	Cardiometabolic
Thalamus (QSM)	CGN	-0.0167551	0.0162482	-1.0312	0.302516	-0.048601	0.0150907	0.653364	3613	Cingulin	Q9P2M7	Neurology II
Thalamus (QSM)	CGB3_CGB5_CGB8	-0.027598	0.0171061	-1.61334	0.106756	-0.0611254	0.00592943	0.397106	3726	Choriogonadotropin subunit beta 3	P0DN86	Inflammation II
Thalamus (QSM)	CGA	-0.0371186	0.0169773	-2.18637	0.0288335	-0.0703934	-0.00384378	0.180674	5150	Glycoprotein hormones alpha chain	P01215	Neurology
Thalamus (QSM)	CFP	0.0358586	0.0163339	2.19535	0.0282008	0.00384473	0.0678725	0.177854	3715	Properdin	P27918	Inflammation II
Thalamus (QSM)	CFI	0.0398697	0.0167575	2.37921	0.0174002	0.00702559	0.0727138	0.130613	3715	Complement factor I	P05156	Inflammation II
Thalamus (QSM)	CFHR5	0.0138601	0.0169345	0.818449	0.413154	-0.019331	0.0470512	0.745758	3667	Complement factor H-related protein 5	Q9BXR6	Inflammation II
Thalamus (QSM)	CFHR4	-0.0360743	0.0168296	-2.1435	0.0321381	-0.0690598	-0.0030889	0.192697	3708	Complement factor H-related protein 4	Q92496	Inflammation II
Thalamus (QSM)	CHRDL1	0.0451775	0.0163077	2.77032	0.00562035	0.013215	0.07714	0.061009	5159	Chordin-like protein 1	Q9BU40	Inflammation
Thalamus (QSM)	CHRDL2	0.00407268	0.0138953	0.293098	0.769459	-0.0231616	0.031307	0.928055	5167	Chordin-like protein 2	Q6WN34	Cardiometabolic
Thalamus (QSM)	CLEC10A	-0.0127788	0.0143424	-0.890981	0.372982	-0.0408895	0.0153318	0.715572	5125	C-type lectin domain family 10 member A	Q8IUN9	Neurology
Thalamus (QSM)	CLEC4G	0.0435835	0.0142025	3.06873	0.00216095	0.0157472	0.0714198	0.028552	5141	C-type lectin domain family 4 member G	Q6UXB4	Inflammation
Thalamus (QSM)	CLEC4D	0.0398798	0.0150295	2.65344	0.00799234	0.0104225	0.069337	0.0780523	5141	C-type lectin domain family 4 member D	Q8WXI8	Inflammation
Thalamus (QSM)	CLEC4C	0.018562	0.0145116	1.27912	0.200914	-0.0098802	0.0470043	0.547778	5141	C-type lectin domain family 4 member C	Q8WTT0	Inflammation
Thalamus (QSM)	CLEC4A	-0.0319006	0.0140777	-2.26604	0.0234908	-0.0594923	-0.00430879	0.161575	5141	C-type lectin domain family 4 member A	Q9UMR7	Inflammation
Thalamus (QSM)	CLEC3B	-0.00335276	0.0167406	-0.200277	0.841275	-0.0361638	0.0294582	0.954214	3636	Tetranectin	P05452	Inflammation II
Thalamus (QSM)	CLEC2L	-0.0207815	0.0161551	-1.28637	0.198396	-0.0524448	0.0108819	0.545194	3613	C-type lectin domain family 2 member L	P0C7M8	Neurology II
Thalamus (QSM)	CLEC1B	-0.00770486	0.0137766	-0.559272	0.576	-0.0347065	0.0192968	0.833459	5209	C-type lectin domain family 1 member B	Q9P126	Neurology
Thalamus (QSM)	CLEC1A	-0.00459815	0.0145238	-0.316593	0.751565	-0.0330643	0.023868	0.92233	5061	C-type lectin domain family 1 member A	Q8NC01	Cardiometabolic
Thalamus (QSM)	CLEC14A	-0.00916285	0.0151262	-0.605759	0.544701	-0.0388097	0.020484	0.820836	5150	C-type lectin domain family 14 member A	Q86T13	Neurology
Thalamus (QSM)	CLEC12A	-0.00757138	0.0165474	-0.457556	0.647299	-0.0400038	0.024861	0.8778	3602	C-type lectin domain family 12 member A	Q5QGZ9	Inflammation II
Thalamus (QSM)	CLEC11A	-0.000352	0.0137075	-0.0256558	0.979533	-0.0272178	0.0265145	0.995372	5145	C-type lectin domain family 11 member A	Q9Y240	Neurology
Thalamus (QSM)	CHRM1	-0.00639025	0.0163502	-0.390835	0.695942	-0.0384361	0.0256556	0.901436	3613	Muscarinic acetylcholine receptor M1	P11229	Neurology II
Thalamus (QSM)	CLC	0.019314	0.0142087	1.35931	0.174109	-0.00853453	0.0471626	0.515519	5142	Galectin-10	Q05315	Cardiometabolic
Thalamus (QSM)	CLASP1	0.0098971	0.0158704	0.62362	0.532917	-0.0212083	0.0410025	0.814721	3604	CLIP-associating protein 1	Q7Z460	Oncology II
Thalamus (QSM)	CKMT1A_CKMT1B	-0.0163887	0.0140019	-1.17047	0.241868	-0.0438319	0.0110544	0.596311	5130	Creatine kinase U-type, mitochondrial	P12532	Inflammation
Thalamus (QSM)	CKB	-0.0898191	0.0175071	-5.13045	3.04e-07	-0.124132	-0.0555059	5.53e-05	3721	Creatine kinase B-type	P12277	Cardiometabolic II
Thalamus (QSM)	CKAP4	0.0390992	0.0149885	2.60861	0.00911736	0.00972221	0.0684761	0.0851356	5190	Cytoskeleton-associated protein 4	Q07065	Inflammation
Thalamus (QSM)	CIT	0.0485954	0.0164123	2.96091	0.00308748	0.0164278	0.080763	0.0380398	3613	Citron Rho-interacting kinase	O14578	Neurology II
Thalamus (QSM)	CIRBP	-0.00962327	0.0169799	-0.566746	0.570921	-0.0429032	0.0236566	0.830638	3698	Cold-inducible RNA-binding protein	Q14011	Oncology II
Thalamus (QSM)	CINP	-0.0146536	0.0160463	-0.913206	0.361195	-0.0461037	0.0167966	0.706043	3659	Cyclin-dependent kinase 2-interacting protein	Q9BW66	Oncology II
Thalamus (QSM)	CILP	0.0209651	0.0180929	1.15874	0.246635	-0.0144964	0.0564265	0.599429	3721	Cartilage intermediate layer protein 1	O75339	Cardiometabolic II
Thalamus (QSM)	CIAPIN1	-0.0102221	0.0139284	-0.733903	0.463041	-0.0375212	0.017077	0.782907	5173	Anamorsin	Q6FI81	Oncology
Thalamus (QSM)	CLEC4M	-0.0495936	0.0165964	-2.98821	0.00282464	-0.0821219	-0.0170652	0.035399	3716	C-type lectin domain family 4 member M	Q9H2X3	Cardiometabolic II
Thalamus (QSM)	CFH	0.0610978	0.0168449	3.62707	0.000290788	0.0280823	0.0941132	0.00624339	3493	Complement factor H	P08603	Inflammation II
Thalamus (QSM)	CDSN	-0.00517041	0.0142138	-0.36376	0.716052	-0.0330289	0.0226881	0.907034	5201	Corneodesmosin	Q15517	Inflammation
Thalamus (QSM)	CEBPA	0.0172123	0.0164096	1.04892	0.294286	-0.0149499	0.0493745	0.647353	3602	CCAAT/enhancer-binding protein alpha	P49715	Inflammation II
Thalamus (QSM)	CEACAM8	0.0399565	0.014914	2.67913	0.00740535	0.0107257	0.0691874	0.0743079	5061	Carcinoembryonic antigen-related cell adhesion molecule 8	P31997	Cardiometabolic
Thalamus (QSM)	CEACAM6	0.0381659	0.0171238	2.22882	0.025886	0.00460382	0.071728	0.171789	3721	Carcinoembryonic antigen-related cell adhesion molecule 6	P40199	Cardiometabolic II
Thalamus (QSM)	CEACAM5	-0.0205019	0.0148361	-1.38189	0.167067	-0.0495801	0.00857633	0.504495	4973	Carcinoembryonic antigen-related cell adhesion molecule 5	P06731	Oncology
Thalamus (QSM)	CEACAM3	0.0121211	0.0138894	0.872682	0.382878	-0.0151017	0.0393438	0.722692	5044	Carcinoembryonic antigen-related cell adhesion molecule 3	P40198	Oncology
Thalamus (QSM)	CEACAM21	-0.000428	0.0138559	-0.030925	0.975331	-0.0275855	0.0267285	0.994927	5141	Carcinoembryonic antigen-related cell adhesion molecule 21	Q3KPI0	Inflammation
Thalamus (QSM)	CEACAM20	-0.0349598	0.016624	-2.10297	0.035537	-0.0675422	-0.00237733	0.202277	3659	Carcinoembryonic antigen-related cell adhesion molecule 20	Q6UY09	Oncology II
Thalamus (QSM)	CEACAM19	0.00261591	0.0171166	0.152829	0.878542	-0.030932	0.0361638	0.967071	3698	Carcinoembryonic antigen-related cell adhesion molecule 19	Q7Z692	Oncology II
Thalamus (QSM)	CEACAM18	0.0030082	0.0161809	0.18591	0.852525	-0.0287058	0.0347222	0.960777	3659	Carcinoembryonic antigen-related cell adhesion molecule 18	A8MTB9	Oncology II
Thalamus (QSM)	CEACAM16	0.066885	0.0172424	3.8791	0.000107	0.0330905	0.100679	0.0029668	3698	Carcinoembryonic antigen-related cell adhesion molecule 16	Q2WEN9	Oncology II
Thalamus (QSM)	CEACAM1	-0.0136398	0.0145047	-0.940374	0.34707	-0.0420684	0.0147888	0.694905	5157	Carcinoembryonic antigen-related cell adhesion molecule 1	P13688	Oncology
Thalamus (QSM)	CDH6	0.00451275	0.0144411	0.312493	0.754679	-0.0237913	0.0328168	0.92233	5167	Cadherin-6	P55285	Cardiometabolic
Thalamus (QSM)	CDON	-0.014327	0.01423	-1.00681	0.314072	-0.0422173	0.0135634	0.665041	5152	Cell adhesion molecule-related/down-regulated by oncogenes	Q4KMG0	Inflammation
Thalamus (QSM)	CDNF	-0.019355	0.014792	-1.30848	0.190769	-0.0483467	0.00963672	0.533729	5132	Cerebral dopamine neurotrophic factor	Q49AH0	Oncology
Thalamus (QSM)	CDKN2D	-0.00661432	0.0140329	-0.471344	0.637415	-0.0341183	0.0208896	0.869894	5132	Cyclin-dependent kinase 4 inhibitor D	P55273	Oncology
Thalamus (QSM)	CDKN1A	-0.000399	0.0141286	-0.0282294	0.97748	-0.0280904	0.0272927	0.994927	5132	Cyclin-dependent kinase inhibitor 1	P38936	Oncology
Thalamus (QSM)	CDKL5	-0.0352151	0.0164041	-2.14672	0.0318821	-0.0673666	-0.00306363	0.192425	3618	Cyclin-dependent kinase-like 5	O76039	Neurology II
Thalamus (QSM)	CDK5RAP3	-0.0070264	0.0161924	-0.433931	0.664364	-0.038763	0.0247102	0.883801	3716	CDK5 regulatory subunit-associated protein 3	Q96JB5	Neurology II
Thalamus (QSM)	CDK1	0.00705137	0.0168987	0.417272	0.676505	-0.0260695	0.0401723	0.887847	3604	Cyclin-dependent kinase 1	P06493	Oncology II
Thalamus (QSM)	CDHR5	0.0438944	0.0136932	3.20556	0.00135626	0.0170562	0.0707326	0.0199009	5167	Cadherin-related family member 5	Q9HBB8	Cardiometabolic
Thalamus (QSM)	CDHR2	0.124811	0.0164718	7.57723	4.17e-14	0.0925267	0.157095	6.08e-11	5132	Cadherin-related family member 2	Q9BYE9	Oncology
Thalamus (QSM)	CDHR1	-0.00183727	0.0139772	-0.131448	0.895426	-0.029232	0.0255575	0.974623	5047	Cadherin-related family member 1	Q96JP9	Neurology
Thalamus (QSM)	CEBPB	0.0112075	0.0143267	0.78228	0.434087	-0.0168724	0.0392874	0.762197	5061	CCAAT/enhancer-binding protein beta	P17676	Cardiometabolic
Thalamus (QSM)	CELA2A	-0.0361742	0.0169895	-2.12921	0.0333028	-0.069473	-0.00287542	0.19492	3721	Chymotrypsin-like elastase family member 2A	P08217	Cardiometabolic II
Thalamus (QSM)	CEP290	-0.00283676	0.0161863	-0.175257	0.860888	-0.0345614	0.0288879	0.963508	3659	Centrosomal protein of 290 kDa	O15078	Oncology II
Thalamus (QSM)	CFC1	0.0199704	0.0138022	1.44689	0.147989	-0.00708153	0.0470223	0.471096	5044	Cryptic protein	P0CG37	Oncology
Thalamus (QSM)	CFB	0.0342324	0.0167948	2.03827	0.0415955	0.00131512	0.0671497	0.220034	3651	Complement factor B	P00751	Inflammation II
Thalamus (QSM)	CETN3	0.00761374	0.0170146	0.447484	0.654552	-0.0257342	0.0409617	0.880919	3698	Centrin-3	O15182	Oncology II
Thalamus (QSM)	CETN2	0.00219536	0.0143251	0.153253	0.878205	-0.0258812	0.030272	0.967071	5047	Centrin-2	P41208	Neurology
Thalamus (QSM)	CES3	0.0253344	0.0138226	1.83282	0.0668877	-0.00175748	0.0524263	0.298642	5132	Carboxylesterase 3	Q6UWW8	Oncology
Thalamus (QSM)	CES2	0.0163883	0.0141948	1.15453	0.248336	-0.0114329	0.0442095	0.599429	5132	Cocaine esterase	O00748	Oncology
Thalamus (QSM)	CES1	0.0733975	0.014454	5.078	3.95e-07	0.0450681	0.101727	5.76e-05	5187	Liver carboxylesterase 1	P23141	Cardiometabolic
Thalamus (QSM)	CERT	-0.00366249	0.0141369	-0.259074	0.795589	-0.0313702	0.0240452	0.935987	5047	Ceramide transfer protein	Q9Y5P4	Neurology
Thalamus (QSM)	CEP85	-0.0336437	0.0142178	-2.36631	0.0180041	-0.06151	-0.00577736	0.133094	5044	Centrosomal protein of 85 kDa	Q6P2H3	Oncology
Thalamus (QSM)	CEP43	0.00869359	0.0141054	0.616332	0.537704	-0.0189524	0.0363396	0.817758	5029	Centrosomal protein 43	O95684	Cardiometabolic
Thalamus (QSM)	CEP350	-0.0170101	0.0165295	-1.02907	0.303515	-0.0494073	0.0153872	0.654221	3604	Centrosome-associated protein 350	Q5VT06	Oncology II
Thalamus (QSM)	CELA3A	-0.0597361	0.0141704	-4.21556	2.53e-05	-0.0875095	-0.0319627	0.0010618	5216	Chymotrypsin-like elastase family member 3A	P09093	Cardiometabolic
Thalamus (QSM)	CEP20	0.00755091	0.0141519	0.53356	0.59367	-0.0201864	0.0352882	0.845617	5044	Centrosomal protein 20	Q96NB1	Oncology
Thalamus (QSM)	CEP170	-0.0432226	0.0165946	-2.60462	0.00923554	-0.0757473	-0.0106978	0.0858846	3624	Centrosomal protein of 170 kDa	Q5SW79	Cardiometabolic II
Thalamus (QSM)	CEP164	-0.0141272	0.0139688	-1.01134	0.311904	-0.0415056	0.0132512	0.663818	5055	Centrosomal protein of 164 kDa	Q9UPV0	Inflammation
Thalamus (QSM)	CEP152	-0.0243372	0.0164218	-1.48201	0.138426	-0.0565233	0.00784888	0.452637	3604	Centrosomal protein of 152 kDa	O94986	Oncology II
Thalamus (QSM)	CEP112	0.00245501	0.0161307	0.152195	0.879041	-0.0291605	0.0340705	0.967071	3614	Centrosomal protein of 112 kDa	Q8N8E3	Cardiometabolic II
Thalamus (QSM)	CENPJ	0.006269	0.0162064	0.386823	0.69891	-0.0254949	0.0380329	0.902217	3659	Centromere protein J	Q9HC77	Oncology II
Thalamus (QSM)	CENPF	0.0314287	0.0172027	1.82696	0.0677876	-0.002288	0.0651453	0.30082	3659	Centromere protein F	P49454	Oncology II
Thalamus (QSM)	CEND1	-0.0209373	0.0167918	-1.24688	0.212523	-0.0538486	0.011974	0.56518	3618	Cell cycle exit and neuronal differentiation protein 1	Q8N111	Neurology II
Thalamus (QSM)	CEMIP2	0.0363328	0.0166307	2.18468	0.0289771	0.00373719	0.0689284	0.181184	3602	Cell surface hyaluronidase	Q9UHN6	Inflammation II
Thalamus (QSM)	CELSR2	0.0240639	0.0175063	1.37459	0.169344	-0.0102477	0.0583756	0.509253	3632	Cadherin EGF LAG seven-pass G-type receptor 2	Q9HCU4	Inflammation II
Thalamus (QSM)	CFD	0.0443184	0.017824	2.48645	0.0129465	0.00938404	0.0792528	0.108037	3715	Complement factor D	P00746	Inflammation II
Thalamus (QSM)	CLEC5A	-0.018507	0.0153375	-1.20665	0.227622	-0.0485679	0.0115539	0.576975	5155	C-type lectin domain family 5 member A	Q9NY25	Cardiometabolic
Thalamus (QSM)	CPA4	0.038148	0.0169594	2.24938	0.02455	0.00490823	0.0713877	0.166325	3559	Carboxypeptidase A4	Q9UI42	Inflammation II
Thalamus (QSM)	CPXM1	-0.00621874	0.0138574	-0.448766	0.65362	-0.0333788	0.0209413	0.880919	5173	Probable carboxypeptidase X1	Q96SM3	Oncology
Thalamus (QSM)	CPVL	-0.00582494	0.0139617	-0.417209	0.676543	-0.0331894	0.0215395	0.887847	5179	Probable serine carboxypeptidase CPVL	Q9H3G5	Oncology
Thalamus (QSM)	CPTP	-0.0255069	0.01638	-1.55719	0.119513	-0.0576112	0.00659739	0.423516	3614	Ceramide-1-phosphate transfer protein	Q5TA50	Cardiometabolic II
Thalamus (QSM)	CPQ	0.00810953	0.0174288	0.465295	0.641748	-0.0260503	0.0422694	0.873615	3717	Carboxypeptidase Q	Q9Y646	Cardiometabolic II
Thalamus (QSM)	CPPED1	0.022842	0.0141461	1.61472	0.106432	-0.00488385	0.0505678	0.396912	5209	Serine/threonine-protein phosphatase CPPED1	Q9BRF8	Neurology
Thalamus (QSM)	CPOX	0.00798257	0.017025	0.468872	0.63919	-0.0253859	0.041351	0.871351	3602	Oxygen-dependent coproporphyrinogen-III oxidase, mitochondrial	P36551	Inflammation II
Thalamus (QSM)	CPM	0.0573904	0.0147231	3.89798	9.82e-05	0.0285336	0.0862472	0.00286827	5192	Carboxypeptidase M	P14384	Neurology
Thalamus (QSM)	CPLX2	0.0167066	0.0164751	1.01405	0.310628	-0.0155841	0.0489973	0.662069	3604	Complexin-2	Q6PUV4	Oncology II
Thalamus (QSM)	CPE	-0.00397171	0.0137912	-0.287988	0.773368	-0.031002	0.0230586	0.928944	5151	Carboxypeptidase E	P16870	Oncology
Thalamus (QSM)	CPB2	0.00243965	0.016324	0.149452	0.881205	-0.0295548	0.0344341	0.967071	3711	Carboxypeptidase B2	Q96IY4	Inflammation II
Thalamus (QSM)	CPB1	-0.0431211	0.0142995	-3.01557	0.00257735	-0.0711475	-0.0150946	0.0333003	5222	Carboxypeptidase B	P15086	Cardiometabolic
Thalamus (QSM)	COMP	-0.000868	0.0153259	-0.0566649	0.954814	-0.0309067	0.0291698	0.989198	5094	Cartilage oligomeric matrix protein	P49747	Cardiometabolic
Thalamus (QSM)	CPA2	-0.0170645	0.0140608	-1.21362	0.224947	-0.0446231	0.0104941	0.57497	5190	Carboxypeptidase A2	P48052	Neurology
Thalamus (QSM)	CPA1	-0.0567893	0.0141095	-4.0249	5.78e-05	-0.0844434	-0.0291352	0.00189792	5222	Carboxypeptidase A1	P15085	Cardiometabolic
Thalamus (QSM)	COX6B1	-0.00182412	0.0166366	-0.109645	0.912697	-0.0344313	0.0307831	0.979237	3728	Cytochrome c oxidase subunit 6B1	P14854	Cardiometabolic II
Thalamus (QSM)	COX5B	-0.0113557	0.013709	-0.82834	0.407517	-0.0382249	0.0155135	0.742327	5132	Cytochrome c oxidase subunit 5B, mitochondrial	P10606	Oncology
Thalamus (QSM)	CORO6	-0.0158918	0.0167008	-0.951556	0.341386	-0.0486248	0.0168412	0.692143	3618	Coronin-6	Q6QEF8	Neurology II
Thalamus (QSM)	CORO1A	-0.0337336	0.0140705	-2.39747	0.0165448	-0.0613113	-0.00615592	0.125501	5081	Coronin-1A	P31146	Cardiometabolic
Thalamus (QSM)	COQ7	-0.00796217	0.0161529	-0.492925	0.622096	-0.0396213	0.0236969	0.862654	3624	5-demethoxyubiquinone hydroxylase, mitochondrial	Q99807	Cardiometabolic II
Thalamus (QSM)	COPE	0.00499796	0.013266	0.376751	0.706375	-0.0210029	0.0309988	0.90545	5047	Coatomer subunit epsilon	O14579	Neurology
Thalamus (QSM)	COPB2	-0.0117196	0.0165845	-0.70666	0.479824	-0.0442246	0.0207854	0.792918	3614	Coatomer subunit beta'	P35606	Cardiometabolic II
Thalamus (QSM)	COMT	-0.0153943	0.0142551	-1.07992	0.280232	-0.0433338	0.0125452	0.633214	5003	Catechol O-methyltransferase	P21964	Cardiometabolic
Thalamus (QSM)	CPXM2	0.0271848	0.0176242	1.54247	0.123046	-0.0073581	0.0617276	0.425436	3728	Inactive carboxypeptidase-like protein X2	Q8N436	Cardiometabolic II
Thalamus (QSM)	CR1	0.0235564	0.0167938	1.40268	0.160795	-0.00935886	0.0564717	0.495044	3708	Complement receptor type 1	P17927	Inflammation II
Thalamus (QSM)	CRIM1	0.00240697	0.0146704	0.16407	0.869682	-0.0263464	0.0311603	0.967071	5166	Cysteine-rich motor neuron 1 protein	Q9NZV1	Inflammation
Thalamus (QSM)	CRYBB1	0.00458514	0.0168911	0.271453	0.786058	-0.0285208	0.0376911	0.931961	3728	Beta-crystallin B1	P53674	Cardiometabolic II
Thalamus (QSM)	CRX	0.00977151	0.0138592	0.705058	0.480807	-0.0173919	0.036935	0.793451	5061	Cone-rod homeobox protein	O43186	Cardiometabolic
Thalamus (QSM)	CRTAP	0.0421948	0.0164404	2.56652	0.0103126	0.0099721	0.0744174	0.0938096	3613	Cartilage-associated protein	O75718	Neurology II
Thalamus (QSM)	CRTAM	-0.00053	0.0143737	-0.0368386	0.970615	-0.0287014	0.0276423	0.994927	5125	Cytotoxic and regulatory T-cell molecule	O95727	Neurology
Thalamus (QSM)	CRTAC1	-0.0521255	0.0149547	-3.48557	0.000495	-0.0814361	-0.0228149	0.00967386	5222	Cartilage acidic protein 1	Q9NQ79	Cardiometabolic
Thalamus (QSM)	CRNN	-0.0305697	0.014806	-2.06468	0.0390052	-0.059589	-0.00155038	0.213687	5014	Cornulin	Q9UBG3	Oncology
Thalamus (QSM)	CRLF1	0.0294363	0.0140334	2.0976	0.0359893	0.00193148	0.0569412	0.202907	5166	Cytokine receptor-like factor 1	O75462	Inflammation
Thalamus (QSM)	CRKL	-0.00405041	0.0139956	-0.289406	0.772282	-0.0314812	0.0233804	0.928944	5151	Crk-like protein	P46109	Inflammation
Thalamus (QSM)	CRISP3	0.0146587	0.0166762	0.879022	0.379447	-0.018026	0.0473434	0.721909	3693	Cysteine-rich secretory protein 3	P54108	Inflammation II
Thalamus (QSM)	CRISP2	-0.0102846	0.0164882	-0.623757	0.532815	-0.0426009	0.0220316	0.814721	5186	Cysteine-rich secretory protein 2	P16562	Oncology
Thalamus (QSM)	CRIP2	0.0621503	0.014599	4.25716	2.11e-05	0.0335368	0.0907638	0.000962	5125	Cysteine-rich protein 2	P52943	Neurology
Thalamus (QSM)	CR2	-0.00899093	0.014526	-0.618956	0.535973	-0.0374613	0.0194794	0.816227	5166	Complement receptor type 2	P20023	Cardiometabolic
Thalamus (QSM)	CRHR1	0.00622029	0.0137324	0.452965	0.650593	-0.0206947	0.0331353	0.880674	5061	Corticotropin-releasing factor receptor 1	P34998	Cardiometabolic
Thalamus (QSM)	CRHBP	0.0289548	0.0146125	1.98151	0.0475878	0.000315	0.0575948	0.241244	5144	Corticotropin-releasing factor-binding protein	P24387	Inflammation
Thalamus (QSM)	CRH	-0.0250866	0.0140655	-1.78356	0.0745561	-0.0526544	0.00248124	0.317011	5036	Corticoliberin	P06850	Oncology
Thalamus (QSM)	CRELD2	-0.000127	0.0141891	-0.00896546	0.992847	-0.0279374	0.0276829	0.99791	5159	Protein disulfide isomerase CRELD2	Q6UXH1	Inflammation
Thalamus (QSM)	CRELD1	0.0470705	0.0176608	2.66525	0.00772736	0.012456	0.081685	0.0769096	3632	Protein disulfide isomerase CRELD1	Q96HD1	Inflammation II
Thalamus (QSM)	CREG1	0.0260582	0.0144372	1.80494	0.0711431	-0.00223808	0.0543545	0.308674	5097	Protein CREG1	O75629	Oncology
Thalamus (QSM)	CREBZF	-0.0106866	0.0165148	-0.647094	0.517612	-0.0430549	0.0216817	0.809498	3604	CREB/ATF bZIP transcription factor	Q9NS37	Oncology II
Thalamus (QSM)	CREB3	0.0140695	0.0165719	0.848999	0.395939	-0.0184108	0.0465498	0.733165	3604	Cyclic AMP-responsive element-binding protein 3	O43889	Oncology II
Thalamus (QSM)	CRADD	0.000241	0.0142424	0.0169245	0.986497	-0.0276736	0.0281557	0.996417	5120	Death domain-containing protein CRADD	P78560	Neurology
Thalamus (QSM)	CRACR2A	-0.0244763	0.0137298	-1.78272	0.0746929	-0.0513861	0.00243356	0.317011	5044	EF-hand calcium-binding domain-containing protein 4B	Q9BSW2	Oncology
Thalamus (QSM)	CRYBB2	-0.0284066	0.0168547	-1.68538	0.0919995	-0.0614412	0.00462799	0.360589	3714	Beta-crystallin B2	P43320	Neurology II
Thalamus (QSM)	COMMD9	-0.0198708	0.0163668	-1.21409	0.224791	-0.0519492	0.0122076	0.57497	3700	COMM domain-containing protein 9	Q9P000	Oncology II
Thalamus (QSM)	CLSTN1	-0.0119457	0.0137654	-0.867807	0.385542	-0.0389253	0.015034	0.724494	5047	Calsyntenin-1	O94985	Neurology
Thalamus (QSM)	CNPY2	0.00355833	0.0136017	0.26161	0.793633	-0.0231005	0.0302171	0.934554	5061	Protein canopy homolog 2	Q9Y2B0	Cardiometabolic
Thalamus (QSM)	CNP	0.00430602	0.0172529	0.249583	0.802924	-0.029509	0.038121	0.939451	3611	2',3'-cyclic-nucleotide 3'-phosphodiesterase	P09543	Cardiometabolic II
Thalamus (QSM)	CNGB3	0.00157447	0.0164684	0.0956057	0.923839	-0.030703	0.0338519	0.980484	3618	Cyclic nucleotide-gated cation channel beta-3	Q9NQW8	Neurology II
Thalamus (QSM)	CNDP1	0.00304496	0.0139197	0.218752	0.826852	-0.0242371	0.030327	0.947327	5166	Beta-Ala-His dipeptidase	Q96KN2	Cardiometabolic
Thalamus (QSM)	CMIP	-0.0114793	0.0169648	-0.676656	0.498667	-0.0447297	0.021771	0.801043	3700	C-Maf-inducing protein	Q8IY22	Oncology II
Thalamus (QSM)	CMC1	-0.00811235	0.0168756	-0.480714	0.630748	-0.041188	0.0249633	0.86684	3728	COX assembly mitochondrial protein homolog	Q7Z7K0	Cardiometabolic II
Thalamus (QSM)	CLUL1	-0.0269894	0.0145918	-1.84962	0.0644256	-0.0555888	0.00161011	0.293871	5161	Clusterin-like protein 1	Q15846	Cardiometabolic
Thalamus (QSM)	CLU	0.0101524	0.0166186	0.610905	0.5413	-0.0224195	0.0427243	0.819777	3715	Clusterin	P10909	Inflammation II
Thalamus (QSM)	CLTA	-0.0025422	0.0135327	-0.187855	0.850998	-0.0290659	0.0239815	0.959796	5061	Clathrin light chain A	P09496	Cardiometabolic
Thalamus (QSM)	CLSTN3	0.0322186	0.0167998	1.9178	0.0552137	-0.000708	0.0651456	0.265783	3714	Calsyntenin-3	Q9BQT9	Neurology II
Thalamus (QSM)	CLSTN2	-0.0256354	0.0138908	-1.8455	0.0650223	-0.0528608	0.00159004	0.294365	5209	Calsyntenin-2	Q9H4D0	Inflammation
Thalamus (QSM)	CLEC6A	0.0268136	0.0143709	1.86583	0.0621229	-0.00135272	0.05498	0.287023	5044	C-type lectin domain family 6 member A	Q6EIG7	Oncology
Thalamus (QSM)	CLSPN	0.00784186	0.013532	0.579505	0.562275	-0.0186804	0.0343641	0.825944	5042	Claspin	Q9HAW4	Neurology
Thalamus (QSM)	CLPS	-0.0014004	0.0143029	-0.0979103	0.922007	-0.0294335	0.0266327	0.980484	5145	Colipase	P04118	Neurology
Thalamus (QSM)	CLPP	-0.00355445	0.014135	-0.251464	0.801465	-0.0312586	0.0241497	0.939451	5120	ATP-dependent Clp protease proteolytic subunit, mitochondrial	Q16740	Neurology
Thalamus (QSM)	CLNS1A	0.0121691	0.0168732	0.721205	0.47083	-0.0209019	0.04524	0.78765	3613	Methylosome subunit pICln	P54105	Neurology II
Thalamus (QSM)	CLMP	0.0640591	0.0159667	4.01205	6.1e-05	0.032765	0.0953532	0.00195765	5186	CXADR-like membrane protein	Q9H6B4	Oncology
Thalamus (QSM)	CLIP2	-0.0111901	0.0138835	-0.806003	0.420279	-0.0384013	0.016021	0.752542	5141	CAP-Gly domain-containing linker protein 2	Q9UDT6	Inflammation
Thalamus (QSM)	CLINT1	-0.0102763	0.0162193	-0.633587	0.526391	-0.0420656	0.0215129	0.814721	3604	Clathrin interactor 1	Q14677	Oncology II
Thalamus (QSM)	CLIC5	-0.00400569	0.0164677	-0.243245	0.80783	-0.0362818	0.0282704	0.94191	3613	Chloride intracellular channel protein 5	Q9NZA1	Neurology II
Thalamus (QSM)	CLGN	0.0186344	0.0168805	1.1039	0.269711	-0.0144508	0.0517195	0.620208	3613	Calmegin	O14967	Neurology II
Thalamus (QSM)	CLEC7A	0.0410998	0.0151555	2.71186	0.00671271	0.0113954	0.0708041	0.069106	5209	C-type lectin domain family 7 member A	Q9BXN2	Inflammation
Thalamus (QSM)	CNPY4	-0.00528854	0.0138993	-0.38049	0.703597	-0.0325306	0.0219536	0.903079	5132	Protein canopy homolog 4	Q8N129	Oncology
Thalamus (QSM)	CNST	-0.017243	0.0137604	-1.25309	0.210231	-0.044213	0.00972693	0.561128	5167	Consortin	Q6PJW8	Cardiometabolic
Thalamus (QSM)	COL1A1	-0.00902408	0.0143073	-0.630733	0.528243	-0.0370659	0.0190177	0.814721	5222	Collagen alpha-1(I) chain	P02452	Cardiometabolic
Thalamus (QSM)	COLEC12	0.0548244	0.0159053	3.44693	0.000572	0.0236506	0.0859981	0.010733	5144	Collectin-12	Q5KU26	Inflammation
Thalamus (QSM)	COL9A2	0.0354615	0.0160858	2.20453	0.0275497	0.00393401	0.066989	0.17684	3659	Collagen alpha-2(IX) chain	Q14055	Oncology II
Thalamus (QSM)	COL9A1	0.0181276	0.0149225	1.21478	0.224506	-0.01112	0.0473753	0.57497	5141	Collagen alpha-1(IX) chain	P20849	Inflammation
Thalamus (QSM)	COL6A3	0.0667278	0.0153688	4.34177	1.44e-05	0.0366055	0.0968501	0.000713	5222	Collagen alpha-3(VI) chain	P12111	Cardiometabolic
Thalamus (QSM)	COL5A1	-0.0162609	0.017305	-0.939665	0.347453	-0.0501781	0.0176563	0.694905	3632	Collagen alpha-1(V) chain	P20908	Inflammation II
Thalamus (QSM)	COL4A4	0.0325741	0.0161339	2.01898	0.0435625	0.000952	0.064196	0.228951	3653	Collagen alpha-4(IV) chain	P53420	Oncology II
Thalamus (QSM)	COL4A1	-0.0548412	0.014115	-3.88533	0.000103	-0.082506	-0.0271764	0.00291993	5167	Collagen alpha-1(IV) chain	P02462	Cardiometabolic
Thalamus (QSM)	COL3A1	-0.0155006	0.0168616	-0.919287	0.358005	-0.0485486	0.0175474	0.704431	3721	Collagen alpha-1(III) chain	P02461	Cardiometabolic II
Thalamus (QSM)	COL2A1	-0.0177718	0.0168651	-1.05376	0.292064	-0.0508269	0.0152833	0.645103	3624	Collagen alpha-1(II) chain	P02458	Cardiometabolic II
Thalamus (QSM)	COL28A1	0.0270334	0.0169821	1.59188	0.1115	-0.00625082	0.0603176	0.405615	3613	Collagen alpha-1(XXVIII) chain	Q2UY09	Neurology II
Thalamus (QSM)	COL24A1	0.0131692	0.0169149	0.778557	0.436291	-0.0199834	0.0463218	0.765147	3698	Collagen alpha-1(XXIV) chain	Q17RW2	Oncology II
Thalamus (QSM)	CNTF	-0.0112272	0.0167142	-0.671718	0.501807	-0.0439865	0.021532	0.801637	3618	Ciliary neurotrophic factor	P26441	Neurology II
Thalamus (QSM)	COL18A1	0.0377305	0.0152984	2.46631	0.0136835	0.00774629	0.0677147	0.111921	5191	Collagen alpha-1(XVIII) chain	P39060	Cardiometabolic
Thalamus (QSM)	COL15A1	0.0768941	0.0180847	4.25188	2.17e-05	0.0414487	0.11234	0.000976	3721	Collagen alpha-1(XV) chain	P39059	Cardiometabolic II
Thalamus (QSM)	COCH	0.028334	0.0172627	1.64134	0.100812	-0.00550031	0.0621683	0.383295	3728	Cochlin	O43405	Cardiometabolic II
Thalamus (QSM)	CNTNAP4	0.0130399	0.0160331	0.813314	0.416092	-0.0183844	0.0444642	0.748138	3613	Contactin-associated protein-like 4	Q9C0A0	Neurology II
Thalamus (QSM)	CNTNAP2	-0.0423613	0.0145169	-2.91807	0.00353742	-0.0708139	-0.0139087	0.0426829	5141	Contactin-associated protein-like 2	Q9UHC6	Inflammation
Thalamus (QSM)	CNTN5	-0.00496763	0.0152067	-0.326675	0.743927	-0.0347721	0.0248369	0.919731	5130	Contactin-5	O94779	Neurology
Thalamus (QSM)	CNTN4	-0.0367452	0.0140878	-2.6083	0.00912583	-0.0643568	-0.00913359	0.0851356	5150	Contactin-4	Q8IWV2	Neurology
Thalamus (QSM)	CNTN3	0.0587263	0.0152179	3.85903	0.000115	0.0288998	0.0885528	0.00317446	5150	Contactin-3	Q9P232	Neurology
Thalamus (QSM)	CNTN2	-0.0266131	0.0143778	-1.85099	0.064228	-0.054793	0.00156679	0.293871	5186	Contactin-2	Q02246	Oncology
Thalamus (QSM)	CNTN1	-0.0195911	0.0155066	-1.2634	0.206502	-0.0499835	0.0108013	0.556537	5222	Contactin-1	Q12860	Cardiometabolic
Thalamus (QSM)	COMMD1	-0.000419	0.0168094	-0.0249474	0.980098	-0.0333651	0.0325264	0.995372	3624	COMM domain-containing protein 1	Q8N668	Cardiometabolic II
Thalamus (QSM)	CAPS	0.000857	0.0170475	0.0502523	0.959924	-0.0325558	0.0342691	0.990802	3714	Calcyphosin	Q13938	Neurology II
Thalamus (QSM)	CASQ2	0.011251	0.0161704	0.695774	0.486615	-0.0204425	0.0429445	0.794137	3614	Calsequestrin-2	O14958	Cardiometabolic II
Thalamus (QSM)	CASP9	-0.0126761	0.0165381	-0.766477	0.443443	-0.0450901	0.019738	0.76983	3602	Caspase-9	P55211	Inflammation II
Thalamus (QSM)	CASP8	0.00209666	0.0137909	0.152032	0.879168	-0.0249331	0.0291264	0.967071	5181	Caspase-8	Q14790	Oncology
Thalamus (QSM)	CASP7	0.00194957	0.0169771	0.114835	0.908582	-0.031325	0.0352242	0.979237	3714	Caspase-7	P55210	Neurology II
Thalamus (QSM)	CASP4	0.00733566	0.0160259	0.457739	0.647167	-0.0240744	0.0387458	0.8778	3659	Caspase-4	P49662	Oncology II
Thalamus (QSM)	CASP3	-0.013245	0.0140556	-0.942328	0.346069	-0.0407935	0.0143035	0.694905	5222	Caspase-3	P42574	Cardiometabolic
Thalamus (QSM)	CASP2	-0.0115741	0.0137649	-0.840839	0.400477	-0.0385527	0.0154046	0.73795	5141	Caspase-2	P42575	Inflammation
Thalamus (QSM)	CASP10	-0.0130853	0.0139756	-0.936291	0.349168	-0.040477	0.0143065	0.697381	5047	Caspase-10	Q92851	Neurology
Thalamus (QSM)	CASP1	0.00353224	0.0140885	0.250718	0.802042	-0.0240807	0.0311452	0.939451	5047	Caspase-1	P29466	Neurology
Thalamus (QSM)	CASC3	-0.0128407	0.0171584	-0.748359	0.454293	-0.0464706	0.0207893	0.778026	3613	Protein CASC3	O15234	Neurology II
Thalamus (QSM)	CARHSP1	0.0518841	0.0145124	3.57515	0.000353	0.0234402	0.0803279	0.00716464	5047	Calcium-regulated heat-stable protein 1	Q9Y2V2	Neurology
Thalamus (QSM)	CALCA	0.0395326	0.0172716	2.28888	0.0221273	0.00568084	0.0733844	0.156067	5120	Calcitonin	P01258	Neurology
Thalamus (QSM)	CAPN3	-0.0123152	0.0163233	-0.754456	0.450624	-0.0443083	0.0196779	0.773558	3700	Calpain-3	P20807	Oncology II
Thalamus (QSM)	CAPG	0.0232103	0.014599	1.58986	0.111929	-0.0054032	0.0518239	0.40651	5110	Macrophage-capping protein	P40121	Oncology
Thalamus (QSM)	CANT1	0.0125562	0.0143389	0.875672	0.38125	-0.0155475	0.0406599	0.722692	5130	Soluble calcium-activated nucleotidase 1	Q8WVQ1	Cardiometabolic
Thalamus (QSM)	CAMSAP1	-0.0413182	0.0165371	-2.49851	0.0125149	-0.0737304	-0.00890597	0.10707	3716	Calmodulin-regulated spectrin-associated protein 1	Q5T5Y3	Neurology II
Thalamus (QSM)	CAMLG	-0.0352887	0.0165507	-2.13215	0.0330624	-0.0677275	-0.0028498	0.19492	3613	Guided entry of tail-anchored proteins factor CAMLG	P49069	Neurology II
Thalamus (QSM)	CAMKK1	-0.0112457	0.0137574	-0.81743	0.413722	-0.0382097	0.0157183	0.745758	5044	Calcium/calmodulin-dependent protein kinase kinase 1	Q8N5S9	Oncology
Thalamus (QSM)	CALY	-0.0325504	0.0164925	-1.97364	0.048499	-0.0648752	-0.000226	0.244167	3614	Neuron-specific vesicular protein calcyon	Q9NYX4	Cardiometabolic II
Thalamus (QSM)	CALCOCO2	-0.0172578	0.0170078	-1.0147	0.310316	-0.0505924	0.0160768	0.661887	3624	Calcium-binding and coiled-coil domain-containing protein 2	Q13137	Cardiometabolic II
Thalamus (QSM)	CALCOCO1	-0.0242695	0.0138056	-1.75794	0.0788165	-0.051328	0.00278902	0.325823	5175	Calcium-binding and coiled-coil domain-containing protein 1	Q9P1Z2	Oncology
Thalamus (QSM)	CALCB	0.00013	0.0167455	0.00775781	0.993811	-0.0326907	0.0329506	0.99791	3714	Calcitonin gene-related peptide 2	P10092	Neurology II
Thalamus (QSM)	CAT	0.0362376	0.0172219	2.10416	0.0354333	0.00248326	0.0699919	0.20208	3670	Catalase	P04040	Inflammation II
Thalamus (QSM)	CBLIF	-0.00450593	0.0149573	-0.301253	0.763234	-0.0338218	0.0248099	0.923529	5166	Cobalamin binding intrinsic factor	P27352	Cardiometabolic
Thalamus (QSM)	CCL11	-0.0220543	0.0145705	-1.51363	0.130182	-0.050612	0.00650337	0.433939	5209	Eotaxin	P51671	Inflammation
Thalamus (QSM)	CCL22	0.013781	0.0143109	0.962969	0.335609	-0.0142679	0.0418299	0.689156	5073	C-C motif chemokine 22	O00626	Inflammation
Thalamus (QSM)	CCL21	0.0052741	0.0144429	0.365168	0.715001	-0.0230335	0.0335817	0.907034	5166	C-C motif chemokine 21	O00585	Inflammation
Thalamus (QSM)	CCL20	0.02662	0.0138849	1.91718	0.0552697	-0.000594	0.053834	0.265783	5209	C-C motif chemokine 20	P78556	Inflammation
Thalamus (QSM)	CCL2	0.0226836	0.0146682	1.54645	0.122058	-0.00606551	0.0514328	0.425089	5119	C-C motif chemokine 2	P13500	Neurology
Thalamus (QSM)	CCL19	0.0255891	0.0135755	1.88495	0.0594923	-0.00101833	0.0521966	0.281096	5209	C-C motif chemokine 19	Q99731	Neurology
Thalamus (QSM)	CCL18	0.0206532	0.0141547	1.4591	0.1446	-0.0070896	0.048396	0.463599	5077	C-C motif chemokine 18	P55774	Cardiometabolic
Thalamus (QSM)	CCL17	0.011476	0.0140557	0.816469	0.41427	-0.0160726	0.0390246	0.745788	5139	C-C motif chemokine 17	Q92583	Inflammation
Thalamus (QSM)	CCL16	0.0438082	0.0156669	2.79622	0.00518939	0.0131016	0.0745148	0.0569663	5222	C-C motif chemokine 16	O15467	Cardiometabolic
Thalamus (QSM)	CCL15	-0.00124089	0.0141098	-0.0879449	0.929924	-0.0288957	0.0264139	0.981698	5222	C-C motif chemokine 15	Q16663	Cardiometabolic
Thalamus (QSM)	CCL14	0.00453545	0.0145068	0.312644	0.754564	-0.0238973	0.0329682	0.92233	5140	C-C motif chemokine 14	Q16627	Cardiometabolic
Thalamus (QSM)	CCL13	0.0182885	0.0140389	1.3027	0.192735	-0.00922727	0.0458042	0.535477	5201	C-C motif chemokine 13	Q99616	Inflammation
Thalamus (QSM)	CBLN1	0.033433	0.0162203	2.06118	0.0393574	0.00164181	0.0652241	0.21441	3618	Cerebellin-1	P23435	Neurology II
Thalamus (QSM)	CCER2	0.0283941	0.0173628	1.63534	0.102065	-0.00563632	0.0624245	0.385619	3624	Coiled-coil domain-containing glutamate-rich protein 2	I3L3R5	Cardiometabolic II
Thalamus (QSM)	CCDC80	0.0476179	0.0159015	2.99455	0.00276156	0.0164515	0.0787842	0.034908	5167	Coiled-coil domain-containing protein 80	Q76M96	Cardiometabolic
Thalamus (QSM)	CCDC50	-0.0119882	0.015798	-0.758844	0.447994	-0.0429516	0.0189752	0.773316	3716	Coiled-coil domain-containing protein 50	Q8IVM0	Neurology II
Thalamus (QSM)	CCDC28A	-0.0204226	0.0164596	-1.24077	0.214774	-0.0526829	0.0118378	0.565451	3613	Coiled-coil domain-containing protein 28A	Q8IWP9	Neurology II
Thalamus (QSM)	CCDC134	-0.0226339	0.0164905	-1.37255	0.169977	-0.0549546	0.00968679	0.510107	3700	Coiled-coil domain-containing protein 134	Q9H6E4	Oncology II
Thalamus (QSM)	CCAR2	0.00949504	0.0156986	0.604833	0.545328	-0.0212737	0.0402638	0.820947	3714	Cell cycle and apoptosis regulator protein 2	Q8N163	Neurology II
Thalamus (QSM)	CC2D1A	0.00211066	0.0141752	0.148899	0.88164	-0.0256721	0.0298935	0.967071	5125	Coiled-coil and C2 domain-containing protein 1A	Q6P1N0	Neurology
Thalamus (QSM)	CBX2	0.000415	0.0164679	0.0251798	0.979913	-0.0318618	0.0326911	0.995372	3614	Chromobox protein homolog 2	Q14781	Cardiometabolic II
Thalamus (QSM)	CBS	0.041064	0.0168139	2.44227	0.0146431	0.00810942	0.0740186	0.118116	3624	Cystathionine beta-synthase	P35520	Cardiometabolic II
Thalamus (QSM)	CBLN4	0.03628	0.0143257	2.53251	0.0113543	0.00820213	0.0643579	0.101081	5186	Cerebellin-4	Q9NTU7	Oncology
Thalamus (QSM)	CCL23	0.0282198	0.0146465	1.92672	0.0540695	-0.000487	0.0569265	0.2627	5166	C-C motif chemokine 23	P55773	Inflammation
Thalamus (QSM)	CALB2	0.0424804	0.0141219	3.00812	0.00264176	0.014802	0.0701589	0.0338331	5047	Calretinin	P22676	Neurology
Thalamus (QSM)	C1QTNF5	-0.0157683	0.0167633	-0.940643	0.346951	-0.0486237	0.0170872	0.694905	3632	Complement C1q tumor necrosis factor-related protein 5	Q9BXJ0	Inflammation II
Thalamus (QSM)	C5	-0.00147183	0.0162115	-0.0907892	0.927665	-0.0332457	0.0303021	0.980618	3715	Complement C5	P01031	Inflammation II
Thalamus (QSM)	C4BPB	0.0234225	0.014301	1.63782	0.10152	-0.00460699	0.051452	0.384986	5173	C4b-binding protein beta chain	P20851	Oncology
Thalamus (QSM)	C3	0.0284635	0.0161828	1.75888	0.0786858	-0.00325414	0.0601812	0.325823	3526	Complement C3	P01024	Inflammation II
Thalamus (QSM)	C2orf69	-0.00401515	0.0169565	-0.23679	0.812833	-0.0372494	0.0292191	0.944102	3613	UPF0565 protein C2orf69	Q8N8R5	Neurology II
Thalamus (QSM)	C2CD2L	-0.00914013	0.0138047	-0.662105	0.507934	-0.0361967	0.0179165	0.805632	5042	Phospholipid transfer protein C2CD2L	O14523	Neurology
Thalamus (QSM)	C2	0.0253191	0.0142268	1.77968	0.0751868	-0.0025648	0.0532031	0.317722	5164	Complement C2	P06681	Cardiometabolic
Thalamus (QSM)	C1S	0.0179375	0.0167268	1.07238	0.28362	-0.0148464	0.0507214	0.636936	3715	Complement C1s subcomponent	P09871	Inflammation II
Thalamus (QSM)	C1RL	0.0149154	0.0172259	0.86587	0.386618	-0.0188468	0.0486776	0.725996	3710	Complement C1r subcomponent-like protein	Q9NZP8	Inflammation II
Thalamus (QSM)	C1R	0.0119024	0.0163214	0.729251	0.465895	-0.020087	0.0438918	0.785476	3715	Complement C1r subcomponent	P00736	Inflammation II
Thalamus (QSM)	C1QTNF9	-0.0142748	0.0163141	-0.875002	0.381631	-0.0462498	0.0177001	0.722692	3626	Complement C1q and tumor necrosis factor-related protein 9A	P0C862	Inflammation II
Thalamus (QSM)	C1QTNF6	0.0076781	0.0167924	0.457237	0.647528	-0.0252344	0.0405906	0.8778	3716	Complement C1q tumor necrosis factor-related protein 6	Q9BXI9	Neurology II
Thalamus (QSM)	BTLA	-0.00261868	0.0165065	-0.158645	0.873957	-0.0349708	0.0297335	0.967071	3604	B- and T-lymphocyte attenuator	Q7Z6A9	Oncology II
Thalamus (QSM)	C1QTNF1	0.0170303	0.0143903	1.18346	0.236683	-0.0111742	0.0452349	0.588934	5166	Complement C1q tumor necrosis factor-related protein 1	Q9BXJ1	Cardiometabolic
Thalamus (QSM)	C1QL2	-0.0154148	0.0179603	-0.858271	0.390801	-0.0506164	0.0197868	0.73103	3602	Complement C1q-like protein 2	Q7Z5L3	Inflammation II
Thalamus (QSM)	C1QBP	-0.00252332	0.0159213	-0.158487	0.874082	-0.0337286	0.0286819	0.967071	3716	Complement component 1 Q subcomponent-binding protein, mitochondrial	Q07021	Neurology II
Thalamus (QSM)	C1QA	-0.031074	0.014055	-2.21088	0.0270875	-0.0586213	-0.00352669	0.175768	5187	Complement C1q subcomponent subunit A	P02745	Inflammation
Thalamus (QSM)	C1GALT1C1	-0.0191327	0.0164371	-1.164	0.244503	-0.0513488	0.0130834	0.598262	3614	C1GALT1-specific chaperone 1	Q96EU7	Cardiometabolic II
Thalamus (QSM)	C19orf12	0.0482145	0.0143493	3.36007	0.000785	0.0200905	0.0763386	0.0130992	5047	Protein C19orf12	Q9NSK7	Neurology
Thalamus (QSM)	BTNL10	0.00495918	0.0164709	0.301086	0.763366	-0.0273233	0.0372416	0.923529	3604	Butyrophilin-like protein 10	A8MVZ5	Oncology II
Thalamus (QSM)	BTN3A2	-0.00468351	0.0143853	-0.325577	0.744758	-0.0328781	0.0235111	0.919731	5141	Butyrophilin subfamily 3 member A2	P78410	Inflammation
Thalamus (QSM)	BTN2A1	0.0417297	0.015281	2.73082	0.00633916	0.0117795	0.0716798	0.0668244	5166	Butyrophilin subfamily 2 member A1	Q7KYR7	Inflammation
Thalamus (QSM)	BTN1A1	0.00951555	0.0161304	0.589913	0.555286	-0.0220995	0.0411306	0.824318	3692	Butyrophilin subfamily 1 member A1	Q13410	Oncology II
Thalamus (QSM)	C7	-0.0221427	0.0177796	-1.2454	0.213066	-0.0569901	0.0127047	0.565451	3632	Complement component C7	P10643	Inflammation II
Thalamus (QSM)	C7orf50	0.00440928	0.0166479	0.264856	0.791135	-0.0282199	0.0370385	0.934513	3714	Uncharacterized protein C7orf50	Q9BRJ6	Neurology II
Thalamus (QSM)	CA5A	0.029232	0.0143188	2.0415	0.0412529	0.00116754	0.0572964	0.219375	5061	Carbonic anhydrase 5A, mitochondrial	P35218	Cardiometabolic
Thalamus (QSM)	CADPS	0.00972908	0.016238	0.599156	0.549107	-0.0220967	0.0415549	0.821834	3613	Calcium-dependent secretion activator 1	Q9ULU8	Neurology II
Thalamus (QSM)	CACYBP	-0.0168808	0.017238	-0.979281	0.327507	-0.0506667	0.016905	0.680403	3625	Calcyclin-binding protein	Q9HB71	Inflammation II
Thalamus (QSM)	CACNB3	-0.00300457	0.0170145	-0.176589	0.859841	-0.0363525	0.0303433	0.963102	3716	Voltage-dependent L-type calcium channel subunit beta-3	P54284	Neurology II
Thalamus (QSM)	CACNB1	-0.00187026	0.0164299	-0.113833	0.909377	-0.0340723	0.0303318	0.979237	3618	Voltage-dependent L-type calcium channel subunit beta-1	Q02641	Neurology II
Thalamus (QSM)	CACNA1H	0.0197591	0.0163588	1.20786	0.227179	-0.0123034	0.0518217	0.576975	3614	Voltage-dependent T-type calcium channel subunit alpha-1H	O95180	Cardiometabolic II
Thalamus (QSM)	CACNA1C	0.0115202	0.0166584	0.691557	0.48926	-0.0211296	0.04417	0.79424	3618	Voltage-dependent L-type calcium channel subunit alpha-1C	Q13936	Neurology II
Thalamus (QSM)	CABP2	-0.00537638	0.0160741	-0.334474	0.738041	-0.036881	0.0261283	0.917055	3613	Calcium-binding protein 2	Q9NPB3	Neurology II
Thalamus (QSM)	CA9	-0.0608422	0.0147751	-4.11789	3.88e-05	-0.0898008	-0.0318836	0.00145375	5186	Carbonic anhydrase 9	Q16790	Oncology
Thalamus (QSM)	CA8	-0.0178439	0.0162584	-1.09752	0.272487	-0.0497098	0.0140219	0.62405	3602	Carbonic anhydrase-related protein	P35219	Inflammation II
Thalamus (QSM)	CA7	-0.00509054	0.0161873	-0.314478	0.753176	-0.036817	0.026636	0.92233	3659	Carbonic anhydrase 7	P43166	Oncology II
Thalamus (QSM)	CA6	-0.0371878	0.0149395	-2.48923	0.0128337	-0.0664686	-0.00790691	0.107995	5147	Carbonic anhydrase 6	P23280	Neurology
Thalamus (QSM)	C8B	-0.00828029	0.0167204	-0.495221	0.620473	-0.0410516	0.0244911	0.861523	3715	Complement component C8 beta chain	P07358	Inflammation II
Thalamus (QSM)	CA4	0.0127296	0.0146192	0.870744	0.383934	-0.0159236	0.0413828	0.723282	5222	Carbonic anhydrase 4	P22748	Cardiometabolic
Thalamus (QSM)	CA3	0.0151628	0.0144906	1.04639	0.29543	-0.0132382	0.0435637	0.647701	5215	Carbonic anhydrase 3	P07451	Cardiometabolic
Thalamus (QSM)	CA2	0.0384144	0.0145898	2.63296	0.00848986	0.00981891	0.0670098	0.0816175	5136	Carbonic anhydrase 2	P00918	Neurology
Thalamus (QSM)	CA14	-0.0771791	0.0150212	-5.138	2.88e-07	-0.10662	-0.047738	5.53e-05	5186	Carbonic anhydrase 14	Q9ULX7	Oncology
Thalamus (QSM)	CA13	-0.0236935	0.0143193	-1.65465	0.0980574	-0.0517588	0.00437185	0.376747	5059	Carbonic anhydrase 13	Q8N1Q1	Cardiometabolic
Thalamus (QSM)	CA12	0.0119195	0.0145463	0.819419	0.412586	-0.0165907	0.0404296	0.745758	5132	Carbonic anhydrase 12	O43570	Oncology
Thalamus (QSM)	CA11	-0.0133637	0.0137966	-0.968622	0.33278	-0.0404044	0.0136771	0.686242	5044	Carbonic anhydrase-related protein 11	O75493	Oncology
Thalamus (QSM)	CA1	0.0323799	0.01463	2.21325	0.0269248	0.00370563	0.0610541	0.175768	5062	Carbonic anhydrase 1	P00915	Cardiometabolic
Thalamus (QSM)	C9orf40	0.0346335	0.0168344	2.05731	0.0397273	0.0016387	0.0676282	0.214821	3698	Uncharacterized protein C9orf40	Q8IXQ3	Oncology II
Thalamus (QSM)	C9	0.0125337	0.0174368	0.718803	0.472308	-0.0216419	0.0467092	0.78765	3726	Complement component C9	P02748	Inflammation II
Thalamus (QSM)	CALB1	-0.0105984	0.0150386	-0.704747	0.481	-0.0400736	0.0188767	0.793451	5132	Calbindin	P05937	Oncology
Thalamus (QSM)	CCL24	-0.0243423	0.0138684	-1.75523	0.0792799	-0.051524	0.00283936	0.325823	5159	C-C motif chemokine 24	O00175	Inflammation
Thalamus (QSM)	CD58	-0.0123142	0.0141056	-0.873005	0.382702	-0.0399607	0.0153322	0.722692	5136	Lymphocyte function-associated antigen 3	P19256	Inflammation
Thalamus (QSM)	CD80	0.0281028	0.0176562	1.59167	0.111544	-0.00650266	0.0627083	0.405615	3728	T-lymphocyte activation antigen CD80	P33681	Cardiometabolic II
Thalamus (QSM)	CD79B	0.023413	0.0147963	1.58236	0.113628	-0.00558707	0.0524132	0.409149	5209	B-cell antigen receptor complex-associated protein beta chain	P40259	Inflammation
Thalamus (QSM)	CD74	0.0286519	0.0149342	1.91855	0.0550968	-0.000619	0.0579223	0.265783	5209	HLA class II histocompatibility antigen gamma chain	P04233	Neurology
Thalamus (QSM)	CD72	0.0281381	0.0175906	1.59961	0.109773	-0.00633888	0.0626151	0.403619	3632	B-cell differentiation antigen CD72	P21854	Inflammation II
Thalamus (QSM)	CD70	-0.0017932	0.0146967	-0.122013	0.902893	-0.0305983	0.0270119	0.978384	5141	CD70 antigen	P32970	Inflammation
Thalamus (QSM)	CD7	-0.0073665	0.0173756	-0.423956	0.671623	-0.0414221	0.0266891	0.886828	3596	T-cell antigen CD7	P09564	Inflammation II
Thalamus (QSM)	CD69	-0.0101587	0.0140838	-0.721303	0.470756	-0.0377625	0.0174451	0.78765	5149	Early activation antigen CD69	Q07108	Cardiometabolic
Thalamus (QSM)	CD63	0.00264918	0.0139351	0.190109	0.849231	-0.024663	0.0299614	0.95882	5119	CD63 antigen	P08962	Neurology
Thalamus (QSM)	CD6	0.0334316	0.0141496	2.36272	0.0181783	0.0056988	0.0611643	0.134042	5203	T-cell differentiation antigen CD6	P30203	Inflammation
Thalamus (QSM)	CD5L	-0.0141377	0.0171546	-0.824134	0.409917	-0.0477601	0.0194847	0.744377	3694	CD5 antigen-like	O43866	Inflammation II
Thalamus (QSM)	CD59	0.0389098	0.0165161	2.35588	0.0185177	0.00653897	0.0712807	0.135179	4973	CD59 glycoprotein	P13987	Cardiometabolic
Thalamus (QSM)	CD38	0.036999	0.0180301	2.05207	0.0402142	0.0016606	0.0723374	0.216208	5132	ADP-ribosyl cyclase/cyclic ADP-ribose hydrolase 1	P28907	Oncology
Thalamus (QSM)	CD55	0.0306981	0.0151579	2.02522	0.0428978	0.000989	0.060407	0.226104	4982	Complement decay-accelerating factor	P08174	Cardiometabolic
Thalamus (QSM)	CD5	0.0349765	0.0144858	2.41454	0.0157897	0.00658489	0.0633681	0.122622	5183	T-cell surface glycoprotein CD5	P06127	Oncology
Thalamus (QSM)	CD48	0.00763106	0.0143788	0.530715	0.595639	-0.0205509	0.0358131	0.845934	5159	CD48 antigen	P09326	Inflammation
Thalamus (QSM)	CD46	0.00823246	0.014627	0.562825	0.573579	-0.020436	0.0369009	0.831898	5127	Membrane cofactor protein	P15529	Cardiometabolic
Thalamus (QSM)	CD40LG	0.000891	0.0140559	0.0634132	0.94944	-0.0266578	0.0284405	0.987331	5209	CD40 ligand	P29965	Inflammation
Thalamus (QSM)	CD40	-0.0185349	0.0137269	-1.35026	0.176993	-0.0454391	0.00836938	0.517336	5146	Tumor necrosis factor receptor superfamily member 5	P25942	Inflammation
Thalamus (QSM)	CD4	0.0150373	0.0147876	1.01689	0.309256	-0.0139458	0.0440203	0.661288	5134	T-cell surface glycoprotein CD4	P01730	Inflammation
Thalamus (QSM)	CD3G	0.0104938	0.0164439	0.638158	0.523412	-0.0217357	0.0427233	0.813598	3602	T-cell surface glycoprotein CD3 gamma chain	P09693	Inflammation II
Thalamus (QSM)	CD3E	-0.0086726	0.0163002	-0.532056	0.59472	-0.0406203	0.0232751	0.845934	3659	T-cell surface glycoprotein CD3 epsilon chain	P07766	Oncology II
Thalamus (QSM)	CD3D	-0.0198534	0.0166059	-1.19557	0.231944	-0.0524003	0.0126934	0.581853	3618	T-cell surface glycoprotein CD3 delta chain	P04234	Neurology II
Thalamus (QSM)	CD82	-0.0153873	0.0162024	-0.949693	0.342332	-0.0471433	0.0163688	0.692249	3659	CD82 antigen	P27701	Oncology II
Thalamus (QSM)	CD83	0.0407705	0.0153512	2.65585	0.00793547	0.0106827	0.0708584	0.0780187	5141	CD83 antigen	Q01151	Inflammation
Thalamus (QSM)	CDC27	-0.0116003	0.0142837	-0.812135	0.416753	-0.0395959	0.0163953	0.748412	5044	Cell division cycle protein 27 homolog	P30260	Oncology
Thalamus (QSM)	CDH4	-0.0223134	0.016675	-1.33813	0.180938	-0.0549959	0.010369	0.525709	3618	Cadherin-4	P55283	Neurology II
Thalamus (QSM)	CDH3	-0.00260824	0.0147511	-0.176817	0.859659	-0.0315198	0.0263034	0.963102	5209	Cadherin-3	P22223	Neurology
Thalamus (QSM)	CDH23	-0.0126792	0.0161425	-0.785453	0.432238	-0.044318	0.0189596	0.760577	3714	Cadherin-23	Q9H251	Neurology II
Thalamus (QSM)	CDH22	0.00936165	0.0161246	0.580583	0.561558	-0.0222419	0.0409653	0.825944	3659	Cadherin-22	Q9UJ99	Oncology II
Thalamus (QSM)	CDH2	0.0492175	0.0157098	3.13292	0.00174048	0.0184269	0.0800081	0.0236381	5167	Cadherin-2	P19022	Cardiometabolic
Thalamus (QSM)	CDH17	-0.0395741	0.0141711	-2.79259	0.00524811	-0.0673489	-0.0117992	0.0573951	5167	Cadherin-17	Q12864	Cardiometabolic
Thalamus (QSM)	CDH15	0.0736017	0.0165762	4.4402	9.17e-06	0.0411129	0.10609	0.000505	5204	Cadherin-15	P55291	Neurology
Thalamus (QSM)	CDH1	0.00217574	0.0144164	0.150921	0.880044	-0.0260799	0.0304314	0.967071	4999	Cadherin-1	P12830	Cardiometabolic
Thalamus (QSM)	CDCP1	0.0576957	0.0167425	3.44606	0.000573	0.024881	0.0905103	0.010733	5125	CUB domain-containing protein 1	Q9H5V8	Neurology
Thalamus (QSM)	CDC42BPB	-0.0202494	0.0168774	-1.19979	0.230298	-0.0533285	0.0128298	0.580717	3698	Serine/threonine-protein kinase MRCK beta	Q9Y5S2	Oncology II
Thalamus (QSM)	CDC37	-0.0098616	0.0140048	-0.704157	0.481367	-0.0373106	0.0175874	0.793451	5173	Hsp90 co-chaperone Cdc37	Q16543	Oncology
Thalamus (QSM)	CD84	-0.00821258	0.014085	-0.583072	0.55987	-0.0358187	0.0193935	0.825827	5141	SLAM family member 5	Q9UIB8	Inflammation
Thalamus (QSM)	CDC26	-0.016777	0.0166603	-1.00701	0.313999	-0.0494305	0.0158765	0.665041	3687	Anaphase-promoting complex subunit CDC26	Q8NHZ8	Oncology II
Thalamus (QSM)	CDC25A	0.00702533	0.0163933	0.428549	0.668277	-0.0251049	0.0391556	0.885943	3604	M-phase inducer phosphatase 1	P30304	Oncology II
Thalamus (QSM)	CDC123	0.00789806	0.0164787	0.479289	0.631762	-0.0243996	0.0401957	0.867299	3604	Cell division cycle protein 123 homolog	O75794	Oncology II
Thalamus (QSM)	CDAN1	-0.0130699	0.016194	-0.807081	0.419672	-0.0448096	0.0186698	0.752266	3714	Codanin-1	Q8IWY9	Neurology II
Thalamus (QSM)	CDA	0.0319092	0.0164748	1.93684	0.0528407	-0.000381	0.0641993	0.258021	3719	Cytidine deaminase	P32320	Cardiometabolic II
Thalamus (QSM)	CD99L2	0.0127694	0.0144947	0.880966	0.378378	-0.0156398	0.0411785	0.72119	5150	CD99 antigen-like protein 2	Q8TCZ2	Neurology
Thalamus (QSM)	CD99	-0.00748253	0.0165808	-0.451278	0.651808	-0.0399802	0.0250152	0.880832	5150	CD99 antigen	P14209	Neurology
Thalamus (QSM)	CD93	0.0103677	0.0150877	0.687163	0.492012	-0.0192037	0.0399391	0.795061	4960	Complement component C1q receptor	Q9NPY3	Cardiometabolic
Thalamus (QSM)	CD8A	-0.0171308	0.0140284	-1.22115	0.222083	-0.044626	0.0103643	0.574515	5209	T-cell surface glycoprotein CD8 alpha chain	P01732	Neurology
Thalamus (QSM)	CD86	-0.0162625	0.0170491	-0.953867	0.340214	-0.0496781	0.017153	0.692143	3698	T-lymphocyte activation antigen CD86	P42081	Oncology II
Thalamus (QSM)	CDH5	-0.0080554	0.0137705	-0.584975	0.55859	-0.0350451	0.0189343	0.825309	5222	Cadherin-5	P33151	Cardiometabolic
Thalamus (QSM)	CD36	0.0153043	0.0170121	0.899614	0.368386	-0.0180388	0.0486474	0.712376	3602	Platelet glycoprotein 4	P16671	Inflammation II
Thalamus (QSM)	CCN3	0.0630437	0.0159112	3.96223	7.53e-05	0.0318584	0.0942289	0.00236269	5215	CCN family member 3	P48745	Cardiometabolic
Thalamus (QSM)	CD163	0.00044	0.014294	0.0307672	0.975456	-0.0275759	0.0284555	0.994927	5166	Scavenger receptor cysteine-rich type 1 protein M130	Q86VB7	Cardiometabolic
Thalamus (QSM)	CD160	0.0230877	0.0145669	1.58494	0.11304	-0.0054629	0.0516383	0.408007	5209	CD160 antigen	O95971	Inflammation
Thalamus (QSM)	CD14	-0.0357104	0.0148918	-2.39799	0.0165216	-0.0648979	-0.00652296	0.125501	5074	Monocyte differentiation antigen CD14	P08571	Cardiometabolic
Thalamus (QSM)	CD109	-0.0135169	0.0141297	-0.956629	0.3388	-0.0412106	0.0141768	0.692143	5150	CD109 antigen	Q6YHK3	Neurology
Thalamus (QSM)	CD101	0.0202172	0.0164757	1.2271	0.219865	-0.0120745	0.052509	0.571688	3698	Immunoglobulin superfamily member 2	Q93033	Oncology II
Thalamus (QSM)	CCT5	-0.00367462	0.0142389	-0.258069	0.796364	-0.0315824	0.0242332	0.936522	5044	T-complex protein 1 subunit epsilon	P48643	Oncology
Thalamus (QSM)	CCS	0.0139795	0.0140626	0.994086	0.320228	-0.0135828	0.0415417	0.672983	5125	Copper chaperone for superoxide dismutase	O14618	Neurology
Thalamus (QSM)	CCNE1	-0.0229819	0.0159503	-1.44084	0.149716	-0.054244	0.00828013	0.473546	3602	G1/S-specific cyclin-E1	P24864	Inflammation II
Thalamus (QSM)	CCND2	-0.0206552	0.0169393	-1.21937	0.222784	-0.0538557	0.0125452	0.574916	3659	G1/S-specific cyclin-D2	P30279	Oncology II
Thalamus (QSM)	CCN5	0.0645061	0.0153054	4.21459	2.55e-05	0.034508	0.0945042	0.0010618	5150	CCN family member 5	O76076	Neurology
Thalamus (QSM)	CCN4	0.0164991	0.0138666	1.18985	0.234162	-0.0106789	0.0436772	0.584903	5186	CCN family member 4	O95388	Oncology
Thalamus (QSM)	CCL25	-0.0256062	0.0142844	-1.7926	0.0730958	-0.0536031	0.00239075	0.312555	5209	C-C motif chemokine 25	O15444	Inflammation
Thalamus (QSM)	CCN2	0.00924406	0.0137293	0.673309	0.500781	-0.0176649	0.036153	0.80158	5141	CCN family member 2	P29279	Inflammation
Thalamus (QSM)	CCN1	0.000878	0.014566	0.0602466	0.951962	-0.0276713	0.0294264	0.988875	5128	CCN family member 1	O00622	Oncology
Thalamus (QSM)	CCL8	0.00330914	0.0141099	0.234527	0.814585	-0.0243457	0.030964	0.94501	5183	C-C motif chemokine 8	P80075	Oncology
Thalamus (QSM)	CCL7	0.0189119	0.0142156	1.33036	0.183458	-0.00895014	0.0467739	0.529247	5141	C-C motif chemokine 7	P80098	Inflammation
Thalamus (QSM)	CCL5	0.00252759	0.0141936	0.178079	0.858668	-0.0252914	0.0303466	0.963102	5166	C-C motif chemokine 5	P13501	Cardiometabolic
Thalamus (QSM)	CCL4	0.000681	0.0138156	0.0493008	0.960682	-0.026397	0.0277593	0.990819	5153	C-C motif chemokine 4	P13236	Inflammation
Thalamus (QSM)	CCL3	0.0196834	0.0147817	1.3316	0.18305	-0.00928825	0.0486551	0.529213	5141	C-C motif chemokine 3	P10147	Inflammation
Thalamus (QSM)	CCL28	-0.0495642	0.0135709	-3.65224	0.000263	-0.0761627	-0.0229657	0.0059436	5125	C-C motif chemokine 28	Q9NRJ3	Inflammation
Thalamus (QSM)	CCL27	-0.0234214	0.0146078	-1.60335	0.108919	-0.0520522	0.00520935	0.402078	5167	C-C motif chemokine 27	Q9Y4X3	Cardiometabolic
Thalamus (QSM)	CCL26	0.0196994	0.0139141	1.41579	0.156899	-0.00757175	0.0469706	0.48687	5141	C-C motif chemokine 26	Q9Y258	Inflammation
Thalamus (QSM)	CD164	-0.00169485	0.0136883	-0.123817	0.901465	-0.0285235	0.0251338	0.978384	5150	Sialomucin core protein 24	Q04900	Neurology
Thalamus (QSM)	CD164L2	-0.00997886	0.0163744	-0.609419	0.542286	-0.0420721	0.0221144	0.819777	3613	CD164 sialomucin-like 2 protein	Q6UWJ8	Neurology II
Thalamus (QSM)	CD27	0.000308	0.0148158	0.0207745	0.983426	-0.0287306	0.0293462	0.996262	5173	CD27 antigen	P26842	Oncology
Thalamus (QSM)	CD33	0.00425025	0.013913	0.305488	0.760007	-0.0230187	0.0315192	0.923278	5173	Myeloid cell surface antigen CD33	P20138	Oncology
Thalamus (QSM)	CD302	0.0388368	0.0156349	2.48399	0.0130238	0.00819307	0.0694806	0.108346	5132	CD302 antigen	Q8IX05	Oncology
Thalamus (QSM)	CD300LG	-0.00579364	0.0149237	-0.388217	0.697872	-0.0350436	0.0234563	0.901436	5150	CMRF35-like molecule 9	Q6UXG3	Neurology
Thalamus (QSM)	CD300LF	0.0561907	0.0154683	3.63263	0.000283	0.0258733	0.0865081	0.00619838	5186	CMRF35-like molecule 1	Q8TDQ1	Oncology
Thalamus (QSM)	CD300E	0.0473301	0.014972	3.16124	0.00158015	0.0179855	0.0766747	0.0217644	5165	CMRF35-like molecule 2	Q496F6	Oncology
Thalamus (QSM)	CD300C	0.0319499	0.014894	2.14515	0.0319871	0.00275817	0.0611415	0.192582	5209	CMRF35-like molecule 6	Q08708	Neurology
Thalamus (QSM)	CD300A	0.0446929	0.017897	2.49723	0.0125612	0.00961541	0.0797704	0.10707	3632	CMRF35-like molecule 8	Q9UGN4	Inflammation II
Thalamus (QSM)	CD2AP	-0.000814	0.0142479	-0.0571361	0.954439	-0.0287394	0.0271113	0.989198	5167	CD2-associated protein	Q9Y5K6	Cardiometabolic
Thalamus (QSM)	CD28	0.0263039	0.0143044	1.83887	0.0659933	-0.00173217	0.05434	0.296462	5044	T-cell-specific surface glycoprotein CD28	P10747	Oncology
Thalamus (QSM)	CD276	-0.0147195	0.0151712	-0.970225	0.33198	-0.0444546	0.0150156	0.686045	5144	CD276 antigen	Q5ZPR3	Inflammation
Thalamus (QSM)	CD274	0.0174021	0.0145164	1.19879	0.230667	-0.0110496	0.0458538	0.581146	5125	Programmed cell death 1 ligand 1	Q9NZQ7	Neurology
Thalamus (QSM)	CD177	0.0101176	0.01408	0.718579	0.472433	-0.0174787	0.0377139	0.78765	5142	CD177 antigen	Q8N6Q3	Neurology
Thalamus (QSM)	CD248	-0.0373231	0.0175323	-2.12881	0.0333358	-0.0716858	-0.00296031	0.19492	3721	Endosialin	Q9HCU0	Cardiometabolic II
Thalamus (QSM)	CD244	0.00150403	0.0139982	0.107445	0.91444	-0.025932	0.0289401	0.979237	5209	Natural killer cell receptor 2B4	Q9BZW8	Inflammation
Thalamus (QSM)	CD226	0.00158846	0.0170441	0.0931976	0.925752	-0.0318173	0.0349942	0.980484	3602	CD226 antigen	Q15762	Inflammation II
Thalamus (QSM)	CD22	0.0367118	0.0147059	2.4964	0.012577	0.00788873	0.0655348	0.10707	5209	B-cell receptor CD22	P20273	Inflammation
Thalamus (QSM)	CD209	-0.0362935	0.0138444	-2.62153	0.00877927	-0.063428	-0.00915901	0.0830268	5180	CD209 antigen	Q9NNX6	Cardiometabolic
Thalamus (QSM)	CD207	-0.00532923	0.01462	-0.364516	0.715488	-0.0339839	0.0233255	0.907034	5047	C-type lectin domain family 4 member K	Q9UJ71	Oncology
Thalamus (QSM)	CD200R1	0.0100072	0.0140873	0.710373	0.477505	-0.0176033	0.0376178	0.790876	5126	Cell surface glycoprotein CD200 receptor 1	Q8TD46	Inflammation
Thalamus (QSM)	CD200	-0.053276	0.0147017	-3.62381	0.000293	-0.0820907	-0.0244613	0.00624745	5141	OX-2 membrane glycoprotein	P41217	Inflammation
Thalamus (QSM)	CD2	-0.00610363	0.0166808	-0.365907	0.714456	-0.0387974	0.0265902	0.907034	3614	T-cell surface antigen CD2	P06729	Cardiometabolic II
Thalamus (QSM)	CD1C	-0.0283183	0.0146116	-1.93807	0.0526697	-0.0569565	0.00032	0.258021	5173	T-cell surface glycoprotein CD1c	P29017	Oncology
Thalamus (QSM)	CD34	-0.0368527	0.0140427	-2.62433	0.00870776	-0.064376	-0.00932948	0.082823	5163	Hematopoietic progenitor cell antigen CD34	P28906	Neurology
Thalamus (QSM)	PDCD1	0.0194856	0.0142389	1.36848	0.171221	-0.00842207	0.0473934	0.512505	5179	Programmed cell death protein 1	Q15116	Oncology
Thalamus (QSM)	PCDH9	-0.00143189	0.0171954	-0.0832718	0.93364	-0.0351343	0.0322705	0.982485	3698	Protocadherin-9	Q9HC56	Oncology II
Thalamus (QSM)	PCDHB15	0.00146486	0.0164882	0.0888429	0.929212	-0.0308514	0.0337812	0.981301	3700	Protocadherin beta-15	Q9Y5E8	Oncology II
Thalamus (QSM)	PCNA	0.0103433	0.0165502	0.624964	0.532034	-0.0220945	0.042781	0.814721	3604	Proliferating cell nuclear antigen	P12004	Oncology II
Thalamus (QSM)	PCSK7	0.0128686	0.016074	0.800583	0.423425	-0.0186359	0.0443731	0.75455	3700	Proprotein convertase subtilisin/kexin type 7	Q16549	Oncology II
Thalamus (QSM)	PCSK9	-0.0179582	0.0140145	-1.2814	0.20011	-0.045426	0.0095097	0.547167	5222	Proprotein convertase subtilisin/kexin type 9	Q8NBP7	Cardiometabolic
Thalamus (QSM)	PCYT2	-0.00511388	0.0168748	-0.303049	0.76187	-0.0381878	0.0279601	0.923529	3698	Ethanolamine-phosphate cytidylyltransferase	Q99447	Oncology II
Thalamus (QSM)	PDAP1	-0.00467279	0.0168244	-0.277738	0.781229	-0.0376481	0.0283025	0.930904	3728	28 kDa heat- and acid-stable phosphoprotein	Q13442	Cardiometabolic II
Thalamus (QSM)	PCDH17	0.00994023	0.0145455	0.68339	0.494391	-0.0185684	0.0384488	0.797543	5167	Protocadherin-17	O14917	Cardiometabolic
Thalamus (QSM)	PDCD1LG2	-0.0230894	0.0140409	-1.64443	0.100148	-0.0506091	0.00443032	0.381574	5132	Programmed cell death 1 ligand 2	Q9BQ51	Oncology
Thalamus (QSM)	PDCD5	0.0114385	0.0140722	0.812846	0.416344	-0.0161425	0.0390195	0.748138	5209	Programmed cell death protein 5	O14737	Neurology
Thalamus (QSM)	PDCD6	-0.0189565	0.0143699	-1.31918	0.187168	-0.047121	0.00920803	0.531128	5167	Programmed cell death protein 6	O75340	Cardiometabolic
Thalamus (QSM)	PDCL2	-0.0108748	0.0164918	-0.659408	0.509676	-0.0431981	0.0214485	0.805883	3604	Phosducin-like protein 2	Q8N4E4	Oncology II
Thalamus (QSM)	PDE1C	0.0147382	0.0163529	0.901261	0.36751	-0.0173129	0.0467893	0.711153	3604	Calcium/calmodulin-dependent 3',5'-cyclic nucleotide phosphodiesterase 1C	Q14123	Oncology II
Thalamus (QSM)	PDE4D	0.0349324	0.0162366	2.15147	0.0315059	0.00310936	0.0667555	0.191262	3614	cAMP-specific 3',5'-cyclic phosphodiesterase 4D	Q08499	Cardiometabolic II
Thalamus (QSM)	PDE5A	-0.00751268	0.0172114	-0.436495	0.662503	-0.0412463	0.026221	0.882922	3632	cGMP-specific 3',5'-cyclic phosphodiesterase	O76074	Inflammation II
Thalamus (QSM)	PCDH7	0.0127731	0.0168957	0.756	0.449698	-0.0203418	0.045888	0.773558	3698	Protocadherin-7	O60245	Oncology II
Thalamus (QSM)	PBK	-0.0045012	0.0164533	-0.273574	0.784428	-0.0367491	0.0277467	0.931574	3604	Lymphokine-activated killer T-cell-originated protein kinase	Q96KB5	Oncology II
Thalamus (QSM)	PAM	0.0162588	0.0146068	1.1131	0.265717	-0.0123699	0.0448876	0.616767	5210	Peptidyl-glycine alpha-amidating monooxygenase	P19021	Cardiometabolic
Thalamus (QSM)	PAMR1	0.0410455	0.0143443	2.86145	0.00423412	0.0129312	0.0691598	0.0486757	5150	Inactive serine protease PAMR1	Q6UXH9	Neurology
Thalamus (QSM)	PAPPA	0.0122157	0.0146123	0.835985	0.403203	-0.0164239	0.0408553	0.738161	5055	Pappalysin-1	Q13219	Inflammation
Thalamus (QSM)	PARD3	0.0207054	0.0161582	1.28142	0.200128	-0.0109641	0.0523749	0.547167	3659	Partitioning defective 3 homolog	Q8TEW0	Oncology II
Thalamus (QSM)	PARK7	-0.00161463	0.0142557	-0.113262	0.909827	-0.0295553	0.0263261	0.979237	5150	Parkinson disease protein 7	Q99497	Neurology
Thalamus (QSM)	PARP1	0.0297397	0.0143769	2.06857	0.0386369	0.00156137	0.0579179	0.212714	5141	Poly [ADP-ribose] polymerase 1	P09874	Inflammation
Thalamus (QSM)	PAXX	0.0153971	0.0172589	0.892128	0.372384	-0.0184296	0.0492239	0.715572	3632	Protein PAXX	Q9BUH6	Inflammation II
Thalamus (QSM)	PALM3	0.00459456	0.0162531	0.282688	0.777433	-0.027261	0.0364501	0.929608	3614	Paralemmin-3	A6NDB9	Cardiometabolic II
Thalamus (QSM)	PBLD	0.00171405	0.0140021	0.122414	0.902576	-0.0257295	0.0291576	0.978384	5047	Phenazine biosynthesis-like domain-containing protein	P30039	Neurology
Thalamus (QSM)	PBXIP1	0.0289704	0.0170807	1.69608	0.0899549	-0.00450727	0.062448	0.354743	3698	Pre-B-cell leukemia transcription factor-interacting protein 1	Q96AQ6	Oncology II
Thalamus (QSM)	PCARE	-0.0130779	0.0163936	-0.797741	0.425074	-0.0452088	0.0190531	0.755457	3618	Photoreceptor cilium actin regulator	A6NGG8	Neurology II
Thalamus (QSM)	PCBD1	0.036852	0.0175672	2.09777	0.0359951	0.00242087	0.0712832	0.202907	3623	Pterin-4-alpha-carbinolamine dehydratase	P61457	Inflammation II
Thalamus (QSM)	PCBP2	-0.0031599	0.016979	-0.186106	0.852372	-0.0364381	0.0301183	0.960777	3716	Poly(rC)-binding protein 2	Q15366	Neurology II
Thalamus (QSM)	PCDH1	0.0550999	0.0143357	3.84354	0.000123	0.0270024	0.0831973	0.00331816	5199	Protocadherin-1	Q08174	Inflammation
Thalamus (QSM)	PCDH12	-0.0111719	0.0164716	-0.678253	0.497654	-0.0434557	0.0211118	0.800841	3716	Protocadherin-12	Q9NPG4	Neurology II
Thalamus (QSM)	PDGFA	-0.0180033	0.0139079	-1.29446	0.195562	-0.0452622	0.00925568	0.539228	5222	Platelet-derived growth factor subunit A	P04085	Cardiometabolic
Thalamus (QSM)	PDGFB	-0.00663133	0.013944	-0.475568	0.634402	-0.0339611	0.0206985	0.869289	5166	Platelet-derived growth factor subunit B	P01127	Inflammation
Thalamus (QSM)	PFKFB2	-0.00915137	0.0141086	-0.648638	0.516602	-0.0368037	0.018501	0.809498	5128	6-phosphofructo-2-kinase/fructose-2,6-bisphosphatase 2	O60825	Oncology
Thalamus (QSM)	PENK	0.0225633	0.0181747	1.24147	0.214514	-0.0130585	0.058185	0.565451	3632	Proenkephalin-A	P01210	Inflammation II
Thalamus (QSM)	PEPD	-0.0318457	0.0165563	-1.92348	0.0544969	-0.0642954	0.000604	0.263899	3726	Xaa-Pro dipeptidase	P12955	Inflammation II
Thalamus (QSM)	PER3	-0.0108554	0.0170989	-0.634862	0.525559	-0.0443687	0.0226578	0.814721	3602	Period circadian protein homolog 3	P56645	Inflammation II
Thalamus (QSM)	PF4	0.00169481	0.0165048	0.102686	0.918218	-0.0306539	0.0340435	0.980484	3687	Platelet factor 4	P02776	Inflammation II
Thalamus (QSM)	PFDN2	-0.00558574	0.0134294	-0.415933	0.677476	-0.0319069	0.0207354	0.888294	5047	Prefoldin subunit 2	Q9UHV9	Neurology
Thalamus (QSM)	PFDN4	0.017462	0.0162172	1.07676	0.28166	-0.0143231	0.049247	0.634604	3604	Prefoldin subunit 4	Q9NQP4	Oncology II
Thalamus (QSM)	PFDN6	-0.0119228	0.016151	-0.738213	0.460433	-0.0435781	0.0197324	0.780758	3613	Prefoldin subunit 6	O15212	Neurology II
Thalamus (QSM)	PECAM1	-0.0158294	0.0138657	-1.14163	0.253663	-0.0430057	0.0113468	0.603492	5150	Platelet endothelial cell adhesion molecule	P16284	Neurology
Thalamus (QSM)	PGA4	-0.00803427	0.0181214	-0.443358	0.657533	-0.0435515	0.027483	0.880919	3726	Pepsin A-4	P0DJD7	Inflammation II
Thalamus (QSM)	PGD	-0.0030335	0.0167688	-0.180901	0.856455	-0.0358997	0.0298327	0.963064	3728	6-phosphogluconate dehydrogenase, decarboxylating	P52209	Cardiometabolic II
Thalamus (QSM)	PGF	0.107585	0.0160825	6.68958	2.47e-11	0.0760639	0.139106	1.2e-08	5209	Placenta growth factor	P49763	Inflammation
Thalamus (QSM)	PGLYRP1	0.0289102	0.0143442	2.01546	0.0439085	0.000796	0.0570243	0.228951	5203	Peptidoglycan recognition protein 1	O75594	Cardiometabolic
Thalamus (QSM)	PGLYRP2	-0.00654221	0.0163204	-0.400861	0.688546	-0.0385296	0.0254452	0.896668	3669	N-acetylmuramoyl-L-alanine amidase	Q96PD5	Inflammation II
Thalamus (QSM)	PGLYRP4	-0.012959	0.0168614	-0.76856	0.442205	-0.0460068	0.0200888	0.768566	3614	Peptidoglycan recognition protein 4	Q96LB8	Cardiometabolic II
Thalamus (QSM)	PGM2	-0.024424	0.0162889	-1.49942	0.133852	-0.0563497	0.00750173	0.441138	3613	Phosphoglucomutase-2	Q96G03	Neurology II
Thalamus (QSM)	PECR	0.0141251	0.0162142	0.871158	0.383726	-0.0176541	0.0459043	0.723282	3624	Peroxisomal trans-2-enoyl-CoA reductase	Q9BY49	Cardiometabolic II
Thalamus (QSM)	PDLIM7	-0.0247874	0.0139985	-1.77072	0.0766668	-0.0522239	0.00264915	0.321284	5166	PDZ and LIM domain protein 7	Q9NR12	Inflammation
Thalamus (QSM)	PDGFRA	-0.00829457	0.0143401	-0.578417	0.563008	-0.0364007	0.0198115	0.825944	5167	Platelet-derived growth factor receptor alpha	P16234	Cardiometabolic
Thalamus (QSM)	PDGFRB	0.0105078	0.0139494	0.75328	0.451316	-0.0168325	0.037848	0.773835	5222	Platelet-derived growth factor receptor beta	P09619	Cardiometabolic
Thalamus (QSM)	PDIA2	0.00879135	0.0162444	0.541192	0.588409	-0.0230471	0.0406298	0.840558	3604	Protein disulfide-isomerase A2	Q13087	Oncology II
Thalamus (QSM)	PDIA3	-0.00129163	0.0167102	-0.0772962	0.938392	-0.034043	0.0314597	0.983496	3632	Protein disulfide-isomerase A3	P30101	Inflammation II
Thalamus (QSM)	PDIA4	-0.00571613	0.0168403	-0.339432	0.734304	-0.0387225	0.0272902	0.915528	3721	Protein disulfide-isomerase A4	P13667	Cardiometabolic II
Thalamus (QSM)	PDIA5	-0.0105878	0.0162121	-0.653079	0.513748	-0.042363	0.0211874	0.809023	3604	Protein disulfide-isomerase A5	Q14554	Oncology II
Thalamus (QSM)	PDLIM5	-0.010394	0.0166994	-0.622415	0.533707	-0.0431242	0.0223363	0.815142	3716	PDZ and LIM domain protein 5	Q96HC4	Neurology II
Thalamus (QSM)	PDGFC	0.0106858	0.0138569	0.771154	0.440652	-0.0164732	0.0378448	0.767887	5044	Platelet-derived growth factor C	Q9NRA1	Oncology
Thalamus (QSM)	PDP1	0.00263499	0.013627	0.193365	0.846681	-0.0240735	0.0293434	0.958259	5044	[Pyruvate dehydrogenase [acetyl-transferring]]-phosphatase 1, mitochondrial	Q9P0J1	Oncology
Thalamus (QSM)	PDRG1	0.00896657	0.0161095	0.5566	0.577835	-0.0226076	0.0405407	0.835191	3613	p53 and DNA damage-regulated protein 1	Q9NUG6	Neurology II
Thalamus (QSM)	PDXDC1	-0.0181252	0.0166059	-1.09149	0.275129	-0.0506722	0.0144217	0.628212	3604	Pyridoxal-dependent decarboxylase domain-containing protein 1	Q6P996	Oncology II
Thalamus (QSM)	PDZD2	-0.0401393	0.0165494	-2.42542	0.0153398	-0.0725755	-0.00770301	0.120792	3614	PDZ domain-containing protein 2	O15018	Cardiometabolic II
Thalamus (QSM)	PDZK1	0.0190813	0.0174055	1.09628	0.273029	-0.0150328	0.0531954	0.624799	3602	Na(+)/H(+) exchange regulatory cofactor NHE-RF3	Q5T2W1	Inflammation II
Thalamus (QSM)	PEAR1	-0.030973	0.0140323	-2.20727	0.0273391	-0.0584758	-0.00347021	0.17684	5222	Platelet endothelial aggregation receptor 1	Q5VY43	Cardiometabolic
Thalamus (QSM)	PEBP1	0.0151952	0.0144733	1.04988	0.293824	-0.013172	0.0435624	0.647353	5150	Phosphatidylethanolamine-binding protein 1	P30086	Neurology
Thalamus (QSM)	PGR	-0.0200945	0.0161551	-1.24385	0.213635	-0.0517578	0.0115688	0.565451	3602	Progesterone receptor	P06401	Inflammation II
Thalamus (QSM)	PALM2	0.061415	0.0173343	3.54298	0.000401	0.0274404	0.0953895	0.00801088	3714	Paralemmin-2	Q8IXS6	Neurology II
Thalamus (QSM)	NUP50	-0.0189312	0.0162886	-1.16224	0.245217	-0.0508563	0.0129939	0.598262	3614	Nuclear pore complex protein Nup50	Q9UKX7	Cardiometabolic II
Thalamus (QSM)	NUDC	-0.00973753	0.0138508	-0.703029	0.482069	-0.0368847	0.0174096	0.793451	5209	Nuclear migration protein nudC	Q9Y266	Inflammation
Thalamus (QSM)	NUDT10	-0.0118778	0.0164483	-0.722129	0.470262	-0.0441159	0.0203603	0.78765	3624	Diphosphoinositol polyphosphate phosphohydrolase 3-alpha	Q8NFP7	Cardiometabolic II
Thalamus (QSM)	NUDT15	0.0226702	0.0163832	1.38375	0.166522	-0.00944027	0.0547808	0.504495	3614	Nucleotide triphosphate diphosphatase NUDT15	Q9NV35	Cardiometabolic II
Thalamus (QSM)	NUDT16	-0.00327744	0.0170197	-0.192567	0.847309	-0.0366355	0.0300806	0.958598	3694	U8 snoRNA-decapping enzyme	Q96DE0	Oncology II
Thalamus (QSM)	NUDT2	0.00961391	0.0138587	0.693711	0.487895	-0.0175486	0.0367764	0.79424	5132	Bis(5'-nucleosyl)-tetraphosphatase [asymmetrical]	P50583	Oncology
Thalamus (QSM)	NUDT5	0.00588638	0.0141123	0.417109	0.676616	-0.0217733	0.033546	0.887847	5150	ADP-sugar pyrophosphatase	Q9UKK9	Neurology
Thalamus (QSM)	NUMB	-0.00127757	0.016841	-0.0758608	0.939534	-0.0342853	0.0317302	0.983496	3602	Protein numb homolog	P49757	Inflammation II
Thalamus (QSM)	NUBP1	-0.0102322	0.0157404	-0.650061	0.515693	-0.0410827	0.0206183	0.809498	3700	Cytosolic Fe-S cluster assembly factor NUBP1	P53384	Oncology II
Thalamus (QSM)	NXPE4	-0.0268261	0.0164431	-1.63145	0.102882	-0.0590539	0.00540171	0.386967	3614	NXPE family member 4	Q6UWF7	Cardiometabolic II
Thalamus (QSM)	NXPH1	-0.0150234	0.0142136	-1.05697	0.290574	-0.0428815	0.0128347	0.643272	5047	Neurexophilin-1	P58417	Neurology
Thalamus (QSM)	NXPH3	-0.0475261	0.017457	-2.72246	0.00651119	-0.0817412	-0.013311	0.0679024	3602	Neurexophilin-3	O95157	Inflammation II
Thalamus (QSM)	OBP2B	0.00761285	0.0166495	0.457242	0.647517	-0.0250196	0.0402453	0.8778	5108	Odorant-binding protein 2b	Q9NPH6	Neurology
Thalamus (QSM)	OCLN	0.041857	0.0176647	2.36953	0.0178617	0.00723492	0.0764791	0.132464	3716	Occludin	Q16625	Neurology II
Thalamus (QSM)	ODAM	-0.0220489	0.014872	-1.48258	0.138249	-0.0511974	0.00709964	0.452564	5042	Odontogenic ameloblast-associated protein	A1E959	Neurology
Thalamus (QSM)	OFD1	0.00367691	0.0162382	0.226436	0.820875	-0.0281494	0.0355032	0.946542	3659	Oral-facial-digital syndrome 1 protein	O75665	Oncology II
Thalamus (QSM)	NUCB2	0.00760854	0.0141167	0.538974	0.589928	-0.0200597	0.0352768	0.84152	5181	Nucleobindin-2	P80303	Oncology
Thalamus (QSM)	NT5C3A	-0.00680055	0.0140069	-0.485513	0.627334	-0.0342537	0.0206526	0.865574	5130	Cytosolic 5'-nucleotidase 3A	Q9H0P0	Inflammation
Thalamus (QSM)	NRP1	-0.00533344	0.0144602	-0.368836	0.712265	-0.0336749	0.0230081	0.907034	5172	Neuropilin-1	O14786	Cardiometabolic
Thalamus (QSM)	NRP2	-0.0217543	0.0143505	-1.51593	0.1296	-0.0498809	0.00637219	0.433023	5150	Neuropilin-2	O60462	Neurology
Thalamus (QSM)	NRTN	-0.00943795	0.0136961	-0.6891	0.490792	-0.0362818	0.0174058	0.79424	5055	Neurturin	Q99748	Inflammation
Thalamus (QSM)	NRXN3	-0.00684068	0.0161606	-0.423294	0.672106	-0.0385149	0.0248335	0.886828	3613	Neurexin-3	Q9Y4C0	Neurology II
Thalamus (QSM)	NSFL1C	0.00832719	0.0143951	0.578474	0.562969	-0.0198867	0.0365411	0.825944	5209	NSFL1 cofactor p47	Q9UNZ2	Neurology
Thalamus (QSM)	NT5C	-0.00163414	0.016483	-0.099141	0.921032	-0.0339402	0.0306719	0.980484	3728	5'(3')-deoxyribonucleotidase, cytosolic type	Q8TCD5	Cardiometabolic II
Thalamus (QSM)	NT5C1A	0.0541847	0.0176063	3.07758	0.00210225	0.019677	0.0886923	0.0279026	3714	Cytosolic 5'-nucleotidase 1A	Q9BXI3	Neurology II
Thalamus (QSM)	NRN1	-0.00960647	0.0163119	-0.588922	0.555949	-0.0415773	0.0223644	0.824884	3716	Neuritin	Q9NPD7	Neurology II
Thalamus (QSM)	NT5E	0.0118427	0.0138247	0.856632	0.391688	-0.0152532	0.0389386	0.731601	5173	5'-nucleotidase	P21589	Oncology
Thalamus (QSM)	NTF3	-0.0328467	0.0140988	-2.32975	0.019858	-0.0604799	-0.00521357	0.142821	5141	Neurotrophin-3	P20783	Inflammation
Thalamus (QSM)	NTF4	-0.00586664	0.0137833	-0.425634	0.670393	-0.0328814	0.0211481	0.886427	5044	Neurotrophin-4	P34130	Oncology
Thalamus (QSM)	NTproBNP	-0.0382086	0.0158716	-2.40736	0.0161035	-0.0693164	-0.00710085	0.123418	5167	N-terminal prohormone of brain natriuretic peptide	NTproBNP	Cardiometabolic
Thalamus (QSM)	NTRK2	-0.000654	0.014155	-0.0462245	0.963133	-0.0283976	0.027089	0.99166	5167	BDNF/NT-3 growth factors receptor	Q16620	Cardiometabolic
Thalamus (QSM)	NTRK3	-0.0605824	0.014341	-4.22443	2.44e-05	-0.0886902	-0.0324746	0.0010618	5209	NT-3 growth factor receptor	Q16288	Neurology
Thalamus (QSM)	NUB1	-0.0111395	0.0140392	-0.793454	0.42755	-0.0386558	0.0163769	0.756176	5141	NEDD8 ultimate buster 1	Q9Y5A7	Inflammation
Thalamus (QSM)	OGA	-0.0046347	0.0168403	-0.275215	0.783166	-0.037641	0.0283716	0.931574	3698	Protein O-GlcNAcase	O60502	Oncology II
Thalamus (QSM)	OGFR	0.0165498	0.0142208	1.16378	0.244569	-0.0113224	0.0444221	0.598262	5132	Opioid growth factor receptor	Q9NZT2	Oncology
Thalamus (QSM)	PAEP	0.0150803	0.0136312	1.10631	0.268646	-0.0116364	0.041797	0.619137	5125	Glycodelin	P09466	Neurology
Thalamus (QSM)	OTUD7B	-0.0140286	0.0167298	-0.83854	0.401782	-0.0468184	0.0187612	0.73795	3716	OTU domain-containing protein 7B	Q6GQQ9	Neurology II
Thalamus (QSM)	OXCT1	-0.00432912	0.0170765	-0.253513	0.799887	-0.0377985	0.0291403	0.93917	3624	Succinyl-CoA:3-ketoacid coenzyme A transferase 1, mitochondrial	P55809	Cardiometabolic II
Thalamus (QSM)	OXT	0.0308857	0.0142106	2.17343	0.029793	0.00303348	0.0587378	0.185492	5209	Oxytocin-neurophysin 1	P01178	Neurology
Thalamus (QSM)	P4HB	-0.000101	0.0138805	-0.00724151	0.994222	-0.0273058	0.0271048	0.99791	5130	Protein disulfide-isomerase	P07237	Oncology
Thalamus (QSM)	PACS2	-0.0261634	0.017132	-1.52716	0.126808	-0.0597414	0.00741471	0.431557	3614	Phosphofurin acidic cluster sorting protein 2	Q86VP3	Cardiometabolic II
Thalamus (QSM)	PADI2	-0.00106155	0.0137303	-0.0773144	0.938377	-0.0279724	0.0258493	0.983496	5055	Protein-arginine deiminase type-2	Q9Y2J8	Inflammation
Thalamus (QSM)	PADI4	0.0191402	0.014445	1.32503	0.18522	-0.00917158	0.047452	0.530062	5042	Protein-arginine deiminase type-4	Q9UM07	Neurology
Thalamus (QSM)	OTOA	-0.00818345	0.0164139	-0.498567	0.618115	-0.0403542	0.0239873	0.860675	3618	Otoancorin	Q7RTW8	Neurology II
Thalamus (QSM)	PAFAH1B3	-0.00155434	0.0160673	-0.0967397	0.922938	-0.0330456	0.0299369	0.980484	3716	Platelet-activating factor acetylhydrolase IB subunit alpha1	Q15102	Neurology II
Thalamus (QSM)	PAFAH2	-0.0162049	0.0166341	-0.974194	0.330025	-0.0488072	0.0163974	0.683456	3659	Platelet-activating factor acetylhydrolase 2, cytoplasmic	Q99487	Oncology II
Thalamus (QSM)	PAG1	0.0360628	0.0141809	2.54306	0.0110183	0.00826881	0.0638567	0.0993007	5061	Phosphoprotein associated with glycosphingolipid-enriched microdomains 1	Q9NWQ8	Cardiometabolic
Thalamus (QSM)	PAGR1	0.000793	0.0168016	0.0472271	0.962335	-0.0321371	0.0337241	0.991188	3624	PAXIP1-associated glutamate-rich protein 1	Q9BTK6	Cardiometabolic II
Thalamus (QSM)	PAIP2B	-0.0321507	0.0163774	-1.96312	0.0497101	-0.0642498	-5.17e-05	0.247702	3593	Polyadenylate-binding protein-interacting protein 2B	Q9ULR5	Oncology II
Thalamus (QSM)	PAK4	-0.0149627	0.0144144	-1.03804	0.299303	-0.0432145	0.0132891	0.651712	5047	Serine/threonine-protein kinase PAK 4	O96013	Neurology
Thalamus (QSM)	PALLD	-0.0249834	0.0164759	-1.51636	0.129517	-0.0572755	0.00730878	0.433023	3602	Palladin	Q8WX93	Inflammation II
Thalamus (QSM)	OTUD6B	0.00133327	0.0171289	0.0778374	0.937962	-0.0322387	0.0349053	0.983496	3698	Deubiquitinase OTUD6B	Q8N6M0	Oncology II
Thalamus (QSM)	OPLAH	-0.00706594	0.0168102	-0.420336	0.674265	-0.0400133	0.0258815	0.887847	3624	5-oxoprolinase	O14841	Cardiometabolic II
Thalamus (QSM)	OGT	-0.0125953	0.0158206	-0.796133	0.426007	-0.043603	0.0184125	0.756176	3659	UDP-N-acetylglucosamine--peptide N-acetylglucosaminyltransferase 110 kDa subunit	O15294	Oncology II
Thalamus (QSM)	OLFM4	0.0504042	0.0171466	2.9396	0.0033081	0.0167974	0.0840109	0.040417	3494	Olfactomedin-4	Q6UX06	Inflammation II
Thalamus (QSM)	OLR1	0.0298699	0.0142319	2.0988	0.0358838	0.00197588	0.0577639	0.202907	5116	Oxidized low-density lipoprotein receptor 1	P78380	Cardiometabolic
Thalamus (QSM)	OMD	-0.0410674	0.0149778	-2.74188	0.00613002	-0.0704233	-0.0117114	0.0653272	5166	Osteomodulin	Q99983	Inflammation
Thalamus (QSM)	OMG	-0.0671707	0.0146966	-4.57051	4.98e-06	-0.0959755	-0.038366	0.000339	5132	Oligodendrocyte-myelin glycoprotein	P23515	Oncology
Thalamus (QSM)	OMP	-0.0059772	0.0162993	-0.366716	0.713853	-0.0379232	0.0259688	0.907034	3618	Olfactory marker protein	P47874	Neurology II
Thalamus (QSM)	OPHN1	-0.0109039	0.0169963	-0.641543	0.52121	-0.0442161	0.0224083	0.812052	3714	Oligophrenin-1	O60890	Neurology II
Thalamus (QSM)	OGN	0.00500743	0.0160583	0.311828	0.755184	-0.0264663	0.0364812	0.92233	5150	Mimecan	P20774	Neurology
Thalamus (QSM)	OPTC	-0.028461	0.0146351	-1.94471	0.0518642	-0.0571452	0.000223	0.254955	5132	Opticin	Q9UBM4	Oncology
Thalamus (QSM)	ORM1	0.0180336	0.0166679	1.08194	0.279351	-0.0146348	0.050702	0.633214	3700	Alpha-1-acid glycoprotein 1	P02763	Inflammation II
Thalamus (QSM)	OSBPL2	0.00745639	0.0165173	0.45143	0.651706	-0.0249168	0.0398296	0.880832	3714	Oxysterol-binding protein-related protein 2	Q9H1P3	Neurology II
Thalamus (QSM)	OSCAR	0.0166857	0.0144473	1.15493	0.248171	-0.0116305	0.0450018	0.599429	5152	Osteoclast-associated immunoglobulin-like receptor	Q8IYS5	Inflammation
Thalamus (QSM)	OSM	0.065771	0.0143911	4.57027	4.99e-06	0.037565	0.093977	0.000339	5111	Oncostatin-M	P13725	Inflammation
Thalamus (QSM)	OSMR	-0.0464092	0.0146096	-3.17663	0.00149881	-0.0750435	-0.0177749	0.0209403	5172	Oncostatin-M-specific receptor subunit beta	Q99650	Cardiometabolic
Thalamus (QSM)	OSTN	0.00712924	0.0164831	0.432517	0.665392	-0.0251771	0.0394356	0.883898	3613	Osteocrin	P61366	Neurology II
Thalamus (QSM)	PALM	0.0682108	0.0178974	3.81122	0.000141	0.0331326	0.103289	0.00363236	3669	Paralemmin-1	O75781	Oncology II
Thalamus (QSM)	PRDX6	-0.000478	0.0139544	-0.0342477	0.972681	-0.027828	0.0268722	0.994927	5186	Peroxiredoxin-6	P30041	Oncology
Thalamus (QSM)	PRAP1	0.0723656	0.0179834	4.02401	5.84e-05	0.0371187	0.107612	0.00189792	3721	Proline-rich acidic protein 1	Q96NZ9	Cardiometabolic II
Thalamus (QSM)	PRC1	0.0181275	0.016314	1.11117	0.26657	-0.0138473	0.0501023	0.617303	3700	Protein regulator of cytokinesis 1	O43663	Oncology II
Thalamus (QSM)	PRCP	0.0751588	0.0147761	5.08652	3.78e-07	0.0461982	0.104119	5.76e-05	5166	Lysosomal Pro-X carboxypeptidase	P42785	Cardiometabolic
Thalamus (QSM)	PRDX1	0.00829486	0.013329	0.622316	0.533762	-0.0178295	0.0344192	0.815142	5017	Peroxiredoxin-1	Q06830	Neurology
Thalamus (QSM)	PRDX2	0.0183665	0.0172071	1.06738	0.285872	-0.0153588	0.0520918	0.63721	3669	Peroxiredoxin-2	P32119	Inflammation II
Thalamus (QSM)	PRDX3	-0.00732842	0.0139901	-0.523829	0.60042	-0.0347485	0.0200917	0.849404	5055	Thioredoxin-dependent peroxide reductase, mitochondrial	P30048	Inflammation
Thalamus (QSM)	PRDX5	-0.00467781	0.0138179	-0.338533	0.734975	-0.0317604	0.0224047	0.915974	5209	Peroxiredoxin-5, mitochondrial	P30044	Inflammation
Thalamus (QSM)	PQBP1	0.00961042	0.0137743	0.697706	0.485393	-0.0173867	0.0366076	0.794137	5044	Polyglutamine-binding protein 1	O60828	Oncology
Thalamus (QSM)	PREB	0.00400476	0.013821	0.289758	0.772013	-0.023084	0.0310935	0.928944	5055	Prolactin regulatory element-binding protein	Q9HCU5	Inflammation
Thalamus (QSM)	PRELP	-0.0153178	0.0157626	-0.97178	0.331206	-0.046212	0.0155764	0.685416	5144	Prolargin	P51888	Inflammation
Thalamus (QSM)	PRG2	0.03918	0.0177083	2.21252	0.0269919	0.0044723	0.0738877	0.175768	3721	Bone marrow proteoglycan	P13727	Cardiometabolic II
Thalamus (QSM)	PRG3	0.0257796	0.0170975	1.5078	0.131692	-0.00773092	0.05929	0.435987	3721	Proteoglycan 3	Q9Y2Y8	Cardiometabolic II
Thalamus (QSM)	PRKAB1	-0.0249093	0.0137885	-1.80653	0.0708947	-0.0519342	0.00211556	0.308054	5055	5'-AMP-activated protein kinase subunit beta-1	Q9Y478	Inflammation
Thalamus (QSM)	PRKAG3	-0.00131362	0.0161872	-0.0811518	0.935326	-0.0330398	0.0304126	0.982782	3613	5'-AMP-activated protein kinase subunit gamma-3	Q9UGI9	Neurology II
Thalamus (QSM)	PRKAR1A	-0.00935606	0.0140593	-0.665471	0.505779	-0.0369118	0.0181997	0.804398	5167	cAMP-dependent protein kinase type I-alpha regulatory subunit	P10644	Cardiometabolic
Thalamus (QSM)	PRAME	0.0144049	0.0165996	0.867786	0.38557	-0.0181298	0.0469396	0.724494	3604	Melanoma antigen preferentially expressed in tumors	P78395	Oncology II
Thalamus (QSM)	PPP1R14A	0.000349	0.0163318	0.0213712	0.982951	-0.0316607	0.0323588	0.996262	3716	Protein phosphatase 1 regulatory subunit 14A	Q96A00	Neurology II
Thalamus (QSM)	PPM1A	-0.00909542	0.0136298	-0.66732	0.504598	-0.0358093	0.0176184	0.803395	5044	Protein phosphatase 1A	P35813	Oncology
Thalamus (QSM)	PPM1B	-0.0109007	0.0161324	-0.6757	0.499275	-0.0425196	0.0207182	0.801043	3602	Protein phosphatase 1B	O75688	Inflammation II
Thalamus (QSM)	PPM1F	-0.0170959	0.0170231	-1.00428	0.315309	-0.0504605	0.0162686	0.666692	3728	Protein phosphatase 1F	P49593	Cardiometabolic II
Thalamus (QSM)	PPME1	0.0263974	0.0143183	1.84361	0.0652979	-0.00166599	0.0544609	0.294698	5132	Protein phosphatase methylesterase 1	Q9Y570	Oncology
Thalamus (QSM)	PPP1CC	-0.00563522	0.0170134	-0.331223	0.740495	-0.0389809	0.0277104	0.918151	3700	Serine/threonine-protein phosphatase PP1-gamma catalytic subunit	P36873	Oncology II
Thalamus (QSM)	PPP1R12A	-0.0158815	0.0140386	-1.13127	0.257993	-0.0433967	0.0116337	0.606552	5173	Protein phosphatase 1 regulatory subunit 12A	O14974	Oncology
Thalamus (QSM)	PPP1R12B	-0.0161822	0.0161631	-1.00118	0.316805	-0.0478613	0.0154969	0.667461	3659	Protein phosphatase 1 regulatory subunit 12B	O60237	Oncology II
Thalamus (QSM)	PPL	0.00570983	0.0170342	0.335198	0.737495	-0.0276766	0.0390963	0.916767	3602	Periplakin	O60437	Inflammation II
Thalamus (QSM)	PPP1R14D	-0.000724	0.0162834	-0.0444352	0.96456	-0.0326385	0.0311914	0.9917	3716	Protein phosphatase 1 regulatory subunit 14D	Q9NXH3	Neurology II
Thalamus (QSM)	PPP1R2	-0.0104776	0.0140698	-0.744688	0.456495	-0.0380538	0.0170986	0.778601	5167	Protein phosphatase inhibitor 2	P41236	Cardiometabolic
Thalamus (QSM)	PPP1R9B	-0.0158437	0.01377	-1.1506	0.249951	-0.0428324	0.011145	0.599718	5209	Neurabin-2	Q96SB3	Inflammation
Thalamus (QSM)	PPP2R5A	-0.0143058	0.0172182	-0.830854	0.40611	-0.0480529	0.0194412	0.740693	3698	Serine/threonine-protein phosphatase 2A 56 kDa regulatory subunit alpha isoform	Q15172	Oncology II
Thalamus (QSM)	PPP3R1	0.00369925	0.0140517	0.26326	0.792361	-0.0238416	0.0312401	0.934548	5125	Calcineurin subunit B type 1	P63098	Neurology
Thalamus (QSM)	PPT1	-0.00593216	0.0161191	-0.368021	0.712879	-0.0375249	0.0256606	0.907034	3613	Palmitoyl-protein thioesterase 1	P50897	Neurology II
Thalamus (QSM)	PPY	0.00356455	0.0143494	0.248412	0.803826	-0.0245597	0.0316888	0.939451	5133	Pancreatic prohormone	P01298	Oncology
Thalamus (QSM)	PRKAR2A	-0.00617751	0.0167956	-0.367804	0.71304	-0.0390964	0.0267413	0.907034	3711	cAMP-dependent protein kinase type II-alpha regulatory subunit	P13861	Neurology II
Thalamus (QSM)	PRKCQ	-0.008207	0.0135916	-0.603827	0.545986	-0.0348461	0.0184321	0.820947	5055	Protein kinase C theta type	Q04759	Inflammation
Thalamus (QSM)	PSIP1	0.0119352	0.0142259	0.838978	0.401521	-0.015947	0.0398173	0.73795	5141	PC4 and SFRS1-interacting protein	O75475	Inflammation
Thalamus (QSM)	PRTG	-0.0106105	0.0139655	-0.759764	0.44743	-0.0379823	0.0167614	0.773316	5186	Protogenin	Q2VWP7	Oncology
Thalamus (QSM)	PRTN3	0.0356953	0.0140802	2.53514	0.0112702	0.00809865	0.063292	0.100639	5055	Myeloblastin	P24158	Cardiometabolic
Thalamus (QSM)	PRUNE2	-0.0125638	0.0162525	-0.773038	0.43955	-0.0444181	0.0192905	0.767643	3659	Protein prune homolog 2	Q8WUY3	Oncology II
Thalamus (QSM)	PSAP	0.00760649	0.0177348	0.428903	0.668019	-0.027153	0.042366	0.885943	3684	Prosaposin	P07602	Cardiometabolic II
Thalamus (QSM)	PSAPL1	-0.00286254	0.016998	-0.168405	0.866274	-0.036178	0.0304529	0.966749	3698	Proactivator polypeptide-like 1	Q6NUJ1	Oncology II
Thalamus (QSM)	PSCA	0.0066957	0.0168799	0.396668	0.691636	-0.0263882	0.0397796	0.897988	3698	Prostate stem cell antigen	O43653	Oncology II
Thalamus (QSM)	PSG1	-0.0500197	0.0146159	-3.42228	0.000626	-0.0786664	-0.021373	0.0110094	5125	Pregnancy-specific beta-1-glycoprotein 1	P11464	Neurology
Thalamus (QSM)	PRSS8	0.0577253	0.0160534	3.59583	0.000326	0.0262612	0.0891894	0.00675997	5129	Prostasin	Q16651	Inflammation
Thalamus (QSM)	PSMA1	0.0142955	0.013366	1.06954	0.284876	-0.0119014	0.0404925	0.636936	5044	Proteasome subunit alpha type-1	P25786	Oncology
Thalamus (QSM)	PSMC3	-0.0252509	0.0162875	-1.55032	0.121152	-0.0571739	0.00667201	0.425089	3604	26S proteasome regulatory subunit 6A	P17980	Oncology II
Thalamus (QSM)	PSMD1	-0.0215249	0.0165527	-1.30039	0.193548	-0.0539676	0.0109177	0.536715	3716	26S proteasome non-ATPase regulatory subunit 1	Q99460	Neurology II
Thalamus (QSM)	PSMD5	0.0142936	0.0165406	0.864153	0.387562	-0.0181253	0.0467125	0.727301	3613	26S proteasome non-ATPase regulatory subunit 5	Q16401	Neurology II
Thalamus (QSM)	PSMD9	0.0332041	0.0145647	2.27977	0.0226623	0.00465791	0.0617504	0.158311	5132	26S proteasome non-ATPase regulatory subunit 9	O00233	Oncology
Thalamus (QSM)	PSME1	0.0232534	0.0144133	1.61333	0.106734	-0.00499607	0.0515029	0.397106	5122	Proteasome activator complex subunit 1	Q06323	Neurology
Thalamus (QSM)	PSME2	0.0363872	0.0145298	2.50431	0.0123001	0.0079093	0.0648651	0.106576	5103	Proteasome activator complex subunit 2	Q9UL46	Neurology
Thalamus (QSM)	PRTFDC1	-0.010366	0.014106	-0.734869	0.462454	-0.0380132	0.0172811	0.782367	5047	Phosphoribosyltransferase domain-containing protein 1	Q9NRG1	Neurology
Thalamus (QSM)	PROS1	0.00114406	0.0168437	0.0679225	0.945851	-0.0318689	0.034157	0.987331	3715	Vitamin K-dependent protein S	P07225	Inflammation II
Thalamus (QSM)	PRKG1	-0.022427	0.0171664	-1.30645	0.191484	-0.0560725	0.0112185	0.534544	3632	cGMP-dependent protein kinase 1	Q13976	Inflammation II
Thalamus (QSM)	PRKRA	0.0146458	0.0140736	1.04066	0.298084	-0.0129379	0.0422295	0.651712	5044	Interferon-inducible double-stranded RNA-dependent protein kinase activator A	O75569	Oncology
Thalamus (QSM)	PRL	-0.0189314	0.014519	-1.3039	0.192324	-0.047388	0.00952532	0.535477	5209	Prolactin	P01236	Neurology
Thalamus (QSM)	PRND	0.0215585	0.0175001	1.23191	0.218062	-0.012741	0.055858	0.568012	3714	Prion-like protein doppel	Q9UKY0	Neurology II
Thalamus (QSM)	PROC	-0.00851492	0.0140596	-0.60563	0.544788	-0.0360712	0.0190414	0.820836	5164	Vitamin K-dependent protein C	P04070	Cardiometabolic
Thalamus (QSM)	PROCR	-0.0301924	0.0164594	-1.83436	0.0666836	-0.0624521	0.00206739	0.298642	3614	Endothelial protein C receptor	Q9UNN8	Cardiometabolic II
Thalamus (QSM)	PROK1	0.0783082	0.0175428	4.46383	8.22e-06	0.0439249	0.112692	0.00048	5141	Prokineticin-1	P58294	Inflammation
Thalamus (QSM)	PRKD2	-0.000638	0.0164791	-0.0387207	0.969115	-0.0329366	0.0316604	0.994314	3614	Serine/threonine-protein kinase D2	Q9BZL6	Cardiometabolic II
Thalamus (QSM)	PRR4	-0.0134906	0.0170437	-0.791532	0.428686	-0.0468957	0.0199144	0.757726	3608	Proline-rich protein 4	Q16378	Inflammation II
Thalamus (QSM)	PRR5	-0.00880209	0.016236	-0.542133	0.58776	-0.0406241	0.0230199	0.840558	3602	Proline-rich protein 5	P85299	Inflammation II
Thalamus (QSM)	PRRT3	0.00739452	0.0180401	0.409893	0.681909	-0.0279635	0.0427525	0.892103	3624	Proline-rich transmembrane protein 3	Q5FWE3	Cardiometabolic II
Thalamus (QSM)	PRSS2	-0.0625913	0.0147722	-4.23712	2.3e-05	-0.0915442	-0.0336384	0.00101923	5166	Trypsin-2	P07478	Cardiometabolic
Thalamus (QSM)	PRSS22	-0.0172137	0.0170822	-1.0077	0.313669	-0.0506942	0.0162668	0.665041	3602	Brain-specific serine protease 4	Q9GZN4	Inflammation II
Thalamus (QSM)	PRSS27	-0.013498	0.01418	-0.951905	0.34119	-0.0412902	0.0142943	0.692143	5155	Serine protease 27	Q9BQR3	Cardiometabolic
Thalamus (QSM)	PRSS53	-0.00991011	0.0164912	-0.600934	0.547921	-0.0422323	0.022412	0.821834	3714	Serine protease 53	Q2L4Q9	Neurology II
Thalamus (QSM)	PSMG3	0.0311102	0.014527	2.14154	0.0322775	0.00263779	0.0595826	0.193118	5141	Proteasome assembly chaperone 3	Q9BT73	Inflammation
Thalamus (QSM)	PPIF	-0.0121393	0.0168816	-0.719083	0.472135	-0.0452265	0.020948	0.78765	3721	Peptidyl-prolyl cis-trans isomerase F, mitochondrial	P30405	Cardiometabolic II
Thalamus (QSM)	PLA2G7	0.0235619	0.0148567	1.58594	0.112814	-0.00555671	0.0526806	0.407906	5150	Platelet-activating factor acetylhydrolase	Q13093	Neurology
Thalamus (QSM)	PKLR	0.0314487	0.0142954	2.19992	0.0278574	0.00343021	0.0594673	0.17684	5151	Pyruvate kinase PKLR	P30613	Inflammation
Thalamus (QSM)	PKN3	-0.0327561	0.0160871	-2.03617	0.0418056	-0.0642863	-0.00122596	0.220746	3659	Serine/threonine-protein kinase N3	Q6P5Z2	Oncology II
Thalamus (QSM)	PLA2G10	-0.0264173	0.0145985	-1.80959	0.0704178	-0.0550297	0.00219519	0.306699	5125	Group 10 secretory phospholipase A2	O15496	Neurology
Thalamus (QSM)	PLA2G15	-0.00171124	0.0145417	-0.117678	0.906327	-0.0302124	0.0267899	0.979237	5173	Phospholipase A2 group XV	Q8NCC3	Oncology
Thalamus (QSM)	PLA2G1B	-0.0446314	0.014854	-3.00467	0.00267143	-0.0737448	-0.0155181	0.0340637	5212	Phospholipase A2	P04054	Cardiometabolic
Thalamus (QSM)	PLA2G2A	-0.0169529	0.0141694	-1.19644	0.231579	-0.0447245	0.0108187	0.581753	5144	Phospholipase A2, membrane associated	P14555	Cardiometabolic
Thalamus (QSM)	PLA2G4A	-0.012669	0.0142213	-0.890845	0.373054	-0.0405422	0.0152043	0.715572	5166	Cytosolic phospholipase A2	P47712	Inflammation
Thalamus (QSM)	PKD1	-0.0343725	0.0185182	-1.85615	0.0635123	-0.0706675	0.00192253	0.291597	3728	Polycystin-1	P98161	Cardiometabolic II
Thalamus (QSM)	PLAT	0.101103	0.0150823	6.70341	2.25e-11	0.0715419	0.130663	1.2e-08	5209	Tissue-type plasminogen activator	P00750	Cardiometabolic
Thalamus (QSM)	PLAU	-0.022056	0.0145936	-1.51135	0.130762	-0.0506589	0.00654696	0.435377	5150	Urokinase-type plasminogen activator	P00749	Neurology
Thalamus (QSM)	PLAUR	0.0411193	0.0155281	2.64805	0.00812064	0.0106847	0.0715538	0.0785174	5117	Urokinase plasminogen activator surface receptor	Q03405	Inflammation
Thalamus (QSM)	PLB1	-0.0122476	0.0167951	-0.729233	0.465906	-0.0451654	0.0206703	0.785476	3714	Phospholipase B1, membrane-associated	Q6P1J6	Neurology II
Thalamus (QSM)	PLCB1	-0.00375263	0.0161977	-0.231677	0.816802	-0.0354996	0.0279943	0.946189	3602	1-phosphatidylinositol 4,5-bisphosphate phosphodiesterase beta-1	Q9NQ66	Inflammation II
Thalamus (QSM)	PLCB2	-0.016227	0.0170185	-0.953494	0.340402	-0.0495826	0.0171286	0.692143	3714	1-phosphatidylinositol 4,5-bisphosphate phosphodiesterase beta-2	Q00722	Neurology II
Thalamus (QSM)	PLEKHO1	-0.0182909	0.0168641	-1.0846	0.278168	-0.051344	0.0147622	0.633214	3714	Pleckstrin homology domain-containing family O member 1	Q53GL0	Neurology II
Thalamus (QSM)	PKD2	0.00498695	0.0164964	0.302305	0.762437	-0.0273455	0.0373194	0.923529	3614	Polycystin-2	Q13563	Cardiometabolic II
Thalamus (QSM)	PIGR	0.0163256	0.0149097	1.09496	0.273586	-0.012897	0.0455481	0.625585	5099	Polymeric immunoglobulin receptor	P01833	Neurology
Thalamus (QSM)	PHLDB1	0.00880666	0.016725	0.526557	0.598533	-0.0239737	0.041587	0.847994	3698	Pleckstrin homology-like domain family B member 1	Q86UU1	Oncology II
Thalamus (QSM)	PHLDB2	-0.00293794	0.0167368	-0.175537	0.860667	-0.0357415	0.0298656	0.963508	3604	Pleckstrin homology-like domain family B member 2	Q86SQ0	Oncology II
Thalamus (QSM)	PHOSPHO1	0.0360269	0.0148634	2.42387	0.0153906	0.00689524	0.0651586	0.120808	5125	Phosphoethanolamine/phosphocholine phosphatase	Q8TCT1	Neurology
Thalamus (QSM)	PHYKPL	-0.0118364	0.0171663	-0.689514	0.490544	-0.0454818	0.021809	0.79424	3632	5-phosphohydroxy-L-lysine phospho-lyase	Q8IUZ5	Inflammation II
Thalamus (QSM)	PI16	-0.0094022	0.017494	-0.537454	0.590987	-0.0436897	0.0248853	0.842617	3726	Peptidase inhibitor 16	Q6UXB8	Inflammation II
Thalamus (QSM)	PI3	0.0177576	0.0153645	1.15576	0.247835	-0.0123562	0.0478714	0.599429	5088	Elafin	P19957	Cardiometabolic
Thalamus (QSM)	PIBF1	-0.0120208	0.0167932	-0.715815	0.474151	-0.0449348	0.0208932	0.788452	3716	Progesterone-induced-blocking factor 1, Isoform 4	Q8WXW3-4	Neurology II
Thalamus (QSM)	PHACTR2	-0.0135984	0.0169041	-0.804447	0.421191	-0.0467298	0.019533	0.75314	3716	Phosphatase and actin regulator 2	O75167	Neurology II
Thalamus (QSM)	PIK3AP1	0.0196982	0.0142229	1.38496	0.166126	-0.00817827	0.0475746	0.504495	5141	Phosphoinositide 3-kinase adapter protein 1	Q6ZUJ8	Inflammation
Thalamus (QSM)	PIK3IP1	0.0280001	0.0157486	1.77794	0.0754723	-0.00286655	0.0588667	0.318008	5150	Phosphoinositide-3-kinase-interacting protein 1	Q96FE7	Neurology
Thalamus (QSM)	PIKFYVE	-0.0310237	0.0168168	-1.84481	0.0651482	-0.063984	0.00193656	0.294478	3602	1-phosphatidylinositol 3-phosphate 5-kinase	Q9Y2I7	Inflammation II
Thalamus (QSM)	PILRA	0.0498866	0.0150265	3.31991	0.000907	0.0204352	0.079338	0.0147096	5150	Paired immunoglobulin-like type 2 receptor alpha	Q9UKJ1	Neurology
Thalamus (QSM)	PILRB	0.0480492	0.0150127	3.20057	0.00137989	0.0186249	0.0774735	0.0199469	5167	Paired immunoglobulin-like type 2 receptor beta	Q9UKJ0	Cardiometabolic
Thalamus (QSM)	PINLYP	0.0082009	0.0168961	0.485373	0.627441	-0.0249148	0.0413166	0.865574	3632	phospholipase A2 inhibitor and Ly6/PLAUR domain-containing protein	A6NC86	Inflammation II
Thalamus (QSM)	PITHD1	0.0161462	0.0163887	0.985205	0.32459	-0.015975	0.0482675	0.678098	3593	PITH domain-containing protein 1	Q9GZP4	Oncology II
Thalamus (QSM)	PLG	-0.014553	0.0168661	-0.862858	0.388273	-0.04761	0.0185039	0.727701	3627	Plasminogen	P00747	Inflammation II
Thalamus (QSM)	PLIN1	0.0181217	0.0138137	1.31187	0.189625	-0.00895258	0.045196	0.532407	5047	Perilipin-1	O60240	Neurology
Thalamus (QSM)	POMC	0.0157952	0.0177539	0.889679	0.373698	-0.0190017	0.0505922	0.715572	3624	Pro-opiomelanocortin	P01189	Cardiometabolic II
Thalamus (QSM)	PNMA2	-0.0179982	0.0162338	-1.10869	0.26764	-0.0498159	0.0138195	0.618448	3618	Paraneoplastic antigen Ma2	Q9UL42	Neurology II
Thalamus (QSM)	PNPT1	-0.012705	0.0136129	-0.933307	0.350706	-0.0393858	0.0139758	0.69879	5055	Polyribonucleotide nucleotidyltransferase 1, mitochondrial	Q8TCS8	Inflammation
Thalamus (QSM)	PODXL	-0.00751385	0.0138738	-0.541585	0.588128	-0.034706	0.0196783	0.840558	5132	Podocalyxin	O00592	Oncology
Thalamus (QSM)	PODXL2	-0.0289707	0.0144467	-2.00535	0.0449784	-0.0572858	-0.000656	0.232867	5173	Podocalyxin-like protein 2	Q9NZ53	Oncology
Thalamus (QSM)	POF1B	0.010182	0.0169395	0.601079	0.547826	-0.0230189	0.0433829	0.821834	3602	Protein POF1B	Q8WVV4	Inflammation II
Thalamus (QSM)	POLR2A	-0.0324336	0.0163473	-1.98403	0.0473291	-0.0644738	-0.000393	0.240568	3602	DNA-directed RNA polymerase II subunit RPB1	P24928	Inflammation II
Thalamus (QSM)	POLR2F	0.0255549	0.014433	1.77058	0.0766899	-0.00273336	0.0538431	0.321284	5132	DNA-directed RNA polymerases I, II, and III subunit RPABC2	P61218	Oncology
Thalamus (QSM)	PNLIPRP2	-0.0338727	0.0135929	-2.49195	0.012736	-0.0605142	-0.00723115	0.107707	5144	Pancreatic lipase-related protein 2	P54317	Inflammation
Thalamus (QSM)	PON1	-0.0406231	0.016687	-2.43442	0.0149628	-0.0733289	-0.0079172	0.119375	3726	Serum paraoxonase/arylesterase 1	P27169	Inflammation II
Thalamus (QSM)	PON2	0.0182345	0.0141397	1.2896	0.19725	-0.00947876	0.0459477	0.543367	5061	Serum paraoxonase/arylesterase 2	Q15165	Cardiometabolic
Thalamus (QSM)	PON3	-0.0998324	0.0145357	-6.8681	7.28e-12	-0.128322	-0.071343	6.28e-09	5166	Serum paraoxonase/lactonase 3	Q15166	Inflammation
Thalamus (QSM)	POSTN	-0.00534031	0.0167758	-0.318334	0.750249	-0.0382203	0.0275396	0.92233	3721	Periostin	Q15063	Cardiometabolic II
Thalamus (QSM)	PPBP	0.00189113	0.0166891	0.113316	0.909787	-0.0308188	0.0346011	0.979237	3687	Platelet basic protein	P02775	Inflammation II
Thalamus (QSM)	PPCDC	0.000493	0.0141413	0.0348296	0.972217	-0.0272238	0.0282089	0.994927	5209	Phosphopantothenoylcysteine decarboxylase	Q96CD2	Neurology
Thalamus (QSM)	PPIB	-0.00729825	0.0140317	-0.520125	0.602999	-0.0348	0.0202034	0.850197	5178	Peptidyl-prolyl cis-trans isomerase B	P23284	Cardiometabolic
Thalamus (QSM)	PNMA1	-0.0141906	0.016715	-0.848979	0.39595	-0.0469514	0.0185701	0.733165	3624	Paraneoplastic antigen Ma1	Q8ND90	Cardiometabolic II
Thalamus (QSM)	PLXNB3	-0.0134224	0.0139714	-0.960707	0.336745	-0.0408058	0.013961	0.690031	5155	Plexin-B3	Q9ULL4	Cardiometabolic
Thalamus (QSM)	PLPBP	-0.00447691	0.0143114	-0.312821	0.75443	-0.0325268	0.023573	0.92233	5167	Pyridoxal phosphate homeostasis protein	O94903	Cardiometabolic
Thalamus (QSM)	PLSCR3	0.00355427	0.0162406	0.218851	0.826778	-0.0282767	0.0353853	0.947327	3705	Phospholipid scramblase 3	Q9NRY6	Neurology II
Thalamus (QSM)	PLTP	-0.0549125	0.0143957	-3.81451	0.000138	-0.0831275	-0.0266975	0.00359886	5211	Phospholipid transfer protein	P55058	Cardiometabolic
Thalamus (QSM)	PLXDC1	-0.0166677	0.013863	-1.20232	0.229296	-0.0438386	0.0105032	0.579117	5044	Plexin domain-containing protein 1	Q8IUK5	Oncology
Thalamus (QSM)	PLXDC2	-0.00177813	0.0166156	-0.107016	0.914782	-0.0343441	0.0307879	0.979237	3714	Plexin domain-containing protein 2	Q6UX71	Neurology II
Thalamus (QSM)	PLXNA4	0.00273816	0.0138879	0.197162	0.843709	-0.0244816	0.0299579	0.955636	5141	Plexin-A4	Q9HCM2	Inflammation
Thalamus (QSM)	PLXNB2	0.0132688	0.0145768	0.910267	0.362724	-0.0153012	0.0418387	0.706043	5203	Plexin-B2	O15031	Cardiometabolic
Thalamus (QSM)	PLIN3	-0.0131053	0.0139413	-0.940033	0.347245	-0.0404298	0.0142192	0.694905	5167	Perilipin-3	O60664	Cardiometabolic
Thalamus (QSM)	PM20D1	0.00953153	0.0137231	0.694563	0.487361	-0.0173652	0.0364282	0.794137	5150	N-fatty-acyl-amino acid synthase/hydrolase PM20D1	Q6GTS8	Cardiometabolic
Thalamus (QSM)	PMCH	-0.00628238	0.0164139	-0.382748	0.70193	-0.038453	0.0258883	0.903079	3614	Pro-MCH	P20382	Cardiometabolic II
Thalamus (QSM)	PMM2	-0.0195865	0.0171954	-1.13906	0.254755	-0.0532888	0.0141158	0.603571	3614	Phosphomannomutase 2	O15305	Cardiometabolic II
Thalamus (QSM)	PMS1	-0.00179423	0.0163136	-0.109983	0.912429	-0.0337684	0.0301799	0.979237	3613	PMS1 protein homolog 1	P54277	Neurology II
Thalamus (QSM)	PMVK	-0.0163019	0.014166	-1.15078	0.249879	-0.0440667	0.011463	0.599718	5039	Phosphomevalonate kinase	Q15126	Neurology
Thalamus (QSM)	PNLIP	-0.0455091	0.0166948	-2.72595	0.00644192	-0.0782303	-0.0127879	0.0674209	3726	Pancreatic triacylglycerol lipase	P16233	Inflammation II
Thalamus (QSM)	PNLIPRP1	-0.0151049	0.0169376	-0.891796	0.372561	-0.048302	0.0180922	0.715572	3714	Inactive pancreatic lipase-related protein 1	P54315	Neurology II
Thalamus (QSM)	PPIE	-0.00368278	0.0163534	-0.2252	0.821837	-0.0357348	0.0283693	0.946648	3659	Peptidyl-prolyl cis-trans isomerase E	Q9UNP9	Oncology II
Thalamus (QSM)	NRGN	-0.00582693	0.0169058	-0.34467	0.730362	-0.0389617	0.0273079	0.913344	3726	Neurogranin	Q92686	Inflammation II
Thalamus (QSM)	MFGE8	0.0050639	0.0142644	0.355002	0.722603	-0.0228939	0.0330217	0.909702	5150	Lactadherin	Q08431	Neurology
Thalamus (QSM)	METAP1	-0.0254742	0.0135499	-1.88003	0.0601618	-0.0520316	0.00108309	0.281813	5047	Methionine aminopeptidase 1	P53582	Neurology
Thalamus (QSM)	METAP1D	-0.00534555	0.0137142	-0.389782	0.696714	-0.0322249	0.0215338	0.901436	5141	Methionine aminopeptidase 1D, mitochondrial	Q6UB28	Inflammation
Thalamus (QSM)	METAP2	-0.0182661	0.0140131	-1.3035	0.192462	-0.0457313	0.0091991	0.535477	5184	Methionine aminopeptidase 2	P50579	Oncology
Thalamus (QSM)	MFAP3	-0.00201687	0.0137816	-0.146345	0.883655	-0.0290283	0.0249946	0.967826	5061	Microfibril-associated glycoprotein 3	P55082	Cardiometabolic
Thalamus (QSM)	MFAP3L	-0.0275165	0.0160438	-1.71508	0.0864164	-0.0589617	0.00392881	0.345193	3613	Microfibrillar-associated protein 3-like	O75121	Neurology II
Thalamus (QSM)	MFAP4	-0.0176571	0.0179874	-0.981638	0.326344	-0.0529118	0.0175976	0.67969	3632	Microfibril-associated glycoprotein 4	P55083	Inflammation II
Thalamus (QSM)	MFAP5	0.0616701	0.0143994	4.28282	1.88e-05	0.0334478	0.0898924	0.000871	5222	Microfibrillar-associated protein 5	Q13361	Cardiometabolic
Thalamus (QSM)	MESD	-0.0114408	0.0142371	-0.803594	0.421669	-0.039345	0.0164633	0.753225	5150	LRP chaperone MESD	Q14696	Neurology
Thalamus (QSM)	MGLL	-0.0172939	0.013956	-1.23918	0.215336	-0.0446471	0.0100593	0.565451	5159	Monoglyceride lipase	Q99685	Inflammation
Thalamus (QSM)	MGMT	-0.0126227	0.0139483	-0.904963	0.365528	-0.0399609	0.0147155	0.708726	5141	Methylated-DNA--protein-cysteine methyltransferase	P16455	Inflammation
Thalamus (QSM)	MIA	0.0103666	0.0143626	0.721777	0.470465	-0.0177836	0.0385168	0.78765	5173	Melanoma-derived growth regulatory protein	Q16674	Oncology
Thalamus (QSM)	MICALL2	-0.0354509	0.0168085	-2.10911	0.0350043	-0.0683949	-0.00250692	0.20071	3613	MICAL-like protein 2	Q8IY33	Neurology II
Thalamus (QSM)	MICB_MICA	0.022364	0.0142848	1.56557	0.11751	-0.00563379	0.0503618	0.419474	5141	MHC class I polypeptide-related sequence A_MHC class I polypeptide-related sequence B	Q29980_Q29983	Inflammation
Thalamus (QSM)	MIF	-0.00774989	0.0141269	-0.548591	0.58331	-0.0354381	0.0199383	0.838221	5144	Macrophage migration inhibitory factor	P14174	Neurology
Thalamus (QSM)	MILR1	-0.00875131	0.0143846	-0.608382	0.542962	-0.0369445	0.0194419	0.819777	5055	Allergin-1	Q7Z6M3	Inflammation
Thalamus (QSM)	MET	-0.041116	0.0143295	-2.86933	0.00413027	-0.0692013	-0.0130307	0.0479861	5162	Hepatocyte growth factor receptor	P08581	Cardiometabolic
Thalamus (QSM)	MEGF11	-0.0120084	0.0165395	-0.726044	0.467859	-0.0444253	0.0204085	0.786384	3614	Multiple epidermal growth factor-like domains protein 11	A6BM72	Cardiometabolic II
Thalamus (QSM)	MDH1	0.00833969	0.0169004	0.493462	0.621715	-0.0247844	0.0414638	0.862654	3702	Malate dehydrogenase, cytoplasmic	P40925	Inflammation II
Thalamus (QSM)	MDK	-0.00481912	0.0141038	-0.341691	0.732598	-0.032462	0.0228237	0.914182	5131	Midkine	P21741	Oncology
Thalamus (QSM)	MDM1	-0.010903	0.0164329	-0.663485	0.507063	-0.043111	0.021305	0.804874	3613	Nuclear protein MDM1	Q8TC05	Neurology II
Thalamus (QSM)	MECR	-0.00781884	0.0170433	-0.458763	0.646432	-0.0412231	0.0255854	0.8778	3624	Enoyl-[acyl-carrier-protein] reductase, mitochondrial	Q9BV79	Cardiometabolic II
Thalamus (QSM)	MED18	-0.0102805	0.014245	-0.721691	0.470518	-0.0382001	0.0176392	0.78765	5044	Mediator of RNA polymerase II transcription subunit 18	Q9BUE0	Oncology
Thalamus (QSM)	MED21	0.00803424	0.0160553	0.50041	0.616817	-0.0234336	0.0395021	0.859794	3614	Mediator of RNA polymerase II transcription subunit 21	Q13503	Cardiometabolic II
Thalamus (QSM)	MEGF10	-0.0197671	0.0137699	-1.43553	0.151196	-0.0467556	0.00722133	0.476604	5144	Multiple epidermal growth factor-like domains protein 10	Q96KG7	Inflammation
Thalamus (QSM)	MDGA1	-0.016931	0.0145755	-1.1616	0.245451	-0.0454985	0.0116365	0.598262	5125	MAM domain-containing glycosylphosphatidylinositol anchor protein 1	Q8NFP4	Neurology
Thalamus (QSM)	MEGF9	0.0186397	0.0136429	1.36626	0.171918	-0.00809987	0.0453792	0.513292	5209	Multiple epidermal growth factor-like domains protein 9	Q9H1U4	Cardiometabolic
Thalamus (QSM)	MELTF	-0.0703169	0.0169006	-4.16063	3.25e-05	-0.103441	-0.0371924	0.00128082	3728	Melanotransferrin	P08582	Cardiometabolic II
Thalamus (QSM)	MENT	-0.0317074	0.0182931	-1.7333	0.0831286	-0.0675613	0.00414647	0.337133	3632	Protein MENT	Q9BUN1	Inflammation II
Thalamus (QSM)	MEP1A	0.0251947	0.0171753	1.46691	0.142487	-0.00846841	0.0588577	0.461266	3698	Meprin A subunit alpha	Q16819	Oncology II
Thalamus (QSM)	MEP1B	0.0378084	0.0137798	2.74375	0.00609522	0.0108004	0.0648163	0.0651942	5167	Meprin A subunit beta	Q16820	Cardiometabolic
Thalamus (QSM)	MEPE	0.0684849	0.0153028	4.47532	7.8e-06	0.038492	0.0984778	0.000474	5144	Matrix extracellular phosphoglycoprotein	Q9NQ76	Inflammation
Thalamus (QSM)	MERTK	0.0301129	0.0147098	2.04713	0.0406954	0.00128224	0.0589436	0.217638	5209	Tyrosine-protein kinase Mer	Q12866	Inflammation
Thalamus (QSM)	MINDY1	-0.0208318	0.016759	-1.24303	0.213937	-0.0536788	0.0120151	0.565451	3700	Ubiquitin carboxyl-terminal hydrolase MINDY-1	Q8N5J2	Oncology II
Thalamus (QSM)	MINK1	-0.00036	0.0168143	-0.0214054	0.982923	-0.0333154	0.0325956	0.996262	3714	Misshapen-like kinase 1	Q8N4C8	Neurology II
Thalamus (QSM)	MPI	-0.000821	0.0140776	-0.0582873	0.953522	-0.0284122	0.0267711	0.989198	5132	Mannose-6-phosphate isomerase	P34949	Oncology
Thalamus (QSM)	MOCS2	0.000238	0.0167876	0.0141508	0.98871	-0.0326655	0.0331406	0.996904	3632	Molybdopterin synthase catalytic subunit	O96007	Inflammation II
Thalamus (QSM)	MOG	-0.086248	0.0153002	-5.63706	1.82e-08	-0.116236	-0.0562602	4.43e-06	5186	Myelin-oligodendrocyte glycoprotein	Q16653	Oncology
Thalamus (QSM)	MORC3	-0.0163029	0.0162869	-1.00099	0.316899	-0.0482246	0.0156187	0.667461	3714	MORC family CW-type zinc finger protein 3	Q14149	Neurology II
Thalamus (QSM)	MORF4L1	0.0014351	0.0160922	0.0891796	0.928944	-0.0301051	0.0329753	0.981301	3659	Mortality factor 4-like protein 1	Q9UBU8	Oncology II
Thalamus (QSM)	MORF4L2	-0.00156312	0.016302	-0.0958851	0.923617	-0.0335144	0.0303881	0.980484	3604	Mortality factor 4-like protein 2	Q15014	Oncology II
Thalamus (QSM)	MORN4	-0.00627198	0.0163993	-0.382453	0.702148	-0.0384141	0.0258701	0.903079	3604	MORN repeat-containing protein 4	Q8NDC4	Oncology II
Thalamus (QSM)	MPHOSPH8	-0.0118215	0.0140818	-0.839487	0.401236	-0.0394213	0.0157783	0.73795	5061	M-phase phosphoprotein 8	Q99549	Cardiometabolic
Thalamus (QSM)	MNAT1	-0.0143097	0.0162878	-0.878556	0.3797	-0.0462332	0.0176137	0.721909	3659	CDK-activating kinase assembly factor MAT1	P51948	Oncology II
Thalamus (QSM)	MPIG6B	-0.0041213	0.0137195	-0.300396	0.763887	-0.0310111	0.0227685	0.923529	5159	Megakaryocyte and platelet inhibitory receptor G6b	O95866	Inflammation
Thalamus (QSM)	MPO	0.0140626	0.0139997	1.00449	0.315191	-0.0133764	0.0415016	0.666692	5150	Myeloperoxidase	P05164	Neurology
Thalamus (QSM)	MPRIP	0.000933	0.0164577	0.0566821	0.954802	-0.0313236	0.0331893	0.989198	3690	Myosin phosphatase Rho-interacting protein	Q6WCQ1	Oncology II
Thalamus (QSM)	MRC1	0.0287658	0.0177859	1.61733	0.105892	-0.00609402	0.0636255	0.395402	3726	Macrophage mannose receptor 1	P22897	Inflammation II
Thalamus (QSM)	MRI1	0.0267715	0.016882	1.5858	0.112873	-0.00631662	0.0598596	0.407906	3613	Methylthioribose-1-phosphate isomerase	Q9BV20	Neurology II
Thalamus (QSM)	MRPL24	-0.0230199	0.0163802	-1.40535	0.160004	-0.0551244	0.00908467	0.493881	3614	39S ribosomal protein L24, mitochondrial	Q96A35	Cardiometabolic II
Thalamus (QSM)	MRPL28	0.0143905	0.0160227	0.898133	0.369173	-0.0170133	0.0457943	0.713425	3716	39S ribosomal protein L28, mitochondrial	Q13084	Neurology II
Thalamus (QSM)	MNDA	0.00441136	0.0144476	0.305335	0.760123	-0.0239054	0.0327281	0.923278	5142	Myeloid cell nuclear differentiation antigen	P41218	Cardiometabolic
Thalamus (QSM)	MMP13	-0.0113152	0.0137278	-0.824255	0.409834	-0.0382212	0.0155908	0.744377	5047	Collagenase 3	P45452	Neurology
Thalamus (QSM)	MKI67	-0.0277852	0.0166069	-1.67311	0.0943932	-0.0603342	0.00476377	0.367015	3602	Proliferation marker protein Ki-67	P46013	Inflammation II
Thalamus (QSM)	MLLT1	-0.0095	0.0160672	-0.591267	0.554379	-0.0409911	0.0219911	0.824318	3604	Protein ENL	Q03111	Oncology II
Thalamus (QSM)	MLN	-0.00776575	0.0148543	-0.522794	0.60114	-0.0368797	0.0213482	0.849625	5141	Promotilin	P12872	Inflammation
Thalamus (QSM)	MME	-0.0040219	0.0146714	-0.274132	0.783995	-0.0327773	0.0247335	0.931574	5132	Neprilysin	P08473	Oncology
Thalamus (QSM)	MMP1	0.00888492	0.0145614	0.610169	0.541778	-0.0196549	0.0374248	0.819777	4992	Interstitial collagenase	P03956	Inflammation
Thalamus (QSM)	MMP10	-0.0212655	0.0138347	-1.53712	0.124326	-0.048381	0.00584992	0.428104	5134	Stromelysin-2	P09238	Inflammation
Thalamus (QSM)	MMP12	-0.0208181	0.0157379	-1.3228	0.18596	-0.0516638	0.0100275	0.530276	5158	Macrophage metalloelastase	P39900	Oncology
Thalamus (QSM)	MITD1	-0.00987886	0.0141333	-0.698975	0.484599	-0.0375797	0.017822	0.794137	5125	MIT domain-containing protein 1	Q8WV92	Neurology
Thalamus (QSM)	MMP15	-0.00377972	0.0163792	-0.230764	0.817511	-0.0358823	0.0283228	0.946189	3728	Matrix metalloproteinase-15	P51511	Cardiometabolic II
Thalamus (QSM)	MMP3	-0.0212904	0.0189729	-1.12214	0.261854	-0.0584766	0.0158959	0.611201	5150	Stromelysin-1	P08254	Neurology
Thalamus (QSM)	MMP7	-0.021686	0.0145287	-1.49263	0.135598	-0.0501617	0.00678981	0.445383	5056	Matrilysin	P09237	Cardiometabolic
Thalamus (QSM)	MMP8	0.0372758	0.0143819	2.59187	0.00957253	0.00908792	0.0654638	0.0878987	5204	Neutrophil collagenase	P22894	Neurology
Thalamus (QSM)	MMP9	0.0712495	0.0144814	4.92008	8.92e-07	0.0428665	0.0996324	0.000106	5141	Matrix metalloproteinase-9	P14780	Neurology
Thalamus (QSM)	MMUT	-0.00307196	0.0160388	-0.191532	0.848119	-0.0345075	0.0283636	0.958667	3614	Methylmalonyl-CoA mutase, mitochondrial	P22033	Cardiometabolic II
Thalamus (QSM)	MN1	-0.00450176	0.0164354	-0.273906	0.784172	-0.0367146	0.027711	0.931574	3613	Transcriptional activator MN1	Q10571	Neurology II
Thalamus (QSM)	MRPL46	0.00136489	0.0138447	0.0985855	0.921471	-0.0257702	0.0285	0.980484	5047	39S ribosomal protein L46, mitochondrial	Q9H2W6	Neurology
Thalamus (QSM)	MCTS1	-0.0135612	0.0165105	-0.821369	0.411489	-0.0459211	0.0187987	0.745758	3698	Malignant T-cell-amplified sequence 1	Q9ULC4	Oncology II
Thalamus (QSM)	LYPLA2	0.0306358	0.016266	1.88343	0.0597229	-0.00124491	0.0625166	0.28173	3618	Acyl-protein thioesterase 2	O95372	Neurology II
Thalamus (QSM)	LY9	-0.00839434	0.0141231	-0.59437	0.552291	-0.0360751	0.0192864	0.823324	5112	T-lymphocyte surface antigen Ly-9	Q9HBG7	Inflammation
Thalamus (QSM)	LY96	0.0128411	0.0141696	0.906241	0.364851	-0.0149309	0.0406131	0.708354	5125	Lymphocyte antigen 96	Q9Y6Y9	Neurology
Thalamus (QSM)	LYAR	-0.0138206	0.0139065	-0.993821	0.320358	-0.0410768	0.0134357	0.672983	5044	Cell growth-regulating nucleolar protein	Q9NX58	Oncology
Thalamus (QSM)	LYN	0.00567676	0.0138897	0.408703	0.682774	-0.0215465	0.0329	0.892436	5132	Tyrosine-protein kinase Lyn	P07948	Oncology
Thalamus (QSM)	LYPD1	-0.0155411	0.0136176	-1.14125	0.253819	-0.0422312	0.0111489	0.603492	5047	Ly6/PLAUR domain-containing protein 1	Q8N2G4	Neurology
Thalamus (QSM)	LYPD3	-0.0145604	0.0142481	-1.02192	0.306866	-0.0424861	0.0133653	0.659345	5128	Ly6/PLAUR domain-containing protein 3	O95274	Oncology
Thalamus (QSM)	LYPD8	-0.00475495	0.014305	-0.332398	0.739603	-0.0327923	0.0232824	0.917527	5044	Ly6/PLAUR domain-containing protein 8	Q6UX82	Oncology
Thalamus (QSM)	LY6D	-0.0106663	0.0148497	-0.718284	0.472615	-0.0397712	0.0184386	0.78765	5126	Lymphocyte antigen 6D	Q14210	Inflammation
Thalamus (QSM)	LYSMD3	0.00918901	0.0166638	0.551436	0.581369	-0.0234714	0.0418494	0.837005	3613	LysM and putative peptidoglycan-binding domain-containing protein 3	Q7Z3D4	Neurology II
Thalamus (QSM)	LYVE1	-0.0101436	0.0169431	-0.598686	0.549419	-0.0433513	0.0230642	0.821877	3715	Lymphatic vessel endothelial hyaluronic acid receptor 1	Q9Y5Y7	Inflammation II
Thalamus (QSM)	LYZL2	0.0417059	0.018261	2.28388	0.0224371	0.00591501	0.0774969	0.157491	3604	Lysozyme-like protein 2	Q7Z4W2	Oncology II
Thalamus (QSM)	LZTFL1	-0.00483614	0.0169033	-0.286105	0.774814	-0.0379661	0.0282938	0.928944	3632	Leucine zipper transcription factor-like protein 1	Q9NQ48	Inflammation II
Thalamus (QSM)	M6PR	0.0234879	0.0162001	1.44986	0.147185	-0.00826376	0.0552397	0.469704	3624	Cation-dependent mannose-6-phosphate receptor	P20645	Cardiometabolic II
Thalamus (QSM)	MAD1L1	0.0314352	0.0146913	2.13971	0.0324255	0.00264074	0.0602297	0.19323	5112	Mitotic spindle assembly checkpoint protein MAD1	Q9Y6D9	Neurology
Thalamus (QSM)	MAEA	-0.00524339	0.0136182	-0.385028	0.700233	-0.0319346	0.0214478	0.903079	5044	E3 ubiquitin-protein transferase MAEA	Q7L5Y9	Oncology
Thalamus (QSM)	LY75	0.0204204	0.0139889	1.45976	0.144418	-0.0069973	0.0478381	0.463599	5141	Lymphocyte antigen 75	O60449	Inflammation
Thalamus (QSM)	LTA4H	0.0235815	0.0138272	1.70544	0.0881724	-0.00351935	0.0506824	0.349814	5186	Leukotriene A-4 hydrolase	P09960	Oncology
Thalamus (QSM)	LRRN1	-0.0150149	0.0144712	-1.03757	0.29952	-0.0433778	0.0133481	0.651712	5055	Leucine-rich repeat neuronal protein 1	Q6UXK5	Inflammation
Thalamus (QSM)	LRTM1	-0.0209261	0.0161431	-1.29629	0.19496	-0.052566	0.0107138	0.538585	3613	Leucine-rich repeat and transmembrane domain-containing protein 1	Q9HBL6	Neurology II
Thalamus (QSM)	LRTM2	-0.0268505	0.0171389	-1.56664	0.117285	-0.0604422	0.00674114	0.419474	3716	Leucine-rich repeat and transmembrane domain-containing protein 2	Q8N967	Neurology II
Thalamus (QSM)	LSM1	0.00374019	0.0139167	0.268756	0.788129	-0.023536	0.0310164	0.933226	5044	U6 snRNA-associated Sm-like protein LSm1	O15116	Oncology
Thalamus (QSM)	LSM8	0.0312714	0.0163046	1.91795	0.0551959	-0.000685	0.0632279	0.265783	3659	U6 snRNA-associated Sm-like protein LSm8	O95777	Oncology II
Thalamus (QSM)	LSP1	0.0422249	0.0142505	2.96305	0.00306016	0.0142944	0.0701553	0.037863	5141	Lymphocyte-specific protein 1	P33241	Inflammation
Thalamus (QSM)	LTA	0.00997022	0.0143407	0.695241	0.486936	-0.018137	0.0380774	0.794137	5141	Lymphotoxin-alpha	P01374	Inflammation
Thalamus (QSM)	LRRFIP1	-0.0353282	0.016782	-2.10512	0.0353485	-0.0682204	-0.00243604	0.201991	3700	Leucine-rich repeat flightless-interacting protein 1	Q32MZ4	Oncology II
Thalamus (QSM)	LTB	0.00248015	0.0164057	0.151176	0.879845	-0.0296745	0.0346348	0.967071	3700	Lymphotoxin-beta	Q06643	Oncology II
Thalamus (QSM)	LTBP2	-0.0304068	0.0169675	-1.79206	0.0731817	-0.0636626	0.00284894	0.312555	5222	Latent-transforming growth factor beta-binding protein 2	Q14767	Cardiometabolic
Thalamus (QSM)	LTBP3	0.0337952	0.0141841	2.38261	0.0172274	0.00599487	0.0615956	0.12965	5044	Latent-transforming growth factor beta-binding protein 3	Q9NS15	Oncology
Thalamus (QSM)	LTBR	0.0440744	0.0152177	2.89626	0.00379242	0.0142483	0.0739006	0.0448335	5123	Tumor necrosis factor receptor superfamily member 3	P36941	Inflammation
Thalamus (QSM)	LTO1	0.00140987	0.0136721	0.10312	0.917872	-0.025387	0.0282067	0.980484	5055	Protein LTO1 homolog	Q8WV07	Inflammation
Thalamus (QSM)	LUZP2	-0.00327594	0.017065	-0.191968	0.847778	-0.0367228	0.0301709	0.958667	3700	Leucine zipper protein 2	Q86TE4	Oncology II
Thalamus (QSM)	LXN	0.0246304	0.0134719	1.82827	0.0675674	-0.00177414	0.0510349	0.300757	5100	Latexin	Q9BS40	Neurology
Thalamus (QSM)	MAG	-0.0133921	0.0163923	-0.816973	0.413998	-0.0455204	0.0187363	0.745758	3613	Myelin-associated glycoprotein	P20916	Neurology II
Thalamus (QSM)	MAGEA3	-0.0214016	0.0160702	-1.33176	0.183022	-0.0528986	0.0100953	0.529213	3659	Melanoma-associated antigen 3	P43357	Oncology II
Thalamus (QSM)	MATN3	-0.00414947	0.0146293	-0.283641	0.776697	-0.0328224	0.0245234	0.92949	5119	Matrilin-3	O15232	Neurology
Thalamus (QSM)	MAPKAPK2	-0.0106222	0.0167413	-0.634489	0.525802	-0.0434346	0.0221902	0.814721	3659	MAP kinase-activated protein kinase 2	P49137	Oncology II
Thalamus (QSM)	MAPRE3	0.00361955	0.016277	0.222372	0.824037	-0.0282828	0.0355219	0.947327	3604	Microtubule-associated protein RP/EB family member 3	Q9UPY8	Oncology II
Thalamus (QSM)	MAPT	-0.000406	0.0137443	-0.0295713	0.97641	-0.0273447	0.0265318	0.994927	5047	Microtubule-associated protein tau	P10636	Neurology
Thalamus (QSM)	MARCO	-0.00166314	0.0143181	-0.116156	0.907533	-0.0297262	0.0263999	0.979237	5167	Macrophage receptor MARCO	Q9UEW3	Cardiometabolic
Thalamus (QSM)	MARS1	-0.0102657	0.0171143	-0.599832	0.548656	-0.0438091	0.0232777	0.821834	3625	Methionine--tRNA ligase, cytoplasmic	P56192	Inflammation II
Thalamus (QSM)	MASP1	0.0519687	0.0141926	3.66167	0.000253	0.0241516	0.0797857	0.00581981	5120	Mannan-binding lectin serine protease 1	P48740	Neurology
Thalamus (QSM)	MATN2	-0.0113388	0.014675	-0.772661	0.439759	-0.0401012	0.0174236	0.767643	5152	Matrilin-2	O00339	Inflammation
Thalamus (QSM)	MAPK13	0.0104799	0.016794	0.624023	0.532652	-0.0224358	0.0433955	0.814721	3604	Mitogen-activated protein kinase 13	O15264	Oncology II
Thalamus (QSM)	MAVS	-0.0199492	0.0139635	-1.42867	0.153161	-0.0473172	0.00741868	0.478832	5044	Mitochondrial antiviral-signaling protein	Q7Z434	Oncology
Thalamus (QSM)	MAX	-0.0109448	0.0142109	-0.77017	0.441236	-0.0387978	0.0169081	0.768281	5047	Protein max	P61244	Neurology
Thalamus (QSM)	MB	0.0546035	0.0160067	3.4113	0.000651	0.023231	0.085976	0.0113911	5222	Myoglobin	P02144	Cardiometabolic
Thalamus (QSM)	MBL2	0.0410149	0.0169703	2.41687	0.0157036	0.00775377	0.074276	0.122279	3668	Mannose-binding protein C	P11226	Inflammation II
Thalamus (QSM)	MCAM	-0.0391698	0.0147802	-2.65015	0.00807016	-0.0681385	-0.0102012	0.0782886	5166	Cell surface glycoprotein MUC18	P43121	Cardiometabolic
Thalamus (QSM)	MCEE	-0.00369615	0.0161419	-0.228978	0.818899	-0.0353338	0.0279415	0.946542	3716	Methylmalonyl-CoA epimerase, mitochondrial	Q96PE7	Neurology II
Thalamus (QSM)	MCEMP1	0.0241728	0.0165784	1.45809	0.144903	-0.00832022	0.0566658	0.463944	3602	Mast cell-expressed membrane protein 1	Q8IX19	Inflammation II
Thalamus (QSM)	MAPK9	-0.00104016	0.0137518	-0.0756385	0.93971	-0.0279931	0.0259128	0.983496	5141	Mitogen-activated protein kinase 9	P45984	Inflammation
Thalamus (QSM)	MANSC4	0.026614	0.017197	1.5476	0.121807	-0.00709145	0.0603194	0.425089	3614	MANSC domain-containing protein 4	A6NHS7	Cardiometabolic II
Thalamus (QSM)	MAMDC2	0.0134749	0.0174101	0.773969	0.438999	-0.0206483	0.047598	0.767591	3728	MAM domain-containing protein 2	Q7Z304	Cardiometabolic II
Thalamus (QSM)	MAMDC4	-0.0104907	0.0172392	-0.608536	0.54287	-0.0442789	0.0232975	0.819777	3700	Apical endosomal glycoprotein	Q6UXC1	Oncology II
Thalamus (QSM)	MAN1A2	-0.0517503	0.0171739	-3.01331	0.0026022	-0.0854106	-0.01809	0.0334732	3624	Mannosyl-oligosaccharide 1,2-alpha-mannosidase IB	O60476	Cardiometabolic II
Thalamus (QSM)	MAN2B2	0.0261441	0.016839	1.55259	0.120607	-0.00685984	0.059148	0.424817	3728	Epididymis-specific alpha-mannosidase	Q9Y2E5	Cardiometabolic II
Thalamus (QSM)	MANEAL	-0.0213989	0.0163704	-1.30717	0.191238	-0.0534842	0.0106864	0.534368	3604	Glycoprotein endo-alpha-1,2-mannosidase-like protein	Q5VSG8	Oncology II
Thalamus (QSM)	MANF	-0.0119743	0.01396	-0.857762	0.391064	-0.0393354	0.0153867	0.731054	5166	Mesencephalic astrocyte-derived neurotrophic factor	P55145	Inflammation
Thalamus (QSM)	MANSC1	-0.00141253	0.0142914	-0.0988378	0.921271	-0.0294231	0.026598	0.980484	5173	MANSC domain-containing protein 1	Q9H8J5	Oncology
Thalamus (QSM)	MAGED1	-0.00631999	0.0136799	-0.461992	0.644107	-0.033132	0.020492	0.87611	5044	Melanoma-associated antigen D1	Q9Y5V3	Oncology
Thalamus (QSM)	MAP1LC3A	-0.0151861	0.0165823	-0.915804	0.359831	-0.0476869	0.0173146	0.706043	3618	Microtubule-associated proteins 1A/1B light chain 3A	Q9H492	Neurology II
Thalamus (QSM)	MAP1LC3B2	-0.00136986	0.0167473	-0.081796	0.934814	-0.0341939	0.0314542	0.982782	3614	Microtubule-associated proteins 1A/1B light chain 3 beta 2	A6NCE7	Cardiometabolic II
Thalamus (QSM)	MAP2	-0.0106619	0.0167627	-0.636045	0.524786	-0.0435162	0.0221925	0.814721	3714	Microtubule-associated protein 2	P11137	Neurology II
Thalamus (QSM)	MAP2K1	0.008654	0.0167611	0.516315	0.605665	-0.0241971	0.0415051	0.851899	3698	Dual specificity mitogen-activated protein kinase kinase 1	Q02750	Oncology II
Thalamus (QSM)	MAP2K6	-0.0138987	0.0138896	-1.00065	0.317044	-0.0411219	0.0133245	0.667461	5141	Dual specificity mitogen-activated protein kinase kinase 6	P52564	Inflammation
Thalamus (QSM)	MAP3K5	-0.0284444	0.0137539	-2.0681	0.0386818	-0.0554015	-0.00148728	0.212714	5044	Mitogen-activated protein kinase kinase kinase 5	Q99683	Oncology
Thalamus (QSM)	MAP4K5	-0.0103077	0.0141847	-0.726674	0.467459	-0.0381092	0.0174939	0.786384	5120	Mitogen-activated protein kinase kinase kinase kinase 5	Q9Y4K4	Neurology
Thalamus (QSM)	MCFD2	-0.0148332	0.0141044	-1.05167	0.293	-0.0424772	0.0128109	0.646194	5124	Multiple coagulation factor deficiency protein 2	Q8NI22	Cardiometabolic
Thalamus (QSM)	NFKBIE	0.00872108	0.0138687	0.628833	0.529487	-0.018461	0.0359032	0.814721	5044	NF-kappa-B inhibitor epsilon	O00221	Oncology
Thalamus (QSM)	NFAT5	-0.0419626	0.0165925	-2.529	0.0114815	-0.0744833	-0.00944176	0.101902	3602	Nuclear factor of activated T-cells 5	O94916	Inflammation II
Thalamus (QSM)	NFATC1	-0.00387362	0.0138209	-0.280272	0.77928	-0.0309622	0.0232149	0.930427	5141	Nuclear factor of activated T-cells, cytoplasmic 1	O95644	Inflammation
Thalamus (QSM)	NFATC3	-0.000337	0.0139228	-0.0242284	0.980671	-0.0276254	0.0269508	0.995372	5055	Nuclear factor of activated T-cells, cytoplasmic 3	Q12968	Inflammation
Thalamus (QSM)	NFE2	-0.0229319	0.0169077	-1.3563	0.17509	-0.0560703	0.0102066	0.515519	3624	Transcription factor NF-E2 45 kDa subunit	Q16621	Cardiometabolic II
Thalamus (QSM)	NFIC	0.0355912	0.0158126	2.25081	0.0244562	0.00459904	0.0665833	0.166102	3716	Nuclear factor 1 C-type	P08651	Neurology II
Thalamus (QSM)	NFKB1	-0.0138742	0.0169773	-0.817221	0.413856	-0.0471491	0.0194007	0.745758	3614	Nuclear factor NF-kappa-B p105 subunit	P19838	Cardiometabolic II
Thalamus (QSM)	NFKB2	0.0217909	0.0162028	1.34488	0.178747	-0.00996603	0.0535479	0.520898	3659	Nuclear factor NF-kappa-B p100 subunit	Q00653	Oncology II
Thalamus (QSM)	NEXN	-0.0333554	0.0166073	-2.00847	0.0446655	-0.0659052	-0.000806	0.231658	3726	Nexilin	Q0ZGT2	Inflammation II
Thalamus (QSM)	NFU1	-0.000825	0.0168716	-0.0488742	0.961022	-0.0338923	0.0322431	0.990819	3698	NFU1 iron-sulfur cluster scaffold homolog, mitochondrial	Q9UMS0	Oncology II
Thalamus (QSM)	NFX1	-0.0306386	0.0170059	-1.80164	0.0716856	-0.0639695	0.00269239	0.309648	3614	Transcriptional repressor NF-X1	Q12986	Cardiometabolic II
Thalamus (QSM)	NFYA	0.0133068	0.016481	0.807401	0.419489	-0.0189954	0.045609	0.752266	3614	Nuclear transcription factor Y subunit alpha	P23511	Cardiometabolic II
Thalamus (QSM)	NGF	-0.000248	0.0135558	-0.0182632	0.98543	-0.0268164	0.0263213	0.996417	5125	Beta-nerve growth factor	P01138	Neurology
Thalamus (QSM)	NGFR	0.00856931	0.016322	0.525016	0.599604	-0.0234212	0.0405599	0.848898	3728	Tumor necrosis factor receptor superfamily member 16	P08138	Cardiometabolic II
Thalamus (QSM)	NGRN	0.0131541	0.0166838	0.788432	0.430495	-0.0195456	0.0458537	0.759085	3714	Neugrin	Q9NPE2	Neurology II
Thalamus (QSM)	NHLRC3	0.0136202	0.0179548	0.758583	0.448153	-0.0215705	0.0488109	0.773316	3538	NHL repeat-containing protein 3	Q5JS37	Inflammation II
Thalamus (QSM)	NFASC	0.0237643	0.0153014	1.55308	0.120464	-0.00622582	0.0537545	0.424817	5209	Neurofascin	O94856	Inflammation
Thalamus (QSM)	NEDD4L	0.00992366	0.0169237	0.586378	0.557659	-0.0232461	0.0430935	0.825309	3602	E3 ubiquitin-protein ligase NEDD4-like	Q96PU5	Inflammation II
Thalamus (QSM)	NDUFB7	-0.00632671	0.0171522	-0.368857	0.712256	-0.0399445	0.027291	0.907034	3698	NADH dehydrogenase [ubiquinone] 1 beta subcomplex subunit 7	P17568	Oncology II
Thalamus (QSM)	NDUFS6	0.0141531	0.0135326	1.04585	0.29568	-0.0123704	0.0406766	0.647701	5044	NADH dehydrogenase [ubiquinone] iron-sulfur protein 6, mitochondrial	O75380	Oncology
Thalamus (QSM)	NEB	0.00686038	0.0163892	0.418592	0.67554	-0.0252618	0.0389826	0.887847	3614	Nebulin	P20929	Cardiometabolic II
Thalamus (QSM)	NECAP2	-0.00599648	0.0169486	-0.353804	0.723506	-0.0392151	0.0272221	0.909702	3614	Adaptin ear-binding coat-associated protein 2	Q9NVZ3	Cardiometabolic II
Thalamus (QSM)	NECTIN1	-0.0194901	0.0165632	-1.17671	0.239389	-0.0519533	0.0129731	0.591884	3602	Nectin-1	Q15223	Inflammation II
Thalamus (QSM)	NECTIN2	0.0246718	0.0149526	1.65	0.0990035	-0.00463472	0.0539783	0.37915	5166	Nectin-2	Q92692	Cardiometabolic
Thalamus (QSM)	NECTIN4	0.00555133	0.0147921	0.37529	0.70746	-0.0234406	0.0345433	0.906113	5173	Nectin-4	Q96NY8	Oncology
Thalamus (QSM)	NDUFA5	-0.00750515	0.016883	-0.444539	0.65668	-0.0405952	0.0255849	0.880919	3596	NADH dehydrogenase [ubiquinone] 1 alpha subcomplex subunit 5	Q16718	Inflammation II
Thalamus (QSM)	NEDD9	-0.0194771	0.0166302	-1.17119	0.2416	-0.0520716	0.0131174	0.596311	3602	Enhancer of filamentation 1	Q14511	Inflammation II
Thalamus (QSM)	NEFL	-0.0360155	0.0169202	-2.12854	0.0333408	-0.0691785	-0.0028524	0.19492	5036	Neurofilament light polypeptide	P07196	Neurology
Thalamus (QSM)	NEK7	-0.00544149	0.0166651	-0.32652	0.74405	-0.0381045	0.0272215	0.919731	3659	Serine/threonine-protein kinase Nek7	Q8TDX7	Oncology II
Thalamus (QSM)	NELL1	-0.0062326	0.0145726	-0.427693	0.668893	-0.0347944	0.0223292	0.886098	5173	Protein kinase C-binding protein NELL1	Q92832	Oncology
Thalamus (QSM)	NELL2	-0.0418937	0.0147263	-2.84483	0.00446114	-0.0707567	-0.0130307	0.0510844	5166	Protein kinase C-binding protein NELL2	Q99435	Inflammation
Thalamus (QSM)	NENF	0.0131787	0.0161125	0.817916	0.413458	-0.0184013	0.0447587	0.745758	3700	Neudesin	Q9UMX5	Oncology II
Thalamus (QSM)	NEO1	0.0189352	0.0165095	1.14693	0.251486	-0.0134228	0.0512931	0.601424	3716	Neogenin	Q92859	Neurology II
Thalamus (QSM)	NID1	-0.00313962	0.0143549	-0.218714	0.826881	-0.0312747	0.0249955	0.947327	5153	Nidogen-1	P14543	Cardiometabolic
Thalamus (QSM)	NID2	0.00563916	0.0137288	0.410753	0.681271	-0.0212689	0.0325472	0.89195	5150	Nidogen-2	Q14112	Neurology
Thalamus (QSM)	NPPB	-0.0253132	0.014744	-1.71686	0.0860672	-0.0542109	0.00358439	0.345193	5061	Natriuretic peptides B	P16860	Cardiometabolic
Thalamus (QSM)	NOTCH3	-0.0576396	0.0152287	-3.78493	0.000155	-0.0874873	-0.0277919	0.00390779	5222	Neurogenic locus notch homolog protein 3	Q9UM47	Cardiometabolic
Thalamus (QSM)	NPC2	0.0468996	0.018784	2.49678	0.0125766	0.0100836	0.0837157	0.10707	3654	NPC intracellular cholesterol transporter 2	P61916	Cardiometabolic II
Thalamus (QSM)	NPDC1	0.0341186	0.01542	2.21262	0.0269679	0.00389592	0.0643413	0.175768	5167	Neural proliferation differentiation and control protein 1	Q9NQX5	Cardiometabolic
Thalamus (QSM)	NPHS1	-0.0226028	0.0169972	-1.32979	0.183671	-0.0559167	0.0107111	0.529247	3602	Nephrin	O60500	Inflammation II
Thalamus (QSM)	NPHS2	-0.00115517	0.0163176	-0.0707928	0.943567	-0.033137	0.0308267	0.985958	3602	Podocin	Q9NP85	Inflammation II
Thalamus (QSM)	NPL	0.0316988	0.0186077	1.70353	0.0885524	-0.00477159	0.0681692	0.350519	3728	N-acetylneuraminate lyase	Q9BXD5	Cardiometabolic II
Thalamus (QSM)	NPM1	0.0332788	0.027458	1.21199	0.225731	-0.0205378	0.0870954	0.57497	1356	Nucleophosmin	P06748	Neurology
Thalamus (QSM)	NOTCH1	0.00295137	0.0142807	0.206668	0.836277	-0.0250383	0.030941	0.953425	5222	Neurogenic locus notch homolog protein 1	P46531	Cardiometabolic
Thalamus (QSM)	NPPC	0.0215753	0.0172393	1.25152	0.210803	-0.0122131	0.0553636	0.562141	5141	C-type natriuretic peptide	P23582	Inflammation
Thalamus (QSM)	NPR1	-0.00484952	0.0161602	-0.300091	0.764125	-0.0365229	0.0268238	0.923529	3614	Atrial natriuretic peptide receptor 1	P16066	Cardiometabolic II
Thalamus (QSM)	NPTN	-0.0285045	0.013848	-2.05839	0.0396042	-0.0556461	-0.00136301	0.214553	5044	Neuroplastin	Q9Y639	Oncology
Thalamus (QSM)	NPTX1	-0.00446918	0.0144836	-0.308569	0.757662	-0.0328565	0.0239181	0.923278	5150	Neuronal pentraxin-1	Q15818	Neurology
Thalamus (QSM)	NPTX2	-0.0257778	0.0193813	-1.33003	0.183589	-0.0637644	0.0122088	0.529247	3721	Neuronal pentraxin-2	P47972	Cardiometabolic II
Thalamus (QSM)	NPTXR	-0.054139	0.0143587	-3.77046	0.000165	-0.0822815	-0.0259964	0.00404321	5167	Neuronal pentraxin receptor	O95502	Cardiometabolic
Thalamus (QSM)	NPY	-0.00572967	0.0143761	-0.398555	0.690237	-0.0339063	0.0224469	0.89737	5186	Pro-neuropeptide Y	P01303	Oncology
Thalamus (QSM)	NOTCH2	-0.0195248	0.0171545	-1.13818	0.255119	-0.053147	0.0140973	0.603686	3721	Neurogenic locus notch homolog protein 2	Q04721	Cardiometabolic II
Thalamus (QSM)	NMNAT1	0.0155076	0.0144869	1.07046	0.284464	-0.0128862	0.0439014	0.636936	5125	Nicotinamide/nicotinic acid mononucleotide adenylyltransferase 1	Q9HAN9	Neurology
Thalamus (QSM)	NIT1	0.00190669	0.0170333	0.111939	0.910878	-0.031478	0.0352914	0.979237	3624	Deaminated glutathione amidase	Q86X76	Cardiometabolic II
Thalamus (QSM)	NIT2	-0.00147408	0.0168636	-0.0874116	0.930349	-0.0345262	0.0315781	0.981792	3723	Omega-amidase NIT2	Q9NQR4	Cardiometabolic II
Thalamus (QSM)	NLGN1	0.00363732	0.0163103	0.223008	0.823542	-0.0283302	0.0356048	0.947327	3613	Neuroligin-1	Q8N2Q7	Neurology II
Thalamus (QSM)	NLGN2	-0.021339	0.0162263	-1.31508	0.188566	-0.053142	0.010464	0.532386	3618	Neuroligin-2	Q8NFZ4	Neurology II
Thalamus (QSM)	NME1	-0.0177333	0.016716	-1.06086	0.288827	-0.0504961	0.0150295	0.640797	3602	Nucleoside diphosphate kinase A	P15531	Inflammation II
Thalamus (QSM)	NME3	-0.0261739	0.0139682	-1.87381	0.061013	-0.0535511	0.00120337	0.284542	5152	Nucleoside diphosphate kinase 3	Q13232	Inflammation
Thalamus (QSM)	NMI	-0.00659407	0.0167291	-0.394169	0.69348	-0.0393824	0.0261943	0.899583	3681	N-myc-interactor	Q13287	Oncology II
Thalamus (QSM)	NINJ1	-0.00382153	0.0136624	-0.279712	0.77971	-0.0305993	0.0229563	0.930427	5044	Ninjurin-1	Q92982	Oncology
Thalamus (QSM)	NMRK2	0.00132558	0.0162471	0.0815889	0.934978	-0.0305181	0.0331693	0.982782	3604	Nicotinamide riboside kinase 2	Q9NPI5	Oncology II
Thalamus (QSM)	NMT1	-0.00991452	0.01665	-0.595468	0.551567	-0.0425478	0.0227188	0.823324	3716	Glycylpeptide N-tetradecanoyltransferase 1	P30419	Neurology II
Thalamus (QSM)	NOMO1	0.0408898	0.0140459	2.91116	0.00361646	0.0133604	0.0684192	0.0431023	5150	Nodal modulator 1	Q15155	Neurology
Thalamus (QSM)	NOP56	0.0080945	0.0164251	0.492813	0.622175	-0.0240981	0.0402871	0.862654	3614	Nucleolar protein 56	O00567	Cardiometabolic II
Thalamus (QSM)	NOS1	0.0229839	0.0148935	1.54322	0.122841	-0.00620679	0.0521746	0.425436	5047	Nitric oxide synthase, brain	P29475	Neurology
Thalamus (QSM)	NOS2	-0.0159482	0.0165232	-0.965202	0.334509	-0.048333	0.0164366	0.688833	3614	Nitric oxide synthase, inducible	P35228	Cardiometabolic II
Thalamus (QSM)	NOS3	0.0458334	0.0143171	3.2013	0.00137662	0.0177724	0.0738945	0.0199469	5047	Nitric oxide synthase, endothelial	P29474	Neurology
Thalamus (QSM)	NRCAM	0.0199255	0.0141267	1.41049	0.158457	-0.0077623	0.0476133	0.490661	5167	Neuronal cell adhesion molecule	Q92823	Cardiometabolic
Thalamus (QSM)	NDST1	-0.0118428	0.0164963	-0.717908	0.47286	-0.044175	0.0204894	0.78765	3700	Bifunctional heparan sulfate N-deacetylase/N-sulfotransferase 1	P52848	Oncology II
Thalamus (QSM)	MYBPC1	0.0153552	0.0174965	0.877616	0.380209	-0.0189373	0.0496476	0.722323	3728	Myosin-binding protein C, slow-type	Q00872	Cardiometabolic II
Thalamus (QSM)	MTUS1	0.0463763	0.0169321	2.73896	0.00619344	0.0131901	0.0795625	0.065763	3659	Microtubule-associated tumor suppressor 1	Q9ULD2	Oncology II
Thalamus (QSM)	MUC13	0.0136381	0.0146255	0.932488	0.351129	-0.0150273	0.0423035	0.698907	5047	Mucin-13	Q9H3R2	Neurology
Thalamus (QSM)	MUC16	0.00511737	0.0131842	0.388145	0.697925	-0.0207231	0.0309579	0.901436	5132	Mucin-16	Q8WXI7	Oncology
Thalamus (QSM)	MUC2	-0.0148175	0.0162783	-0.910261	0.362744	-0.0467225	0.0170874	0.706043	3721	Mucin-2	Q02817	Cardiometabolic II
Thalamus (QSM)	MUCL3	-0.0076282	0.0161757	-0.471585	0.637252	-0.039332	0.0240756	0.869894	3604	Mucin-like protein 3	Q3MIW9	Oncology II
Thalamus (QSM)	MVK	0.00201217	0.0145751	0.138056	0.890202	-0.0265545	0.0305788	0.971735	5055	Mevalonate kinase	Q03426	Inflammation
Thalamus (QSM)	MXRA8	-0.0446493	0.0185193	-2.41096	0.0159603	-0.0809466	-0.00835214	0.123418	3632	Matrix remodeling-associated protein 8	Q9BRK3	Inflammation II
Thalamus (QSM)	MTSS1	-0.0275585	0.0167527	-1.64502	0.10005	-0.0603931	0.00527608	0.381574	3698	Protein MTSS 1	O43312	Oncology II
Thalamus (QSM)	MYBPC2	0.00767654	0.0173187	0.443251	0.657611	-0.0262675	0.0416206	0.880919	3624	Myosin-binding protein C, fast-type	Q14324	Cardiometabolic II
Thalamus (QSM)	MYCBP2	-0.016016	0.0162987	-0.982658	0.32584	-0.0479608	0.0159288	0.67969	3716	E3 ubiquitin-protein ligase MYCBP2	O75592	Neurology II
Thalamus (QSM)	MYDGF	-0.0010849	0.0168178	-0.0645092	0.948568	-0.0340471	0.0318773	0.987331	3728	Myeloid-derived growth factor	Q969H8	Cardiometabolic II
Thalamus (QSM)	MYH4	-0.0201451	0.016253	-1.23947	0.215252	-0.0520004	0.0117102	0.565451	3614	Myosin-4	Q9Y623	Cardiometabolic II
Thalamus (QSM)	MYH7B	-0.00782592	0.0164212	-0.476575	0.633694	-0.0400108	0.024359	0.868726	3604	Myosin-7B	A7E2Y1	Oncology II
Thalamus (QSM)	MYH9	-0.00582511	0.0167211	-0.348368	0.727584	-0.0385979	0.0269477	0.911681	3721	Myosin-9	P35579	Cardiometabolic II
Thalamus (QSM)	MYL1	-0.00144277	0.0169379	-0.0851799	0.932123	-0.0346405	0.031755	0.98217	3614	Myosin light chain 1/3, skeletal muscle isoform	P05976	Cardiometabolic II
Thalamus (QSM)	MTSS2	-0.00718987	0.0167478	-0.429303	0.667728	-0.0400149	0.0256352	0.885943	3700	Protein MTSS 2	Q765P7	Oncology II
Thalamus (QSM)	MST1	-0.011099	0.0169141	-0.656199	0.511738	-0.04425	0.022052	0.807279	3664	Hepatocyte growth factor-like protein	P26927	Inflammation II
Thalamus (QSM)	MRPL58	-0.00703266	0.0166115	-0.42336	0.672057	-0.0395906	0.0255253	0.886828	3716	Peptidyl-tRNA hydrolase ICT1, mitochondrial	Q14197	Neurology II
Thalamus (QSM)	MRPS16	0.0102285	0.0161976	0.631482	0.527766	-0.0215182	0.0419751	0.814721	3602	28S ribosomal protein S16, mitochondrial	Q9Y3D3	Inflammation II
Thalamus (QSM)	MSLN	0.0271686	0.0153183	1.77361	0.0761881	-0.00285469	0.0571919	0.320561	5125	Mesothelin	Q13421	Oncology
Thalamus (QSM)	MSLNL	-0.00665569	0.016676	-0.399118	0.68983	-0.03934	0.0260286	0.89724	3613	Mesothelin-like protein	Q96KJ4	Neurology II
Thalamus (QSM)	MSMB	0.0100213	0.0157861	0.634819	0.525575	-0.0209189	0.0409616	0.814721	5164	Beta-microseminoprotein	P08118	Cardiometabolic
Thalamus (QSM)	MSR1	0.0234518	0.0150732	1.55586	0.119803	-0.00609118	0.0529948	0.423834	5209	Macrophage scavenger receptor types I and II	P21757	Neurology
Thalamus (QSM)	MSRA	-0.00890811	0.013964	-0.637934	0.523545	-0.036277	0.0184608	0.813598	5173	Mitochondrial peptide methionine sulfoxide reductase	Q9UJ68	Oncology
Thalamus (QSM)	MRPL52	0.00560107	0.0162243	0.345227	0.729944	-0.026198	0.0374002	0.913344	3593	39S ribosomal protein L52, mitochondrial	Q86TS9	Oncology II
Thalamus (QSM)	MSTN	0.0368168	0.0160959	2.28734	0.0222171	0.00526946	0.0683641	0.156323	5061	Growth/differentiation factor 8	O14793	Cardiometabolic
Thalamus (QSM)	MTDH	0.00761844	0.0172224	0.442356	0.658258	-0.0261369	0.0413737	0.880919	3602	Protein LYRIC	Q86UE4	Inflammation II
Thalamus (QSM)	MTHFD2	0.0176208	0.0165262	1.06623	0.286388	-0.01477	0.0500117	0.637873	3714	Bifunctional methylenetetrahydrofolate dehydrogenase/cyclohydrolase, mitochondrial	P13995	Neurology II
Thalamus (QSM)	MTHFSD	-0.0107336	0.0168049	-0.638719	0.523046	-0.0436705	0.0222034	0.813598	3659	Methenyltetrahydrofolate synthase domain-containing protein	Q2M296	Oncology II
Thalamus (QSM)	MTIF3	-0.00201752	0.0169508	-0.119022	0.905264	-0.0352405	0.0312054	0.979237	3698	Translation initiation factor IF-3, mitochondrial	Q9H2K0	Oncology II
Thalamus (QSM)	MTPN	-0.00589744	0.0137993	-0.427373	0.669126	-0.0329435	0.0211486	0.886098	5061	Myotrophin	P58546	Cardiometabolic
Thalamus (QSM)	MTR	-0.00441909	0.0165076	-0.2677	0.788946	-0.0367735	0.0279353	0.933246	3614	Methionine synthase	Q99707	Cardiometabolic II
Thalamus (QSM)	MYL3	0.00840717	0.0177976	0.472376	0.636687	-0.0264755	0.0432899	0.869894	3624	Myosin light chain 3	P08590	Cardiometabolic II
Thalamus (QSM)	MYL4	0.0215119	0.0169863	1.26643	0.205442	-0.0117806	0.0548044	0.55492	3624	Myosin light chain 4	P12829	Cardiometabolic II
Thalamus (QSM)	NCAM2	-0.0288268	0.0139978	-2.05938	0.0395087	-0.056262	-0.00139155	0.214434	5150	Neural cell adhesion molecule 2	O15394	Neurology
Thalamus (QSM)	NAMPT	0.0239676	0.0137765	1.73974	0.0819655	-0.00303388	0.050969	0.333807	5044	Nicotinamide phosphoribosyltransferase	P43490	Oncology
Thalamus (QSM)	NAP1L4	-0.00420514	0.0171428	-0.245301	0.806237	-0.0378044	0.0293942	0.940694	3687	Nucleosome assembly protein 1-like 4	Q99733	Oncology II
Thalamus (QSM)	NAPRT	0.0227463	0.0166765	1.36397	0.172659	-0.00993904	0.0554317	0.514979	3714	Nicotinate phosphoribosyltransferase	Q6XQN6	Neurology II
Thalamus (QSM)	NARS1	-0.0180371	0.0167148	-1.07911	0.280609	-0.0507975	0.0147233	0.633214	3716	Asparagine--tRNA ligase, cytoplasmic	O43776	Neurology II
Thalamus (QSM)	NBL1	0.0245297	0.0146393	1.6756	0.0938768	-0.00416285	0.0532222	0.365494	5173	Neuroblastoma suppressor of tumorigenicity 1	P41271	Oncology
Thalamus (QSM)	NBN	-0.0062434	0.014317	-0.436082	0.662796	-0.0343043	0.0218175	0.882922	5055	Nibrin	O60934	Inflammation
Thalamus (QSM)	NCAM1	-0.0367785	0.014726	-2.49753	0.0125374	-0.0656409	-0.00791611	0.10707	5166	Neural cell adhesion molecule 1	P13591	Cardiometabolic
Thalamus (QSM)	NAGK	-0.000835	0.017214	-0.0485281	0.961298	-0.0345742	0.0329035	0.990819	3611	N-acetyl-D-glucosamine kinase	Q9UJ70	Cardiometabolic II
Thalamus (QSM)	NCAN	-0.0806556	0.0150147	-5.37177	8.14e-08	-0.110084	-0.0512273	1.7e-05	5209	Neurocan core protein	O14594	Neurology
Thalamus (QSM)	NCF2	0.012233	0.0143001	0.855449	0.392343	-0.0157947	0.0402607	0.731601	5134	Neutrophil cytosol factor 2	P19878	Inflammation
Thalamus (QSM)	NCK2	-0.00619743	0.0140745	-0.44033	0.659717	-0.0337829	0.0213881	0.882035	5166	Cytoplasmic protein NCK2	O43639	Inflammation
Thalamus (QSM)	NCLN	-0.0320876	0.0136013	-2.35917	0.0183541	-0.0587456	-0.00542966	0.134321	5055	Nicalin	Q969V3	Inflammation
Thalamus (QSM)	NCR1	0.0421181	0.0150539	2.79781	0.00516428	0.0126129	0.0716232	0.0569663	5126	Natural cytotoxicity triggering receptor 1	O76036	Inflammation
Thalamus (QSM)	NCR3LG1	0.0104145	0.0184841	0.563432	0.573175	-0.0258136	0.0466427	0.831898	3698	Natural cytotoxicity triggering receptor 3 ligand 1	Q68D85	Oncology II
Thalamus (QSM)	NCS1	0.00870822	0.0157402	0.553247	0.580119	-0.022142	0.0395585	0.836808	5186	Neuronal calcium sensor 1	P62166	Oncology
Thalamus (QSM)	NAGPA	0.00398667	0.0172895	0.230584	0.817651	-0.0299001	0.0378734	0.946189	3632	N-acetylglucosamine-1-phosphodiester alpha-N-acetylglucosaminidase	Q9UK23	Inflammation II
Thalamus (QSM)	MZB1	0.0225051	0.0147	1.53096	0.12584	-0.0063063	0.0513166	0.429966	5159	Marginal zone B- and B1-cell-specific protein	Q8WU39	Inflammation
Thalamus (QSM)	MYLPF	0.0086007	0.0173322	0.496227	0.619765	-0.0253698	0.0425712	0.861007	3613	Myosin regulatory light chain 2, skeletal muscle isoform	Q96A32	Neurology II
Thalamus (QSM)	MYO6	-0.0178715	0.0163747	-1.09141	0.275165	-0.0499653	0.0142224	0.628212	3716	Unconventional myosin-VI	Q9UM54	Neurology II
Thalamus (QSM)	MYO9B	-0.0398057	0.0140432	-2.83452	0.00460771	-0.0673298	-0.0122816	0.0522426	5055	Unconventional myosin-IXb	Q13459	Inflammation
Thalamus (QSM)	MYOC	-0.0426259	0.0145112	-2.93745	0.00332394	-0.0710673	-0.0141845	0.0404413	5150	Myocilin	Q99972	Neurology
Thalamus (QSM)	MYOM1	-0.00476605	0.0158817	-0.300096	0.764121	-0.0358937	0.0263616	0.923529	3618	Myomesin-1	P52179	Neurology II
Thalamus (QSM)	MYOM2	0.019013	0.016476	1.15399	0.248583	-0.0132793	0.0513054	0.599429	3614	Myomesin-2	P54296	Cardiometabolic II
Thalamus (QSM)	MYOM3	0.00182342	0.0182013	0.100181	0.920207	-0.0338504	0.0374973	0.980484	3632	Myomesin-3	Q5VTT5	Inflammation II
Thalamus (QSM)	MYL6B	-0.0181974	0.0160684	-1.1325	0.257502	-0.049691	0.0132961	0.606508	3613	Myosin light chain 6B	P14649	Neurology II
Thalamus (QSM)	MZT1	-0.0205396	0.0135137	-1.51991	0.128596	-0.0470259	0.00594673	0.432946	5044	Mitotic-spindle organizing protein 1	Q08AG7	Oncology
Thalamus (QSM)	NAA10	-0.0332007	0.0166596	-1.99289	0.0463493	-0.0658529	-0.000549	0.237438	3614	N-alpha-acetyltransferase 10	P41227	Cardiometabolic II
Thalamus (QSM)	NAA80	-0.00891638	0.0172137	-0.517983	0.604502	-0.0426546	0.0248218	0.850883	3613	N-alpha-acetyltransferase 80	Q93015	Neurology II
Thalamus (QSM)	NAAA	-0.00848242	0.0141473	-0.599581	0.548812	-0.0362105	0.0192457	0.821834	5096	N-acylethanolamine-hydrolyzing acid amidase	Q02083	Neurology
Thalamus (QSM)	NACC1	0.00183326	0.0163319	0.112251	0.910631	-0.0301766	0.0338432	0.979237	3700	Nucleus accumbens-associated protein 1	Q96RE7	Oncology II
Thalamus (QSM)	NADK	0.0102169	0.0142621	0.716364	0.473799	-0.0177364	0.0381702	0.788316	5167	NAD kinase	O95544	Cardiometabolic
Thalamus (QSM)	NAGA	-0.0357842	0.0162399	-2.20347	0.0276252	-0.0676139	-0.00395455	0.17684	3596	Alpha-N-acetylgalactosaminidase	P17050	Inflammation II
Thalamus (QSM)	NDRG1	0.0150529	0.0134324	1.12064	0.262495	-0.0112741	0.0413798	0.612208	5047	Protein NDRG1	Q92597	Neurology
Thalamus (QSM)	PSMG4	0.0310896	0.0172844	1.79871	0.0721494	-0.00278723	0.0649664	0.310732	3602	Proteasome assembly chaperone 4	Q5JS54	Inflammation II
Thalamus (QSM)	SPRY2	-0.00825116	0.0142889	-0.577452	0.56366	-0.0362569	0.0197546	0.825944	5055	Protein sprouty homolog 2	O43597	Inflammation
Thalamus (QSM)	SPON1	-0.0157318	0.0151432	-1.03887	0.298916	-0.0454119	0.0139484	0.651712	5152	Spondin-1	Q9HCB6	Inflammation
Thalamus (QSM)	SPON2	0.0294033	0.0148244	1.98343	0.0473722	0.000348	0.0584587	0.240568	5155	Spondin-2	Q9BUD6	Cardiometabolic
Thalamus (QSM)	SPP1	-0.0212052	0.0152374	-1.39165	0.164087	-0.0510698	0.00865954	0.500139	5216	Osteopontin	P10451	Cardiometabolic
Thalamus (QSM)	SPRED2	-0.0323753	0.0163559	-1.97942	0.0478451	-0.0644323	-0.000318	0.242128	3602	Sprouty-related, EVH1 domain-containing protein 2	Q7Z698	Inflammation II
Thalamus (QSM)	SPRING1	0.0282511	0.016057	1.75942	0.0785913	-0.0032201	0.0597224	0.325823	3604	SREBP regulating gene protein	Q9H741	Oncology II
Thalamus (QSM)	SPRR1B	0.00504198	0.0160529	0.314085	0.753475	-0.0264212	0.0365052	0.92233	3659	Cornifin-B	P22528	Oncology II
Thalamus (QSM)	SPRR3	0.0258947	0.0176456	1.46749	0.142329	-0.00869009	0.0604794	0.461266	3714	Small proline-rich protein 3	Q9UBC9	Neurology II
Thalamus (QSM)	SPINT3	0.0236528	0.0255787	0.924706	0.35518	-0.0264805	0.0737861	0.702175	3698	Kunitz-type protease inhibitor 3	P49223	Oncology II
Thalamus (QSM)	SPTBN2	-0.0176415	0.0163943	-1.07608	0.281966	-0.0497737	0.0144907	0.634803	3618	Spectrin beta chain, non-erythrocytic 2	O15020	Neurology II
Thalamus (QSM)	SPTLC1	-0.00649997	0.0169062	-0.384474	0.700649	-0.0396354	0.0266355	0.903079	3714	Serine palmitoyltransferase 1	O15269	Neurology II
Thalamus (QSM)	SRC	-0.0193877	0.0138852	-1.39628	0.162691	-0.0466023	0.00782689	0.498346	5167	Proto-oncogene tyrosine-protein kinase Src	P12931	Oncology
Thalamus (QSM)	SRP14	0.00624348	0.0143834	0.434074	0.664253	-0.0219475	0.0344345	0.883801	5132	Signal recognition particle 14 kDa protein	P37108	Oncology
Thalamus (QSM)	SRPK2	-0.00954093	0.0140273	-0.680166	0.49643	-0.037034	0.0179522	0.799545	5141	SRSF protein kinase 2	P78362	Inflammation
Thalamus (QSM)	SRPX	-0.0241051	0.0183133	-1.31626	0.188168	-0.0599985	0.0117883	0.532386	3728	Sushi repeat-containing protein SRPX	P78539	Cardiometabolic II
Thalamus (QSM)	SSB	0.00493035	0.0137152	0.359481	0.719251	-0.0219509	0.0318116	0.908957	5047	Lupus La protein	P05455	Neurology
Thalamus (QSM)	SPOCK1	-0.0307961	0.0145815	-2.112	0.034735	-0.0593754	-0.00221692	0.199658	5125	Testican-1	Q08629	Neurology
Thalamus (QSM)	SPINK1	-0.0350772	0.0151986	-2.30791	0.0210436	-0.064866	-0.00528837	0.149222	5150	Serine protease inhibitor Kazal-type 1	P00995	Neurology
Thalamus (QSM)	SOX9	0.023214	0.0167007	1.39	0.164617	-0.0095189	0.0559468	0.501231	3613	Transcription factor SOX-9	P48436	Neurology II
Thalamus (QSM)	SPACA5_SPACA5B	-0.0087523	0.0166773	-0.524802	0.599752	-0.0414393	0.0239347	0.848898	3716	Sperm acrosome-associated protein 5	Q96QH8	Neurology II
Thalamus (QSM)	SPAG1	0.00839413	0.0163689	0.512808	0.608116	-0.0236884	0.0404766	0.853291	3716	Sperm-associated antigen 1	Q07617	Neurology II
Thalamus (QSM)	SPARC	-0.00224602	0.0139184	-0.16137	0.871808	-0.0295256	0.0250336	0.967071	5173	SPARC	P09486	Oncology
Thalamus (QSM)	SPARCL1	-0.023458	0.0143456	-1.6352	0.102068	-0.0515749	0.00465887	0.385619	5153	SPARC-like protein 1	Q14515	Cardiometabolic
Thalamus (QSM)	SPART	-0.0202023	0.0171288	-1.17944	0.238302	-0.0537741	0.0133695	0.591199	3632	Spartin	Q8N0X7	Inflammation II
Thalamus (QSM)	SPESP1	0.0180501	0.0178588	1.01071	0.312219	-0.0169524	0.0530526	0.664005	3728	Sperm equatorial segment protein 1	Q6UW49	Cardiometabolic II
Thalamus (QSM)	SOX2	-0.0256214	0.0163573	-1.56636	0.117351	-0.0576811	0.00643835	0.419474	3705	Transcription factor SOX-2	P48431	Neurology II
Thalamus (QSM)	SPINK2	-0.0237699	0.0191446	-1.2416	0.214465	-0.0612926	0.0137527	0.565451	3632	Serine protease inhibitor Kazal-type 2	P20155	Inflammation II
Thalamus (QSM)	SPINK4	-0.0198092	0.0144946	-1.36666	0.171793	-0.0482182	0.00859978	0.513292	5141	Serine protease inhibitor Kazal-type 4	O60575	Inflammation
Thalamus (QSM)	SPINK5	0.0273267	0.0144071	1.89676	0.0579159	-0.000911	0.055564	0.27588	5150	Serine protease inhibitor Kazal-type 5	Q9NQ38	Neurology
Thalamus (QSM)	SPINK6	0.0197256	0.014417	1.36822	0.171303	-0.00853117	0.0479823	0.512505	5186	Serine protease inhibitor Kazal-type 6	Q6UWN8	Oncology
Thalamus (QSM)	SPINK8	-0.00387182	0.0161737	-0.239389	0.810818	-0.0355718	0.0278281	0.942886	3614	Serine protease inhibitor Kazal-type 8	P0C7L1	Cardiometabolic II
Thalamus (QSM)	SPINT1	-0.00789552	0.0143798	-0.54907	0.582981	-0.0360794	0.0202884	0.838161	5138	Kunitz-type protease inhibitor 1	O43278	Neurology
Thalamus (QSM)	SPINT2	-0.0093914	0.0144938	-0.647961	0.517039	-0.0377987	0.0190159	0.809498	5166	Kunitz-type protease inhibitor 2	O43291	Inflammation
Thalamus (QSM)	SSBP1	-0.0316907	0.0163864	-1.93396	0.0531974	-0.0638075	0.000426	0.259326	3602	Single-stranded DNA-binding protein, mitochondrial	Q04837	Inflammation II
Thalamus (QSM)	SSC4D	0.121215	0.0151841	7.98301	1.75e-15	0.0914548	0.150976	5.1e-12	5166	Scavenger receptor cysteine-rich domain-containing group B protein	Q8WTU2	Cardiometabolic
Thalamus (QSM)	STX5	-0.0130795	0.0162817	-0.803326	0.42184	-0.044991	0.018832	0.753225	3602	Syntaxin-5	Q13190	Inflammation II
Thalamus (QSM)	STK24	-0.00924686	0.0141949	-0.651421	0.514805	-0.0370683	0.0185746	0.809271	5047	Serine/threonine-protein kinase 24	Q9Y6E0	Neurology
Thalamus (QSM)	STK4	-0.0207234	0.0140048	-1.47974	0.139005	-0.0481723	0.0067255	0.454021	5167	Serine/threonine-protein kinase 4	Q13043	Cardiometabolic
Thalamus (QSM)	STOML2	-0.00788289	0.0163412	-0.482393	0.629556	-0.0399111	0.0241453	0.86684	3604	Stomatin-like protein 2, mitochondrial	Q9UJZ1	Oncology II
Thalamus (QSM)	STX16	-0.0113224	0.013617	-0.831488	0.405738	-0.0380113	0.0153665	0.740693	5044	Syntaxin-16	O14662	Oncology
Thalamus (QSM)	STX1B	0.00845621	0.0166236	0.508688	0.611002	-0.0241254	0.0410378	0.856107	3613	Syntaxin-1B	P61266	Neurology II
Thalamus (QSM)	STX3	0.0320285	0.0161066	1.98853	0.0468275	0.00046	0.0635969	0.239049	3714	Syntaxin-3	Q13277	Neurology II
Thalamus (QSM)	STX4	-0.00569081	0.0133917	-0.42495	0.670891	-0.0319381	0.0205565	0.886427	5132	Syntaxin-4	Q12846	Oncology
Thalamus (QSM)	STIP1	-0.000925	0.0143588	-0.064405	0.94865	-0.0290675	0.0272179	0.987331	5144	Stress-induced-phosphoprotein 1	P31948	Neurology
Thalamus (QSM)	STX6	-0.0357287	0.0134799	-2.65053	0.00806191	-0.0621487	-0.00930867	0.0782886	5044	Syntaxin-6	O43752	Oncology
Thalamus (QSM)	STX7	0.00842008	0.0168826	0.498744	0.617991	-0.0246691	0.0415093	0.860675	3602	Syntaxin-7	O15400	Inflammation II
Thalamus (QSM)	STX8	-0.0250288	0.0137286	-1.82311	0.068345	-0.0519363	0.0018788	0.301949	5141	Syntaxin-8	Q9UNK0	Inflammation
Thalamus (QSM)	STXBP1	-0.00703857	0.0168862	-0.416824	0.676832	-0.0401349	0.0260578	0.887847	3716	Syntaxin-binding protein 1	P61764	Neurology II
Thalamus (QSM)	STXBP3	-0.015483	0.0135867	-1.13957	0.25452	-0.0421126	0.0111465	0.603571	5044	Syntaxin-binding protein 3	O00186	Oncology
Thalamus (QSM)	SUGP1	-0.0206135	0.0169626	-1.21523	0.224355	-0.0538596	0.0126325	0.57497	3698	SURP and G-patch domain-containing protein 1	Q8IWZ8	Oncology II
Thalamus (QSM)	SUGT1	-0.000234	0.014153	-0.016515	0.986824	-0.0279731	0.0275056	0.996417	5044	Protein SGT1 homolog	Q9Y2Z0	Oncology
Thalamus (QSM)	STK11	-0.00435793	0.0144123	-0.302375	0.762379	-0.0326056	0.0238897	0.923529	5061	Serine/threonine-protein kinase STK11	Q15831	Cardiometabolic
Thalamus (QSM)	STAM	-0.0232316	0.01656	-1.40288	0.160738	-0.0556886	0.00922536	0.495044	3700	Signal transducing adapter molecule 1	Q92783	Oncology II
Thalamus (QSM)	SSH3	0.0016588	0.0163781	0.101281	0.919333	-0.0304418	0.0337594	0.980484	3604	Protein phosphatase Slingshot homolog 3	Q8TE77	Oncology II
Thalamus (QSM)	SSNA1	0.0364687	0.0168409	2.16548	0.0304149	0.00346115	0.0694763	0.188559	3698	Sjoegren syndrome nuclear autoantigen 1	O43805	Oncology II
Thalamus (QSM)	ST13	0.00149286	0.0174553	0.0855249	0.931849	-0.0327189	0.0357046	0.98217	3632	Hsc70-interacting protein	P50502	Inflammation II
Thalamus (QSM)	ST3GAL1	-0.0477049	0.0141304	-3.37604	0.000741	-0.0754	-0.0200097	0.0125775	5132	CMP-N-acetylneuraminate-beta-galactosamide-alpha-2,3-sialyltransferase 1	Q11201	Oncology
Thalamus (QSM)	ST6GAL1	0.012557	0.0141152	0.889613	0.373715	-0.0151082	0.0402222	0.715572	5222	Beta-galactoside alpha-2,6-sialyltransferase 1	P15907	Cardiometabolic
Thalamus (QSM)	ST8SIA1	-0.0149813	0.0161788	-0.92598	0.354519	-0.0466912	0.0167287	0.701373	3602	Alpha-N-acetylneuraminide alpha-2,8-sialyltransferase	Q92185	Inflammation II
Thalamus (QSM)	STAB2	0.0543389	0.0167907	3.23626	0.00122178	0.0214298	0.087248	0.0182954	3721	Stabilin-2	Q8WWQ8	Cardiometabolic II
Thalamus (QSM)	SSC5D	0.0376643	0.014409	2.61394	0.0089766	0.00942314	0.0659054	0.0845538	5166	Soluble scavenger receptor cysteine-rich domain-containing protein SSC5D	A1L4H1	Cardiometabolic
Thalamus (QSM)	STAMBP	0.00268513	0.014281	0.188021	0.850868	-0.0253051	0.0306754	0.959796	5120	STAM-binding protein	O95630	Neurology
Thalamus (QSM)	STAT2	-0.0235109	0.0170266	-1.38083	0.167416	-0.0568823	0.0098606	0.504495	3602	Signal transducer and activator of transcription 2	P52630	Inflammation II
Thalamus (QSM)	STAT5B	-0.00444917	0.0140829	-0.315928	0.75207	-0.0320511	0.0231527	0.92233	5132	Signal transducer and activator of transcription 5B	P51692	Oncology
Thalamus (QSM)	STAU1	0.0230336	0.0162254	1.4196	0.15581	-0.00876754	0.0548347	0.485485	3604	Double-stranded RNA-binding protein Staufen homolog 1	O95793	Oncology II
Thalamus (QSM)	STC1	0.0408904	0.0144613	2.82756	0.00470835	0.0125467	0.0692341	0.053069	5209	Stanniocalcin-1	P52823	Neurology
Thalamus (QSM)	STC2	0.0267726	0.0143343	1.86773	0.0618571	-0.00132213	0.0548673	0.287023	5140	Stanniocalcin-2	O76061	Neurology
Thalamus (QSM)	STEAP4	0.00268297	0.0162051	0.165563	0.86851	-0.0290784	0.0344443	0.967071	3618	Metalloreductase STEAP4	Q687X5	Neurology II
Thalamus (QSM)	SULT1A1	-0.0089659	0.0139619	-0.642169	0.520792	-0.0363307	0.0183989	0.811912	5209	Sulfotransferase 1A1	P50225	Neurology
Thalamus (QSM)	SOWAHA	0.000146	0.016643	0.00877756	0.992997	-0.0324737	0.0327658	0.99791	3613	Ankyrin repeat domain-containing protein SOWAHA	Q2M3V2	Neurology II
Thalamus (QSM)	SLIT2	0.0214703	0.0136942	1.56784	0.116982	-0.00536983	0.0483103	0.419474	5047	Slit homolog 2 protein	O94813	Neurology
Thalamus (QSM)	SLC39A5	0.024395	0.0146879	1.66089	0.096796	-0.00439271	0.0531828	0.372882	5141	Zinc transporter ZIP5	Q6ZMH5	Inflammation
Thalamus (QSM)	SLC44A4	0.0101582	0.0164132	0.618909	0.536016	-0.022011	0.0423274	0.816227	3613	Choline transporter-like protein 4	Q53GD3	Neurology II
Thalamus (QSM)	SLC4A1	-0.0103221	0.016683	-0.618721	0.536138	-0.0430203	0.022376	0.816227	3721	Band 3 anion transport protein	P02730	Cardiometabolic II
Thalamus (QSM)	SLC51B	-0.0220025	0.0161591	-1.36162	0.173404	-0.0536736	0.0096687	0.515519	3614	Organic solute transporter subunit beta	Q86UW2	Cardiometabolic II
Thalamus (QSM)	SLC9A3R1	-0.00755075	0.0170278	-0.443438	0.657476	-0.0409245	0.025823	0.880919	3632	Na(+)/H(+) exchange regulatory cofactor NHE-RF1	O14745	Inflammation II
Thalamus (QSM)	SLC9A3R2	0.0346359	0.0162738	2.12832	0.0333767	0.00273985	0.0665319	0.19492	3698	Na(+)/H(+) exchange regulatory cofactor NHE-RF2	Q15599	Oncology II
Thalamus (QSM)	SLIRP	-0.00362724	0.016611	-0.218363	0.827159	-0.0361842	0.0289298	0.947327	3604	SRA stem-loop-interacting RNA-binding protein, mitochondrial	Q9GZT3	Oncology II
Thalamus (QSM)	SLC34A3	0.0151682	0.0163432	0.928104	0.353416	-0.0168639	0.0472004	0.701079	3604	Sodium-dependent phosphate transport protein 2C	Q8N130	Oncology II
Thalamus (QSM)	SLITRK1	-0.0484594	0.0181867	-2.66456	0.00774364	-0.0841046	-0.0128142	0.0769096	3602	SLIT and NTRK-like protein 1	Q96PX8	Inflammation II
Thalamus (QSM)	SLITRK2	-0.00922903	0.0145765	-0.633146	0.526666	-0.0377984	0.0193403	0.814721	5186	SLIT and NTRK-like protein 2	Q9H156	Oncology
Thalamus (QSM)	SLITRK6	-0.0265276	0.0143657	-1.8466	0.0648636	-0.0546838	0.00162853	0.294365	5061	SLIT and NTRK-like protein 6	Q9H5Y7	Cardiometabolic
Thalamus (QSM)	SLK	-0.0253562	0.0163497	-1.55086	0.121022	-0.0574011	0.00668873	0.425089	3659	STE20-like serine/threonine-protein kinase	Q9H2G2	Oncology II
Thalamus (QSM)	SLMAP	-0.0101373	0.0166589	-0.608523	0.542879	-0.0427881	0.0225135	0.819777	3698	Sarcolemmal membrane-associated protein	Q14BN4	Oncology II
Thalamus (QSM)	SLURP1	0.00185159	0.0171025	0.108265	0.913792	-0.0316686	0.0353718	0.979237	3692	Secreted Ly-6/uPAR-related protein 1	P55000	Cardiometabolic II
Thalamus (QSM)	SMAD1	-0.000737	0.0145388	-0.0507008	0.959566	-0.0292326	0.0277583	0.990782	5044	Mothers against decapentaplegic homolog 1	Q15797	Oncology
Thalamus (QSM)	SLC39A14	-0.0133673	0.0140747	-0.949744	0.342288	-0.0409532	0.0142185	0.692249	5047	Zinc transporter ZIP14	Q15043	Neurology
Thalamus (QSM)	SLAMF7	-0.0188164	0.0138498	-1.3586	0.174333	-0.0459615	0.00832875	0.515519	5141	SLAM family member 7	Q9NQ25	Inflammation
Thalamus (QSM)	SIT1	0.0367428	0.0145681	2.52213	0.0116953	0.00818972	0.0652958	0.102553	5055	Signaling threshold-regulating transmembrane adapter 1	Q9Y3P8	Inflammation
Thalamus (QSM)	SKAP1	0.0321606	0.0142279	2.26039	0.0238394	0.00427438	0.0600468	0.163406	5120	Src kinase-associated phosphoprotein 1	Q86WV1	Neurology
Thalamus (QSM)	SKAP2	-0.0224828	0.0138626	-1.62183	0.104901	-0.0496531	0.0046874	0.392207	5166	Src kinase-associated phosphoprotein 2	O75563	Inflammation
Thalamus (QSM)	SKIV2L	-0.000273	0.0168979	-0.0161746	0.987096	-0.0333927	0.032846	0.996417	3614	Helicase SKI2W	Q15477	Cardiometabolic II
Thalamus (QSM)	SLA2	-0.0101613	0.0169926	-0.597982	0.549889	-0.0434661	0.0231436	0.822158	3716	Src-like-adapter 2	Q9H6Q3	Neurology II
Thalamus (QSM)	SLAMF1	0.00210747	0.0139031	0.151582	0.879522	-0.0251421	0.029357	0.967071	5055	Signaling lymphocytic activation molecule	Q13291	Inflammation
Thalamus (QSM)	SLAMF6	0.000184	0.0138182	0.0133244	0.989369	-0.026899	0.0272673	0.997224	5044	SLAM family member 6	Q96DU3	Oncology
Thalamus (QSM)	SIRT5	-0.0211039	0.013647	-1.54641	0.122068	-0.0478516	0.00564375	0.425089	5047	NAD-dependent protein deacylase sirtuin-5, mitochondrial	Q9NXA8	Neurology
Thalamus (QSM)	SLAMF8	0.0240716	0.0150703	1.59729	0.110265	-0.00546565	0.0536089	0.403619	5044	SLAM family member 8	Q9P0V8	Oncology
Thalamus (QSM)	SLC12A2	-0.00385711	0.0164896	-0.233912	0.815066	-0.0361761	0.0284618	0.945192	3614	Solute carrier family 12 member 2	P55011	Cardiometabolic II
Thalamus (QSM)	SLC13A1	0.0152406	0.0160086	0.952025	0.341147	-0.0161357	0.046617	0.692143	3700	Solute carrier family 13 member 1	Q9BZW2	Oncology II
Thalamus (QSM)	SLC16A1	0.0293575	0.0140212	2.0938	0.0363282	0.00187648	0.0568385	0.203997	5047	Monocarboxylate transporter 1	P53985	Neurology
Thalamus (QSM)	SLC1A4	0.0101294	0.0164198	0.616898	0.537341	-0.0220529	0.0423116	0.817632	3613	Neutral amino acid transporter A	P43007	Neurology II
Thalamus (QSM)	SLC27A4	-0.0243019	0.0139306	-1.7445	0.0811334	-0.0516054	0.00300156	0.331433	5047	Long-chain fatty acid transport protein 4	Q6P1M0	Neurology
Thalamus (QSM)	SLC28A1	0.0249295	0.0162819	1.53112	0.125829	-0.00698242	0.0568415	0.429966	3604	Sodium/nucleoside cotransporter 1	O00337	Oncology II
Thalamus (QSM)	SMAD2	-0.0143683	0.0171564	-0.83749	0.402371	-0.0479943	0.0192576	0.738161	3700	Mothers against decapentaplegic homolog 2	Q15796	Oncology II
Thalamus (QSM)	SMAD3	-0.0226713	0.0167472	-1.35374	0.175903	-0.0554953	0.0101526	0.516243	3700	Mothers against decapentaplegic homolog 3	P84022	Oncology II
Thalamus (QSM)	SNX9	-0.00711172	0.0142071	-0.500577	0.616691	-0.034957	0.0207336	0.859794	5167	Sorting nexin-9	Q9Y5X1	Cardiometabolic
Thalamus (QSM)	SNED1	0.0118492	0.0168498	0.703228	0.481959	-0.0211757	0.0448741	0.793451	3624	Sushi, nidogen and EGF-like domain-containing protein 1	Q8TER0	Cardiometabolic II
Thalamus (QSM)	SNRPB2	0.0237957	0.0170463	1.39594	0.162816	-0.00961448	0.0572059	0.498346	3714	U2 small nuclear ribonucleoprotein B''	P08579	Neurology II
Thalamus (QSM)	SNU13	0.00267375	0.0161987	0.165059	0.868907	-0.0290751	0.0344226	0.967071	3614	NHP2-like protein 1	P55769	Cardiometabolic II
Thalamus (QSM)	SNX15	0.0115612	0.0171177	0.675393	0.499469	-0.0219889	0.0451112	0.801043	3632	Sorting nexin-15	Q9NRS6	Inflammation II
Thalamus (QSM)	SNX18	0.00296352	0.016655	0.177936	0.858783	-0.0296796	0.0356067	0.963102	3698	Sorting nexin-18	Q96RF0	Oncology II
Thalamus (QSM)	SNX2	0.0012193	0.0165329	0.0737502	0.941213	-0.0311845	0.0336231	0.984363	3700	Sorting nexin-2	O60749	Oncology II
Thalamus (QSM)	SNX5	0.00285487	0.0168511	0.169418	0.865478	-0.0301727	0.0358824	0.966749	3624	Sorting nexin-5	Q9Y5X3	Cardiometabolic II
Thalamus (QSM)	SNCA	0.0202611	0.0169855	1.19285	0.233007	-0.0130298	0.0535521	0.58375	3632	Alpha-synuclein	P37840	Inflammation II
Thalamus (QSM)	SOD1	0.00900635	0.0142656	0.631334	0.527851	-0.0189537	0.0369664	0.814721	5030	Superoxide dismutase [Cu-Zn]	P00441	Cardiometabolic
Thalamus (QSM)	SOD2	-0.0354938	0.0148051	-2.39741	0.0165472	-0.0645112	-0.00647636	0.125501	5150	Superoxide dismutase [Mn], mitochondrial	P04179	Neurology
Thalamus (QSM)	SOD3	-0.0605297	0.0172821	-3.50246	0.000466	-0.094402	-0.0266575	0.00920277	3726	Extracellular superoxide dismutase	P08294	Inflammation II
Thalamus (QSM)	SORBS1	0.0257962	0.0165467	1.55899	0.119085	-0.00663484	0.0582272	0.422963	3716	Sorbin and SH3 domain-containing protein 1	Q9BX66	Neurology II
Thalamus (QSM)	SORCS2	-0.00238463	0.0156495	-0.152377	0.878896	-0.0330571	0.0282878	0.967071	5044	VPS10 domain-containing receptor SorCS2	Q96PQ0	Oncology
Thalamus (QSM)	SORD	0.0632279	0.0143573	4.4039	1.08e-05	0.0350882	0.0913677	0.000566	5178	Sorbitol dehydrogenase	Q00796	Oncology
Thalamus (QSM)	SORT1	-0.0136504	0.0141704	-0.963299	0.335443	-0.0414239	0.0141232	0.689156	5166	Sortilin	Q99523	Cardiometabolic
Thalamus (QSM)	SNCG	0.0541669	0.0150505	3.59901	0.000322	0.0246685	0.0836653	0.00672562	5125	Gamma-synuclein	O76070	Neurology
Thalamus (QSM)	SMPDL3A	-0.0530362	0.0139015	-3.81513	0.000138	-0.0802827	-0.0257897	0.00359886	5158	Acid sphingomyelinase-like phosphodiesterase 3a	Q92484	Inflammation
Thalamus (QSM)	SMARCA2	0.00406506	0.0132754	0.30621	0.759457	-0.0219542	0.0300844	0.923278	5047	Probable global transcription activator SNF2L2	P51531	Neurology
Thalamus (QSM)	SMC3	0.0106709	0.0165037	0.64658	0.517945	-0.0216757	0.0430175	0.809498	3604	Structural maintenance of chromosomes protein 3	Q9UQE7	Oncology II
Thalamus (QSM)	SMNDC1	0.0399741	0.0170683	2.34201	0.0192333	0.00652091	0.0734274	0.13867	3698	Survival of motor neuron-related-splicing factor 30	O75940	Oncology II
Thalamus (QSM)	SMOC1	0.0337006	0.0153851	2.19047	0.0285351	0.00354631	0.063855	0.179188	5186	SPARC-related modular calcium-binding protein 1	Q9H4F8	Oncology
Thalamus (QSM)	SMOC2	0.0322109	0.0154257	2.08813	0.0368349	0.00197711	0.0624446	0.205656	5166	SPARC-related modular calcium-binding protein 2	Q9H3U7	Inflammation
Thalamus (QSM)	SMPD1	-0.0312756	0.0142599	-2.19325	0.0283337	-0.0592246	-0.00332667	0.178307	5189	Sphingomyelin phosphodiesterase	P17405	Neurology
Thalamus (QSM)	SMPD3	-0.011457	0.0164303	-0.697308	0.485655	-0.0436597	0.0207458	0.794137	3602	Sphingomyelin phosphodiesterase 3	Q9NY59	Inflammation II
Thalamus (QSM)	SMAD5	0.0478029	0.0137786	3.46936	0.000526	0.0207974	0.0748084	0.0101049	5132	Mothers against decapentaplegic homolog 5	Q99717	Oncology
Thalamus (QSM)	SMPDL3B	-0.0117055	0.0162537	-0.720173	0.471465	-0.0435622	0.0201512	0.78765	3700	Acid sphingomyelinase-like phosphodiesterase 3b	Q92485	Oncology II
Thalamus (QSM)	SMS	-0.00640117	0.0163391	-0.39177	0.695251	-0.0384252	0.0256228	0.901436	3618	Spermine synthase	P52788	Neurology II
Thalamus (QSM)	SMTN	-0.056111	0.0163631	-3.42911	0.000612	-0.0881822	-0.0240399	0.0109005	3707	Smoothelin	P53814	Neurology II
Thalamus (QSM)	SNAP23	0.000371	0.0140223	0.0264283	0.978917	-0.0271127	0.0278539	0.995372	5167	Synaptosomal-associated protein 23	O00161	Cardiometabolic
Thalamus (QSM)	SNAP25	-0.0121102	0.0174165	-0.695332	0.486892	-0.0462459	0.0220254	0.794137	3618	Synaptosomal-associated protein 25	P60880	Neurology II
Thalamus (QSM)	SNAP29	-0.00638728	0.0138286	-0.461888	0.644181	-0.0334909	0.0207163	0.87611	5173	Synaptosomal-associated protein 29	O95721	Oncology
Thalamus (QSM)	SNAPIN	-0.0214483	0.0166673	-1.28685	0.198229	-0.0541157	0.0112191	0.545194	3716	SNARE-associated protein Snapin	O95295	Neurology II
Thalamus (QSM)	SOST	0.022527	0.0147925	1.52286	0.127855	-0.00646588	0.0515198	0.432104	5166	Sclerostin	Q9BQB4	Cardiometabolic
Thalamus (QSM)	TLR1	-0.00908515	0.0167994	-0.540801	0.588678	-0.0420114	0.0238411	0.840558	3602	Toll-like receptor 1	Q15399	Inflammation II
Thalamus (QSM)	TIMP2	-0.00401335	0.0167641	-0.239401	0.810808	-0.0368704	0.0288437	0.942886	3728	Metalloproteinase inhibitor 2	P16035	Cardiometabolic II
Thalamus (QSM)	TIMP3	-0.00227611	0.0138898	-0.163869	0.86984	-0.0294996	0.0249474	0.967071	5166	Metalloproteinase inhibitor 3	P35625	Inflammation
Thalamus (QSM)	TIMP4	-0.0317921	0.0150516	-2.11222	0.0347163	-0.0612927	-0.00229162	0.199658	5150	Metalloproteinase inhibitor 4	Q99727	Neurology
Thalamus (QSM)	TINAGL1	0.00176878	0.0143589	0.123183	0.901967	-0.0263742	0.0299117	0.978384	5161	Tubulointerstitial nephritis antigen-like	Q9GZM7	Cardiometabolic
Thalamus (QSM)	TJAP1	-0.0136627	0.0138424	-0.987015	0.323682	-0.0407933	0.013468	0.677042	5173	Tight junction-associated protein 1	Q5JTD0	Oncology
Thalamus (QSM)	TJP3	-0.00147554	0.0162863	-0.0906003	0.927815	-0.0333961	0.030445	0.980618	3618	Tight junction protein ZO-3	O95049	Neurology II
Thalamus (QSM)	TK1	0.00279524	0.0160447	0.174215	0.861706	-0.0286519	0.0342424	0.964054	3659	Thymidine kinase, cytosolic	P04183	Oncology II
Thalamus (QSM)	TIMM8A	-0.0153966	0.016697	-0.922118	0.356528	-0.0481222	0.017329	0.702944	3714	Mitochondrial import inner membrane translocase subunit Tim8 A	O60220	Neurology II
Thalamus (QSM)	TLR2	0.00135929	0.0163376	0.0831999	0.933697	-0.0306618	0.0333804	0.982485	3659	Toll-like receptor 2	O60603	Oncology II
Thalamus (QSM)	TLR3	0.0169136	0.014045	1.20424	0.228552	-0.0106142	0.0444413	0.578312	5209	Toll-like receptor 3	O15455	Inflammation
Thalamus (QSM)	TLR4	-0.00831491	0.0165695	-0.501821	0.615824	-0.0407905	0.0241607	0.859794	3602	Toll-like receptor 4	O00206	Inflammation II
Thalamus (QSM)	TMCO5A	-0.00356205	0.0160299	-0.222212	0.824161	-0.0349801	0.027856	0.947327	3613	Transmembrane and coiled-coil domain-containing protein 5A	Q8N6Q1	Neurology II
Thalamus (QSM)	TMED1	-0.0237756	0.0162923	-1.45931	0.144566	-0.055708	0.0081568	0.463599	3659	Transmembrane emp24 domain-containing protein 1	Q13445	Oncology II
Thalamus (QSM)	TMED10	-0.0289809	0.0162627	-1.78204	0.0748266	-0.0608553	0.00289346	0.317117	3614	Transmembrane emp24 domain-containing protein 10	P49755	Cardiometabolic II
Thalamus (QSM)	TMED4	-0.000721	0.0160441	-0.0449341	0.964162	-0.0321668	0.030725	0.9917	3614	Transmembrane emp24 domain-containing protein 4	Q7Z7H5	Cardiometabolic II
Thalamus (QSM)	TIMP1	0.0308939	0.0149554	2.06574	0.038904	0.00158189	0.0602059	0.213533	5094	Metalloproteinase inhibitor 1	P01033	Cardiometabolic
Thalamus (QSM)	THTPA	0.00275362	0.0168955	0.162979	0.870544	-0.0303609	0.0358681	0.967071	3693	Thiamine-triphosphatase	Q9BU02	Oncology II
Thalamus (QSM)	THBD	0.0123298	0.0149003	0.82749	0.407998	-0.0168742	0.0415338	0.742739	5167	Thrombomodulin	P07204	Cardiometabolic
Thalamus (QSM)	THBS2	0.00390251	0.0146941	0.265583	0.790571	-0.0248975	0.0327025	0.934224	5150	Thrombospondin-2	P35442	Neurology
Thalamus (QSM)	THBS4	0.0702045	0.014755	4.75802	2.01e-06	0.0412853	0.0991238	0.000183	5153	Thrombospondin-4	P35443	Cardiometabolic
Thalamus (QSM)	THOP1	0.0328449	0.0147018	2.23407	0.0255217	0.00402981	0.0616599	0.170534	5152	Thimet oligopeptidase	P52888	Cardiometabolic
Thalamus (QSM)	THPO	-0.024323	0.0143103	-1.69968	0.0892527	-0.0523706	0.00372473	0.352663	5061	Thrombopoietin	P40225	Cardiometabolic
Thalamus (QSM)	THRAP3	0.019006	0.0163786	1.16041	0.245958	-0.0130956	0.0511075	0.598997	3614	Thyroid hormone receptor-associated protein 3	Q9Y2W1	Cardiometabolic II
Thalamus (QSM)	THSD1	-0.0055136	0.016353	-0.337161	0.736016	-0.0375649	0.0265377	0.916622	3570	Thrombospondin type-1 domain-containing protein 1	Q9NS62	Inflammation II
Thalamus (QSM)	THAP12	0.00330262	0.0162522	0.20321	0.838982	-0.0285511	0.0351563	0.953425	3593	52 kDa repressor of the inhibitor of the protein kinase	O43422	Oncology II
Thalamus (QSM)	THY1	0.0388412	0.0149681	2.59492	0.00948792	0.00950414	0.0681782	0.0876476	5209	Thy-1 membrane glycoprotein	P04216	Neurology
Thalamus (QSM)	TIA1	-0.0181395	0.0143014	-1.26837	0.204724	-0.0461698	0.00989075	0.554541	5020	Nucleolysin TIA-1 isoform p40	P31483	Cardiometabolic
Thalamus (QSM)	TIE1	-0.0093154	0.0141142	-0.660001	0.509282	-0.0369788	0.018348	0.805883	5222	Tyrosine-protein kinase receptor Tie-1	P35590	Cardiometabolic
Thalamus (QSM)	TIGAR	-0.00978158	0.0136072	-0.718854	0.472265	-0.0364512	0.016888	0.78765	5042	Fructose-2,6-bisphosphatase TIGAR	Q9NQ88	Neurology
Thalamus (QSM)	TIGIT	0.0140443	0.0164127	0.855697	0.392222	-0.018124	0.0462126	0.731601	3659	T-cell immunoreceptor with Ig and ITIM domains	Q495A1	Oncology II
Thalamus (QSM)	TIMD4	0.019732	0.0142811	1.38169	0.167128	-0.00825844	0.0477225	0.504495	5166	T-cell immunoglobulin and mucin domain-containing protein 4	Q96H15	Cardiometabolic
Thalamus (QSM)	TIMM10	-0.0311051	0.0168448	-1.84657	0.0648896	-0.0641204	0.00191014	0.294365	3728	Mitochondrial import inner membrane translocase subunit Tim10	P62072	Cardiometabolic II
Thalamus (QSM)	TMED8	0.00164882	0.0171121	0.0963538	0.923245	-0.0318903	0.0351879	0.980484	3698	Protein TMED8	Q6PL24	Oncology II
Thalamus (QSM)	TMEM106A	0.0154327	0.0167598	0.920817	0.357206	-0.0174159	0.0482813	0.703768	3700	Transmembrane protein 106A	Q96A25	Oncology II
Thalamus (QSM)	TNFRSF1B	0.0433849	0.0150096	2.89048	0.00386267	0.0139667	0.0728031	0.0454798	5150	Tumor necrosis factor receptor superfamily member 1B	P20333	Neurology
Thalamus (QSM)	TNFRSF12A	0.0172392	0.01507	1.14394	0.252702	-0.0122975	0.0467759	0.60236	5173	Tumor necrosis factor receptor superfamily member 12A	Q9NP84	Oncology
Thalamus (QSM)	TNFRSF13B	-0.0096294	0.0144135	-0.668081	0.504112	-0.0378794	0.0186206	0.803059	5152	Tumor necrosis factor receptor superfamily member 13B	O14836	Inflammation
Thalamus (QSM)	TNFRSF13C	-0.0161182	0.0143281	-1.12494	0.26067	-0.0442007	0.0119644	0.609413	5055	Tumor necrosis factor receptor superfamily member 13C	Q96RJ3	Inflammation
Thalamus (QSM)	TNFRSF14	0.0221682	0.0148105	1.49678	0.134511	-0.00685992	0.0511962	0.442809	5152	Tumor necrosis factor receptor superfamily member 14	Q92956	Inflammation
Thalamus (QSM)	TNFRSF17	-0.0158351	0.0173564	-0.912353	0.361644	-0.049853	0.0181827	0.706043	3632	Tumor necrosis factor receptor superfamily member 17	Q02223	Inflammation II
Thalamus (QSM)	TNFRSF19	-9.75e-05	0.0156715	-0.00622255	0.995035	-0.0308131	0.030618	0.998112	5186	Tumor necrosis factor receptor superfamily member 19	Q9NS68	Oncology
Thalamus (QSM)	TNFRSF1A	0.0709249	0.0154897	4.57883	4.79e-06	0.0405656	0.101284	0.000339	5150	Tumor necrosis factor receptor superfamily member 1A	P19438	Neurology
Thalamus (QSM)	TNFRSF11A	0.072334	0.0147173	4.9149	9.16e-07	0.0434886	0.101179	0.000106	5209	Tumor necrosis factor receptor superfamily member 11A	Q9Y6Q6	Inflammation
Thalamus (QSM)	TNFRSF21	0.00784461	0.0147818	0.530693	0.595654	-0.0211272	0.0368164	0.845934	5209	Tumor necrosis factor receptor superfamily member 21	O75509	Neurology
Thalamus (QSM)	TNFRSF4	0.0453627	0.0151758	2.98915	0.00281069	0.0156187	0.0751068	0.035376	5203	Tumor necrosis factor receptor superfamily member 4	P43489	Inflammation
Thalamus (QSM)	TNFRSF6B	0.00389519	0.0149377	0.260762	0.794286	-0.0253822	0.0331725	0.934831	5125	Tumor necrosis factor receptor superfamily member 6B	O95407	Neurology
Thalamus (QSM)	TNFRSF8	0.00507176	0.0142253	0.356532	0.721457	-0.0228093	0.0329528	0.909702	5209	Tumor necrosis factor receptor superfamily member 8	P28908	Neurology
Thalamus (QSM)	TNFRSF9	0.0230495	0.015268	1.50965	0.131194	-0.00687537	0.0529743	0.435569	5125	Tumor necrosis factor receptor superfamily member 9	Q07011	Neurology
Thalamus (QSM)	TNFSF10	0.0216648	0.0139416	1.55397	0.120252	-0.00566016	0.0489898	0.42459	5209	Tumor necrosis factor ligand superfamily member 10	P50591	Inflammation
Thalamus (QSM)	TNFSF11	0.0203255	0.0142158	1.42978	0.152841	-0.007537	0.0481879	0.478346	5141	Tumor necrosis factor ligand superfamily member 11	O14788	Inflammation
Thalamus (QSM)	TNFRSF11B	0.0048086	0.0157231	0.305831	0.759746	-0.026008	0.0356252	0.923278	5144	Tumor necrosis factor receptor superfamily member 11B	O00300	Inflammation
Thalamus (QSM)	TNC	-0.0159093	0.0142627	-1.11545	0.26471	-0.0438637	0.0120451	0.615814	5166	Tenascin	P24821	Cardiometabolic
Thalamus (QSM)	TMEM25	-0.0189768	0.0164235	-1.15546	0.247975	-0.0511662	0.0132127	0.599429	3716	Transmembrane protein 25	Q86YD3	Neurology II
Thalamus (QSM)	TMOD4	-0.0326368	0.0163601	-1.9949	0.0461299	-0.0647021	-0.000572	0.23705	3604	Tropomodulin-4	Q9NZQ9	Oncology II
Thalamus (QSM)	TMPRSS11B	-0.0106826	0.0164505	-0.649377	0.516136	-0.0429251	0.0215599	0.809498	3618	Transmembrane protease serine 11B	Q86T26	Neurology II
Thalamus (QSM)	TMPRSS11D	-0.0119151	0.0171457	-0.694931	0.487142	-0.04552	0.0216899	0.794137	3709	Transmembrane protease serine 11D	O60235	Neurology II
Thalamus (QSM)	TMPRSS15	0.015611	0.0139374	1.12008	0.262733	-0.0117058	0.0429277	0.612274	5132	Enteropeptidase	P98073	Oncology
Thalamus (QSM)	TMPRSS5	-0.0268851	0.0142893	-1.88148	0.0599639	-0.0548917	0.00112148	0.281813	5102	Transmembrane protease serine 5	Q9H3S3	Neurology
Thalamus (QSM)	TMSB10	0.0150148	0.0140078	1.07189	0.283821	-0.01244	0.0424697	0.636936	5150	Thymosin beta-10	P63313	Neurology
Thalamus (QSM)	TMEM132A	-0.0367912	0.0164249	-2.23997	0.0251539	-0.0689834	-0.00459904	0.168758	3624	Transmembrane protein 132A	Q24JP5	Cardiometabolic II
Thalamus (QSM)	TNF	0.0210582	0.0144336	1.45897	0.144636	-0.00723118	0.0493476	0.463599	5031	Tumor necrosis factor	P01375	Cardiometabolic
Thalamus (QSM)	TNFAIP2	-0.0164906	0.016879	-0.976989	0.328639	-0.0495729	0.0165917	0.681821	3698	Tumor necrosis factor alpha-induced protein 2	Q03169	Oncology II
Thalamus (QSM)	TNFAIP8	-0.000244	0.0137162	-0.0177587	0.985832	-0.0271269	0.0266397	0.996417	5055	Tumor necrosis factor alpha-induced protein 8	O95379	Inflammation
Thalamus (QSM)	TNFAIP8L2	-0.0168766	0.0172046	-0.980937	0.326689	-0.050597	0.0168438	0.679924	3632	Tumor necrosis factor alpha-induced protein 8-like protein 2	Q6P589	Inflammation II
Thalamus (QSM)	TNFRSF10A	0.0110823	0.0150626	0.735745	0.46192	-0.01844	0.0406045	0.781916	5125	Tumor necrosis factor receptor superfamily member 10A	O00220	Neurology
Thalamus (QSM)	TNFRSF10B	0.0562393	0.0162415	3.46269	0.000539	0.0244065	0.088072	0.0102238	5125	Tumor necrosis factor receptor superfamily member 10B	O14763	Neurology
Thalamus (QSM)	TNFRSF10C	-0.000406	0.0141598	-0.0286817	0.97712	-0.0281588	0.0273465	0.994927	5194	Tumor necrosis factor receptor superfamily member 10C	O14798	Cardiometabolic
Thalamus (QSM)	TNFSF12	0.00535552	0.0141205	0.379271	0.704502	-0.0223202	0.0330313	0.903445	5209	Tumor necrosis factor ligand superfamily member 12	O43508	Inflammation
Thalamus (QSM)	TGOLN2	0.0571368	0.017497	3.26552	0.00110261	0.0228433	0.0914303	0.017035	3726	Trans-Golgi network integral membrane protein 2	O43493	Inflammation II
Thalamus (QSM)	TARS1	-0.00201608	0.0163486	-0.123319	0.901862	-0.0340587	0.0300266	0.978384	3700	Threonine--tRNA ligase 1, cytoplasmic	P26639	Oncology II
Thalamus (QSM)	TAFA5	-0.00612455	0.0150498	-0.406953	0.68406	-0.0356216	0.0233725	0.893715	5132	Chemokine-like protein TAFA-5	Q7Z5A7	Oncology
Thalamus (QSM)	TAGLN3	-0.0129232	0.0161974	-0.797857	0.425007	-0.0446694	0.0188231	0.755457	3604	Transgelin-3	Q9UI15	Oncology II
Thalamus (QSM)	TALDO1	0.00860903	0.017009	0.506144	0.612786	-0.0247281	0.0419461	0.858194	3708	Transaldolase	P37837	Cardiometabolic II
Thalamus (QSM)	TANK	-0.00960134	0.0136928	-0.701196	0.483213	-0.0364387	0.0172361	0.793578	5055	TRAF family member-associated NF-kappa-B activator	Q92844	Inflammation
Thalamus (QSM)	TAP1	0.0260952	0.016289	1.60202	0.109239	-0.00583056	0.058021	0.402748	3659	Antigen peptide transporter 1	Q03518	Oncology II
Thalamus (QSM)	TARBP2	-0.0105635	0.0141515	-0.746456	0.455427	-0.0383	0.017173	0.778205	5047	RISC-loading complex subunit TARBP2	Q15633	Neurology
Thalamus (QSM)	TARM1	-0.00867066	0.0163243	-0.531152	0.595346	-0.0406656	0.0233243	0.845934	3613	T-cell-interacting, activating receptor on myeloid cells protein 1	B6A8C7	Neurology II
Thalamus (QSM)	TACSTD2	-0.0524229	0.014637	-3.58154	0.000345	-0.0811108	-0.023735	0.00709713	4590	Tumor-associated calcium signal transducer 2	P09758	Oncology
Thalamus (QSM)	TAX1BP1	-0.016183	0.0164281	-0.985077	0.324651	-0.0483815	0.0160156	0.678098	3714	Tax1-binding protein 1	Q86VP1	Neurology II
Thalamus (QSM)	TBC1D17	0.0167891	0.0144112	1.16501	0.244072	-0.0114563	0.0450345	0.598262	5047	TBC1 domain family member 17	Q9HA65	Neurology
Thalamus (QSM)	TBC1D23	-0.0245453	0.0139038	-1.76537	0.0775613	-0.0517961	0.00270558	0.323835	5132	TBC1 domain family member 23	Q9NUY8	Oncology
Thalamus (QSM)	TBC1D5	-0.0324247	0.0136439	-2.37649	0.0175148	-0.0591662	-0.00568307	0.131136	5141	TBC1 domain family member 5	Q92609	Inflammation
Thalamus (QSM)	TBCA	0.00272577	0.0171945	0.158526	0.874051	-0.0309748	0.0364263	0.967071	3632	Tubulin-specific chaperone A	O75347	Inflammation II
Thalamus (QSM)	TBCB	-0.00831507	0.0142131	-0.585028	0.558555	-0.0361722	0.0195421	0.825309	5125	Tubulin-folding cofactor B	Q99426	Neurology
Thalamus (QSM)	TBCC	-0.000874	0.0141455	-0.0617867	0.950735	-0.0285987	0.0268507	0.987953	5125	Tubulin-specific chaperone C	Q15814	Neurology
Thalamus (QSM)	TADA3	-0.0200342	0.0169968	-1.17871	0.238592	-0.0533473	0.0132789	0.591416	3700	Transcriptional adapter 3	O75528	Oncology II
Thalamus (QSM)	SV2A	-0.0140012	0.0165643	-0.845263	0.39802	-0.0464667	0.0184643	0.735251	3613	Synaptic vesicle glycoprotein 2A	Q7L0J3	Neurology II
Thalamus (QSM)	SUMF1	-0.0176583	0.0163256	-1.08163	0.279489	-0.0496558	0.0143393	0.633214	3602	Formylglycine-generating enzyme	Q8NBK3	Inflammation II
Thalamus (QSM)	SUMF2	0.0117629	0.0140709	0.835974	0.403208	-0.0158156	0.0393414	0.738161	5209	Inactive C-alpha-formylglycine-generating enzyme 2	Q8NBJ7	Neurology
Thalamus (QSM)	SUOX	0.0272055	0.0166849	1.63055	0.103071	-0.00549622	0.0599073	0.386967	3716	Sulfite oxidase, mitochondrial	P51687	Neurology II
Thalamus (QSM)	SUSD1	-0.00861688	0.0140066	-0.615202	0.538449	-0.0360693	0.0188356	0.818466	5061	Sushi domain-containing protein 1	Q6UWL2	Cardiometabolic
Thalamus (QSM)	SUSD2	-0.0455677	0.0147293	-3.09367	0.00198761	-0.0744366	-0.0166987	0.0267458	5150	Sushi domain-containing protein 2	Q9UGT4	Neurology
Thalamus (QSM)	SUSD4	-0.00849645	0.0171242	-0.496166	0.619807	-0.0420593	0.0250664	0.861007	3700	Sushi domain-containing protein 4	Q5VX71	Oncology II
Thalamus (QSM)	SUSD5	0.045085	0.0192232	2.34534	0.0190643	0.0074081	0.0827618	0.137791	3607	Sushi domain-containing protein 5	O60279	Inflammation II
Thalamus (QSM)	SULT2A1	0.013627	0.014036	0.970864	0.331662	-0.013883	0.041137	0.685873	5141	Bile salt sulfotransferase	Q06520	Inflammation
Thalamus (QSM)	SWAP70	0.0237823	0.0165703	1.43523	0.151305	-0.00869492	0.0562594	0.476604	3698	Switch-associated protein 70	Q9UH65	Oncology II
Thalamus (QSM)	SYAP1	-0.00976374	0.016901	-0.577701	0.563502	-0.0428892	0.0233617	0.825944	3632	Synapse-associated protein 1	Q96A49	Inflammation II
Thalamus (QSM)	SYNGAP1	0.00578815	0.0163187	0.354695	0.722839	-0.0261959	0.0377722	0.909702	3618	Ras/Rap GTPase-activating protein SynGAP	Q96PV0	Neurology II
Thalamus (QSM)	SYT1	-0.0298331	0.0173821	-1.71631	0.0861888	-0.0639015	0.00423517	0.345193	3714	Synaptotagmin-1	P21579	Neurology II
Thalamus (QSM)	SYTL4	-0.0202016	0.0167393	-1.20684	0.227571	-0.05301	0.0126068	0.576975	3728	Synaptotagmin-like protein 4	Q96C24	Cardiometabolic II
Thalamus (QSM)	TAB2	-0.0308961	0.0167761	-1.84168	0.0656036	-0.0637766	0.00198435	0.295621	3659	TGF-beta-activated kinase 1 and MAP3K7-binding protein 2	Q9NYJ8	Oncology II
Thalamus (QSM)	TACC3	-0.00875684	0.0140297	-0.624165	0.532547	-0.0362545	0.0187408	0.814721	5132	Transforming acidic coiled-coil-containing protein 3	Q9Y6A5	Oncology
Thalamus (QSM)	TBL1X	-0.0105185	0.0141347	-0.744165	0.456812	-0.038222	0.0171849	0.778686	5044	F-box-like/WD repeat-containing protein TBL1X	O60907	Oncology
Thalamus (QSM)	TBR1	-0.00893391	0.0163734	-0.545635	0.585351	-0.0410252	0.0231574	0.839502	3613	T-box brain protein 1	Q16650	Neurology II
Thalamus (QSM)	TG	0.0373368	0.0169328	2.20499	0.0275164	0.00414904	0.0705246	0.17684	3700	Thyroglobulin	P01266	Oncology II
Thalamus (QSM)	TFAP2A	-0.00957858	0.0163625	-0.585397	0.558318	-0.0416486	0.0224914	0.825309	3618	Transcription factor AP-2-alpha	P05549	Neurology II
Thalamus (QSM)	TFF1	-0.0153793	0.0148859	-1.03315	0.301585	-0.0445552	0.0137965	0.653285	5123	Trefoil factor 1	P04155	Neurology
Thalamus (QSM)	TFF2	-0.0213055	0.0150579	-1.4149	0.157157	-0.0508184	0.00820745	0.487154	5159	Trefoil factor 2	Q03403	Inflammation
Thalamus (QSM)	TFF3	-0.0302072	0.0145407	-2.07742	0.0378126	-0.0587065	-0.00170791	0.209512	5140	Trefoil factor 3	Q07654	Cardiometabolic
Thalamus (QSM)	TFPI	0.00619555	0.0142746	0.434025	0.664288	-0.0217822	0.0341733	0.883801	5140	Tissue factor pathway inhibitor	P10646	Cardiometabolic
Thalamus (QSM)	TFPI2	-0.0254181	0.0150317	-1.69097	0.0909033	-0.0548797	0.00404342	0.357542	5150	Tissue factor pathway inhibitor 2	P48307	Oncology
Thalamus (QSM)	TFRC	-0.0237346	0.0140968	-1.68368	0.0923034	-0.051364	0.00389467	0.361295	5166	Transferrin receptor protein 1	P02786	Cardiometabolic
Thalamus (QSM)	TEX33	0.0207727	0.0161511	1.28615	0.198473	-0.0108829	0.0524283	0.545194	3659	Testis-expressed protein 33	O43247	Oncology II
Thalamus (QSM)	TGFA	0.0465337	0.0143053	3.2529	0.00114975	0.0184959	0.0745716	0.0176602	5141	Protransforming growth factor alpha	P01135	Inflammation
Thalamus (QSM)	TGFB1	0.0196852	0.0142566	1.38078	0.167408	-0.00825727	0.0476276	0.504495	5203	Transforming growth factor beta-1 proprotein	P01137	Inflammation
Thalamus (QSM)	TGFB2	-0.000235	0.0163271	-0.0143689	0.988536	-0.0322352	0.031766	0.996904	3700	Transforming growth factor beta-2 proprotein	P61812	Oncology II
Thalamus (QSM)	TGFBI	0.00811837	0.0142819	0.568437	0.569763	-0.0198736	0.0361104	0.829366	5128	Transforming growth factor-beta-induced protein ig-h3	Q15582	Cardiometabolic
Thalamus (QSM)	TGFBR1	-0.0131248	0.0165939	-0.790942	0.429031	-0.0456484	0.0193987	0.757876	3602	TGF-beta receptor type-1	P36897	Inflammation II
Thalamus (QSM)	TGFBR2	0.0722943	0.0154766	4.6712	3.07e-06	0.0419607	0.102628	0.000264	5173	TGF-beta receptor type-2	P37173	Oncology
Thalamus (QSM)	TGFBR3	-0.0363883	0.0148136	-2.45641	0.0140659	-0.0654225	-0.00735412	0.114408	5222	Transforming growth factor beta receptor type 3	Q03167	Cardiometabolic
Thalamus (QSM)	TF	-0.0833285	0.0164774	-5.05714	4.46e-07	-0.115624	-0.0510334	6.21e-05	3715	Serotransferrin	P02787	Inflammation II
Thalamus (QSM)	TDO2	-2.21e-05	0.0164784	-0.00134243	0.998929	-0.0323191	0.0322749	0.998929	3613	Tryptophan 2,3-dioxygenase	P48775	Neurology II
Thalamus (QSM)	TCL1B	0.00281297	0.0136907	0.205466	0.837216	-0.0240203	0.0296462	0.953425	5061	T-cell leukemia/lymphoma protein 1B	O95988	Cardiometabolic
Thalamus (QSM)	TCN1	-0.00915602	0.0167592	-0.546329	0.584874	-0.0420034	0.0236913	0.839502	3654	Transcobalamin-1	P20061	Inflammation II
Thalamus (QSM)	TCN2	0.00360733	0.0144517	0.249612	0.802897	-0.0247175	0.0319322	0.939451	5216	Transcobalamin-2	P20062	Cardiometabolic
Thalamus (QSM)	TCOF1	0.0451823	0.0172922	2.61287	0.00901478	0.0112902	0.0790743	0.0846404	3728	Treacle protein	Q13428	Cardiometabolic II
Thalamus (QSM)	TCP11	0.0124335	0.0161865	0.768143	0.442452	-0.0192914	0.0441585	0.768566	3659	T-complex protein 11 homolog	Q8WWU5	Oncology II
Thalamus (QSM)	TCTN3	0.033492	0.0170365	1.96589	0.0493855	0.000101	0.0668829	0.246927	3728	Tectonic-3	Q6NUS6	Cardiometabolic II
Thalamus (QSM)	TDGF1	0.00544816	0.0139265	0.391209	0.695659	-0.0218472	0.0327435	0.901436	5047	Teratocarcinoma-derived growth factor 1	P13385	Neurology
Thalamus (QSM)	TCL1A	0.0198518	0.0147232	1.34833	0.177611	-0.00900514	0.0487087	0.518624	5117	T-cell leukemia/lymphoma protein 1A	P56279	Neurology
Thalamus (QSM)	TDP1	0.0264303	0.0165412	1.59784	0.110164	-0.00598994	0.0588504	0.403619	3700	Tyrosyl-DNA phosphodiesterase 1	Q9NUW8	Oncology II
Thalamus (QSM)	TDRKH	-0.00954513	0.013857	-0.688833	0.49096	-0.0367043	0.017614	0.79424	5047	Tudor and KH domain-containing protein	Q9Y2W6	Neurology
Thalamus (QSM)	TEF	-0.0252583	0.0166234	-1.51944	0.12874	-0.0578396	0.00732302	0.432946	3614	Thyrotroph embryonic factor	Q10587	Cardiometabolic II
Thalamus (QSM)	TEK	0.000449	0.0139365	0.0322501	0.974274	-0.0268657	0.0277646	0.994927	5173	Angiopoietin-1 receptor	Q02763	Oncology
Thalamus (QSM)	TERF1	-0.0403	0.0166169	-2.42525	0.0153473	-0.0728684	-0.00773152	0.120792	3602	Telomeric repeat-binding factor 1	P54274	Inflammation II
Thalamus (QSM)	TET2	-0.0153879	0.0162372	-0.947691	0.34335	-0.0472122	0.0164365	0.69287	3654	Methylcytosine dioxygenase TET2	Q6N021	Oncology II
Thalamus (QSM)	TEX101	0.000754	0.0245951	0.0306434	0.975556	-0.0474519	0.0489592	0.994927	3613	Testis-expressed protein 101	Q9BY14	Neurology II
Thalamus (QSM)	TGM2	0.0233506	0.0146158	1.59762	0.110189	-0.00529594	0.0519971	0.403619	5161	Protein-glutamine gamma-glutamyltransferase 2	P21980	Cardiometabolic
Thalamus (QSM)	SIRT2	0.00142984	0.0141162	0.101291	0.919324	-0.0262373	0.029097	0.980484	5132	NAD-dependent protein deacetylase sirtuin-2	Q8IXJ6	Oncology
Thalamus (QSM)	REXO2	-0.0273967	0.0162774	-1.68312	0.0924393	-0.0592998	0.00450632	0.361342	3614	Oligoribonuclease, mitochondrial	Q9Y3B8	Cardiometabolic II
Thalamus (QSM)	RELB	-0.0112781	0.0163587	-0.689423	0.490602	-0.0433406	0.0207844	0.79424	3602	Transcription factor RelB	Q01201	Inflammation II
Thalamus (QSM)	RELT	0.0404369	0.0162657	2.48602	0.0129497	0.00855668	0.072317	0.108037	5150	Tumor necrosis factor receptor superfamily member 19L	Q969Z4	Neurology
Thalamus (QSM)	REN	0.00284937	0.0161387	0.176555	0.859865	-0.028782	0.0344807	0.963102	5167	Renin	P00797	Cardiometabolic
Thalamus (QSM)	REPS1	-0.0350694	0.0163113	-2.15	0.0316218	-0.067039	-0.00309981	0.191568	3602	RalBP1-associated Eps domain-containing protein 1	Q96D71	Inflammation II
Thalamus (QSM)	REST	0.015425	0.0161739	0.953697	0.340302	-0.0162752	0.0471252	0.692143	3604	RE1-silencing transcription factor	Q13127	Oncology II
Thalamus (QSM)	RET	0.0321854	0.0148244	2.17111	0.0299688	0.00313012	0.0612407	0.186189	5132	Proto-oncogene tyrosine-protein kinase receptor Ret	P07949	Oncology
Thalamus (QSM)	RETN	0.013893	0.0145423	0.95535	0.339446	-0.0146094	0.0423954	0.692143	5141	Resistin	Q9HD89	Cardiometabolic
Thalamus (QSM)	REG3G	-0.00818535	0.0163394	-0.500958	0.616431	-0.04021	0.0238393	0.859794	3700	Regenerating islet-derived protein 3-gamma	Q6UW15	Oncology II
Thalamus (QSM)	RFC4	-0.0069086	0.0164345	-0.420371	0.674239	-0.0391197	0.0253025	0.887847	3700	Replication factor C subunit 4	P35249	Oncology II
Thalamus (QSM)	RGCC	-0.0112035	0.0166316	-0.673628	0.50059	-0.0438009	0.0213938	0.80158	3716	Regulator of cell cycle RGCC	Q9H4X1	Neurology II
Thalamus (QSM)	RGL2	-0.011958	0.0161715	-0.739445	0.459685	-0.0436536	0.0197377	0.780758	3659	Ral guanine nucleotide dissociation stimulator-like 2	O15211	Oncology II
Thalamus (QSM)	RGMA	-0.0156753	0.0142809	-1.09764	0.272414	-0.0436654	0.0123148	0.62405	5209	Repulsive guidance molecule A	Q96B86	Neurology
Thalamus (QSM)	RGMB	0.00265846	0.0149552	0.177761	0.858917	-0.0266532	0.0319702	0.963102	5209	RGM domain family member B	Q6NW40	Neurology
Thalamus (QSM)	RGS10	-0.0056117	0.0168803	-0.33244	0.739576	-0.0386966	0.0274732	0.917527	3716	Regulator of G-protein signaling 10	O43665	Neurology II
Thalamus (QSM)	RGS8	0.000386	0.0138179	0.02796	0.977695	-0.0266963	0.027469	0.994927	5055	Regulator of G-protein signaling 8	P57771	Inflammation
Thalamus (QSM)	REG4	-0.0674841	0.0150434	-4.48595	7.42e-06	-0.0969687	-0.0379995	0.000461	5152	Regenerating islet-derived protein 4	Q9BYZ8	Inflammation
Thalamus (QSM)	RBPMS2	-0.0223713	0.0169559	-1.31938	0.187127	-0.0556043	0.0108617	0.531128	3624	RNA-binding protein with multiple splicing 2	Q6ZRY4	Cardiometabolic II
Thalamus (QSM)	RBM19	-0.0149919	0.0164763	-0.909903	0.362935	-0.0472849	0.0173012	0.706043	3614	Probable RNA-binding protein 19	Q9Y4C8	Cardiometabolic II
Thalamus (QSM)	RBM25	-0.0237123	0.0160637	-1.47614	0.139995	-0.0551966	0.00777204	0.456233	3604	RNA-binding protein 25	P49756	Oncology II
Thalamus (QSM)	RBP1	0.0258388	0.0160565	1.60924	0.107652	-0.00563145	0.0573091	0.399422	3613	Retinol-binding protein 1	P09455	Neurology II
Thalamus (QSM)	RBP2	-0.0166031	0.0145011	-1.14496	0.25228	-0.0450247	0.0118184	0.602336	5132	Retinol-binding protein 2	P50120	Oncology
Thalamus (QSM)	RBP5	0.0602398	0.0148949	4.04432	5.32e-05	0.0310463	0.0894333	0.00182928	5132	Retinol-binding protein 5	P82980	Oncology
Thalamus (QSM)	RBP7	0.0483217	0.017007	2.84128	0.00451807	0.0149885	0.0816548	0.0515343	3698	Retinoid-binding protein 7	Q96R05	Oncology II
Thalamus (QSM)	RBPMS	0.026516	0.016063	1.65075	0.098877	-0.00496685	0.0579988	0.37915	3602	RNA-binding protein with multiple splicing	Q93062	Inflammation II
Thalamus (QSM)	RBM17	-0.0208816	0.016631	-1.25559	0.209346	-0.0534777	0.0117145	0.559315	3716	Splicing factor 45	Q96I25	Neurology II
Thalamus (QSM)	RCC1	-0.00242712	0.0164371	-0.147662	0.882618	-0.0346432	0.0297889	0.967071	3700	Regulator of chromosome condensation	P18754	Oncology II
Thalamus (QSM)	RCOR1	0.00369478	0.0136859	0.26997	0.787195	-0.0231291	0.0305187	0.932691	5061	REST corepressor 1	Q9UKL0	Cardiometabolic
Thalamus (QSM)	RECK	-0.0400043	0.0175426	-2.28041	0.0226416	-0.074387	-0.00562146	0.158311	3624	Reversion-inducing cysteine-rich protein with Kazal motifs	O95980	Cardiometabolic II
Thalamus (QSM)	REEP4	-0.0190608	0.0165436	-1.15216	0.24933	-0.0514856	0.013364	0.599429	3716	Receptor expression-enhancing protein 4	Q9H6H4	Neurology II
Thalamus (QSM)	REG1A	-0.0326474	0.0145812	-2.23901	0.0251981	-0.061226	-0.00406885	0.168758	5127	Lithostathine-1-alpha	P05451	Cardiometabolic
Thalamus (QSM)	REG1B	-0.0248738	0.0141845	-1.7536	0.0795589	-0.0526749	0.00292723	0.325823	5222	Lithostathine-1-beta	P48304	Cardiometabolic
Thalamus (QSM)	REG3A	-0.0213163	0.0145511	-1.46493	0.143002	-0.049836	0.00720338	0.461909	5222	Regenerating islet-derived protein 3-alpha	Q06141	Cardiometabolic
Thalamus (QSM)	RHOC	-0.00494275	0.0141994	-0.348095	0.727784	-0.0327731	0.0228876	0.911681	5103	Rho-related GTP-binding protein RhoC	P08134	Neurology
Thalamus (QSM)	RICTOR	-0.0294994	0.016235	-1.81703	0.0692963	-0.0613193	0.00232053	0.303821	3602	Rapamycin-insensitive companion of mTOR	Q6R327	Inflammation II
Thalamus (QSM)	RPA2	-0.0147378	0.0165924	-0.888229	0.374477	-0.0472583	0.0177826	0.716093	3602	Replication protein A 32 kDa subunit	P15927	Inflammation II
Thalamus (QSM)	RNF43	0.00964269	0.016243	0.59365	0.552783	-0.0221931	0.0414785	0.823534	3659	E3 ubiquitin-protein ligase RNF43	Q68DV7	Oncology II
Thalamus (QSM)	RNF5	0.0119104	0.0170654	0.697926	0.485269	-0.0215372	0.0453581	0.794137	3624	E3 ubiquitin-protein ligase RNF5	Q99942	Cardiometabolic II
Thalamus (QSM)	ROBO1	-0.00655088	0.0146381	-0.447524	0.654516	-0.035241	0.0221392	0.880919	5152	Roundabout homolog 1	Q9Y6N7	Inflammation
Thalamus (QSM)	ROBO2	0.0284941	0.0151566	1.87997	0.0601678	-0.00121239	0.0582005	0.281813	5209	Roundabout homolog 2	Q9HCK4	Neurology
Thalamus (QSM)	ROBO4	-0.00940354	0.0165201	-0.569218	0.569244	-0.0417824	0.0229753	0.829366	3624	Roundabout homolog 4	Q8WZ75	Cardiometabolic II
Thalamus (QSM)	ROR1	-0.0135342	0.0152868	-0.885348	0.37601	-0.0434958	0.0164275	0.717146	5167	Inactive tyrosine-protein kinase transmembrane receptor ROR1	Q01973	Cardiometabolic
Thalamus (QSM)	RP2	-0.0054966	0.0138502	-0.39686	0.691487	-0.0326425	0.0216493	0.897988	5132	Protein XRP2	O75695	Oncology
Thalamus (QSM)	RNF4	0.00886918	0.0161094	0.550559	0.58197	-0.0227047	0.0404431	0.83712	3659	E3 ubiquitin-protein ligase RNF4	P78317	Oncology II
Thalamus (QSM)	RPE	0.0219806	0.0162135	1.35569	0.175282	-0.0097974	0.0537585	0.515519	3659	Ribulose-phosphate 3-epimerase	Q96AT9	Oncology II
Thalamus (QSM)	RPGR	-0.00983665	0.0160925	-0.611258	0.541067	-0.0413773	0.021704	0.819777	3613	X-linked retinitis pigmentosa GTPase regulator	Q92834	Neurology II
Thalamus (QSM)	RPL14	0.0163964	0.0161268	1.01672	0.309356	-0.0152115	0.0480042	0.661288	3624	60S ribosomal protein L14	P50914	Cardiometabolic II
Thalamus (QSM)	RPS10	-0.039603	0.0163258	-2.42579	0.0153241	-0.071601	-0.007605	0.120792	3614	40S ribosomal protein S10	P46783	Cardiometabolic II
Thalamus (QSM)	RRAS	-0.0133341	0.0170008	-0.78432	0.432904	-0.046655	0.0199869	0.760577	3613	Ras-related protein R-Ras	P10301	Neurology II
Thalamus (QSM)	RRM2	0.0144582	0.0139182	1.03879	0.298951	-0.0128211	0.0417374	0.651712	5044	Ribonucleoside-diphosphate reductase subunit M2	P31350	Oncology
Thalamus (QSM)	RRM2B	0.0181936	0.0139845	1.30099	0.193322	-0.00921542	0.0456027	0.536597	5044	Ribonucleoside-diphosphate reductase subunit M2 B	Q7LG56	Oncology
Thalamus (QSM)	RNF41	0.001913	0.014083	0.135838	0.891955	-0.0256892	0.0295152	0.972921	5044	E3 ubiquitin-protein ligase NRDP1	Q9H4P4	Oncology
Thalamus (QSM)	RNASE3	0.000983	0.0141077	0.0696443	0.944479	-0.0266681	0.0286331	0.986366	5130	Eosinophil cationic protein	P12724	Cardiometabolic
Thalamus (QSM)	RILP	0.00449091	0.0143726	0.312464	0.754701	-0.0236788	0.0326606	0.92233	5181	Rab-interacting lysosomal protein	Q96NA2	Oncology
Thalamus (QSM)	RILPL2	-0.0172817	0.0167747	-1.03023	0.302971	-0.0501596	0.0155961	0.653863	3728	RILP-like protein 2	Q969X0	Cardiometabolic II
Thalamus (QSM)	RIPK4	-0.0110359	0.0168907	-0.653371	0.513559	-0.0441411	0.0220693	0.809023	3614	Receptor-interacting serine/threonine-protein kinase 4	P57078	Cardiometabolic II
Thalamus (QSM)	RLN1	0.00704655	0.0159036	0.443079	0.657734	-0.0241239	0.038217	0.880919	3716	Prorelaxin H1	P04808	Neurology II
Thalamus (QSM)	RLN2	0.0151277	0.0159567	0.948042	0.343172	-0.016147	0.0464023	0.69287	3631	Prorelaxin H2	P04090	Inflammation II
Thalamus (QSM)	RNASE1	0.0665888	0.017967	3.70617	0.000214	0.0313741	0.101804	0.00506851	3726	Ribonuclease pancreatic	P07998	Inflammation II
Thalamus (QSM)	RNASE10	-0.000153	0.0170959	-0.00897277	0.992841	-0.0336607	0.0333539	0.99791	3624	Inactive ribonuclease-like protein 10	Q5GAN6	Cardiometabolic II
Thalamus (QSM)	RIDA	0.0528655	0.0177203	2.98333	0.00287042	0.0181344	0.0875967	0.0358189	3632	2-iminobutanoate/2-iminopropanoate deaminase	P52758	Inflammation II
Thalamus (QSM)	RNASE4	0.0368118	0.0179124	2.0551	0.0399422	0.00170407	0.0719195	0.215585	3597	Ribonuclease 4	P34096	Inflammation II
Thalamus (QSM)	RNASE6	0.0467043	0.0185139	2.52266	0.011689	0.0104177	0.0829908	0.102553	3696	Ribonuclease K6	Q93091	Inflammation II
Thalamus (QSM)	RNASEH2A	0.00130332	0.0160193	0.0813591	0.935161	-0.030094	0.0327006	0.982782	3716	Ribonuclease H2 subunit A	O75792	Neurology II
Thalamus (QSM)	RNASET2	0.018832	0.0149598	1.25884	0.208145	-0.0104887	0.0481527	0.559138	5186	Ribonuclease T2	O00584	Cardiometabolic
Thalamus (QSM)	RNF149	0.0730643	0.017717	4.12397	3.81e-05	0.0383397	0.107789	0.00144416	3624	E3 ubiquitin-protein ligase RNF149	Q8NC42	Cardiometabolic II
Thalamus (QSM)	RNF168	-0.0214218	0.0161439	-1.32692	0.184619	-0.0530633	0.0102198	0.530062	3602	E3 ubiquitin-protein ligase RNF168	Q8IYW5	Inflammation II
Thalamus (QSM)	RNF31	-0.0206729	0.0166746	-1.23979	0.215136	-0.0533545	0.0120086	0.565451	3602	E3 ubiquitin-protein ligase RNF31	Q96EP0	Inflammation II
Thalamus (QSM)	RRP15	0.0110571	0.0163821	0.674955	0.499748	-0.0210511	0.0431654	0.801043	3618	RRP15-like protein	Q9Y3B9	Neurology II
Thalamus (QSM)	RBKS	0.0516506	0.0149968	3.4441	0.000578	0.0222573	0.0810438	0.0107436	5043	Ribokinase	Q9H477	Neurology
Thalamus (QSM)	PTRHD1	-0.00247935	0.0170658	-0.145282	0.884496	-0.0359276	0.0309689	0.968039	3632	Putative peptidyl-tRNA hydrolase PTRHD1	Q6GMV3	Inflammation II
Thalamus (QSM)	PTPRH	0.00416787	0.0169917	0.245289	0.806246	-0.0291352	0.037471	0.940694	3698	Receptor-type tyrosine-protein phosphatase H	Q9HD43	Oncology II
Thalamus (QSM)	PTPRK	0.0201522	0.0162841	1.23753	0.215968	-0.0117641	0.0520685	0.565589	3698	Receptor-type tyrosine-protein phosphatase kappa	Q15262	Oncology II
Thalamus (QSM)	PTPRM	-0.000735	0.0141363	-0.0520028	0.958528	-0.0284418	0.0269715	0.990422	5138	Receptor-type tyrosine-protein phosphatase mu	P28827	Inflammation
Thalamus (QSM)	PTPRN2	-0.0167693	0.0151283	-1.10847	0.267712	-0.0464202	0.0128817	0.618448	5112	Receptor-type tyrosine-protein phosphatase N2	Q92932	Neurology
Thalamus (QSM)	PTPRR	-0.0162396	0.0175065	-0.927629	0.353661	-0.0505518	0.0180726	0.701079	3714	Receptor-type tyrosine-protein phosphatase R	Q15256	Neurology II
Thalamus (QSM)	PTPRS	0.0207464	0.014491	1.43167	0.152299	-0.00765554	0.0491483	0.477934	5222	Receptor-type tyrosine-protein phosphatase S	Q13332	Cardiometabolic
Thalamus (QSM)	PTPRZ1	-0.05116	0.0181168	-2.82389	0.00476984	-0.0866683	-0.0156516	0.0533637	3728	Receptor-type tyrosine-protein phosphatase zeta	P23471	Cardiometabolic II
Thalamus (QSM)	PTPRC	0.00627885	0.016915	0.3712	0.71051	-0.0268739	0.0394316	0.907034	3721	Receptor-type tyrosine-protein phosphatase C	P08575	Cardiometabolic II
Thalamus (QSM)	PTS	0.0408409	0.0144495	2.82645	0.00472532	0.0125204	0.0691614	0.053069	5032	6-pyruvoyl tetrahydrobiopterin synthase	Q03393	Neurology
Thalamus (QSM)	PTTG1	-0.0135975	0.0161953	-0.839594	0.401192	-0.0453398	0.0181448	0.73795	3659	Securin	O95997	Oncology II
Thalamus (QSM)	PTX3	-0.00731104	0.0140268	-0.52122	0.602236	-0.034803	0.0201809	0.849679	5141	Pentraxin-related protein PTX3	P26022	Inflammation
Thalamus (QSM)	PVALB	-2.38e-05	0.0138778	-0.00171509	0.998632	-0.0272237	0.0271761	0.998929	5172	Parvalbumin alpha	P20472	Oncology
Thalamus (QSM)	PVR	-0.017028	0.0140519	-1.21179	0.225647	-0.0445693	0.0105132	0.57497	5209	Poliovirus receptor	P15151	Neurology
Thalamus (QSM)	PXDNL	0.016219	0.0158902	1.02069	0.307468	-0.0149253	0.0473633	0.659667	3700	Peroxidasin-like protein	A1KZ92	Oncology II
Thalamus (QSM)	PXN	0.0151517	0.0142177	1.06569	0.286614	-0.0127145	0.0430179	0.637891	5047	Paxillin	P49023	Neurology
Thalamus (QSM)	PTPRF	0.0503153	0.0146646	3.43107	0.000606	0.0215732	0.0790575	0.0108898	5222	Receptor-type tyrosine-protein phosphatase F	P10586	Cardiometabolic
Thalamus (QSM)	PTH1R	0.0143514	0.0138529	1.03598	0.300259	-0.0127998	0.0415026	0.65268	5141	Parathyroid hormone/parathyroid hormone-related peptide receptor	Q03431	Inflammation
Thalamus (QSM)	PSRC1	0.0061998	0.0139586	0.444156	0.656949	-0.0211585	0.0335581	0.880919	5044	Proline/serine-rich coiled-coil protein 1	Q6PGN9	Oncology
Thalamus (QSM)	PSTPIP2	-0.0214126	0.0175285	-1.22159	0.221947	-0.0557678	0.0129426	0.574515	3488	Proline-serine-threonine phosphatase-interacting protein 2	Q9H939	Inflammation II
Thalamus (QSM)	PTEN	-0.0287717	0.0135666	-2.12078	0.0339892	-0.0553616	-0.00218172	0.197706	5047	Phosphatidylinositol 3,4,5-trisphosphate 3-phosphatase and dual-specificity protein phosphatase PTEN	P60484	Neurology
Thalamus (QSM)	PTGDS	0.0515176	0.0156779	3.28601	0.00102304	0.0207896	0.0822457	0.0160607	5117	Prostaglandin-H2 D-isomerase	P41222	Cardiometabolic
Thalamus (QSM)	PTGES2	-0.00812122	0.0168901	-0.480828	0.630669	-0.0412252	0.0249827	0.86684	3576	Prostaglandin E synthase 2	Q9H7Z7	Inflammation II
Thalamus (QSM)	PTGR1	0.0322034	0.0174134	1.84935	0.0644869	-0.00192615	0.066333	0.293871	3728	Prostaglandin reductase 1	Q14914	Cardiometabolic II
Thalamus (QSM)	PTH	0.0248308	0.0173601	1.43034	0.152707	-0.00919433	0.058856	0.478346	3613	Parathyroid hormone	P01270	Neurology II
Thalamus (QSM)	PSPN	0.0618891	0.0190747	3.24457	0.00118385	0.0245034	0.0992747	0.0178733	5141	Persephin	O60542	Inflammation
Thalamus (QSM)	PTK7	0.00245842	0.013844	0.17758	0.85906	-0.0246753	0.0295922	0.963102	5047	Inactive tyrosine-protein kinase 7	Q13308	Neurology
Thalamus (QSM)	PTN	-0.00225323	0.0150244	-0.149971	0.880793	-0.0317006	0.0271941	0.967071	5061	Pleiotrophin	P21246	Cardiometabolic
Thalamus (QSM)	PTP4A3	0.0358367	0.0168258	2.12986	0.0332513	0.00285864	0.0688147	0.19492	3602	Protein tyrosine phosphatase type IVA 3	O75365	Inflammation II
Thalamus (QSM)	PTPN1	-0.0229102	0.0137561	-1.66545	0.0958838	-0.0498716	0.00405132	0.371327	5125	Tyrosine-protein phosphatase non-receptor type 1	P18031	Neurology
Thalamus (QSM)	PTPN6	-0.017814	0.0139681	-1.27534	0.202248	-0.0451909	0.00956292	0.549872	5159	Tyrosine-protein phosphatase non-receptor type 6	P29350	Inflammation
Thalamus (QSM)	PTPN9	0.013721	0.0163621	0.83858	0.401761	-0.0183482	0.0457902	0.73795	3595	Tyrosine-protein phosphatase non-receptor type 9	P43378	Inflammation II
Thalamus (QSM)	PTPRB	0.0363615	0.0170249	2.13578	0.0327627	0.00299329	0.0697297	0.194051	3728	Receptor-type tyrosine-protein phosphatase beta	P23467	Cardiometabolic II
Thalamus (QSM)	PYDC1	0.0202165	0.0169514	1.19261	0.2331	-0.0130077	0.0534406	0.58375	3624	Pyrin domain-containing protein 1	Q8WXC3	Cardiometabolic II
Thalamus (QSM)	PYY	0.0286395	0.0172379	1.66142	0.0967159	-0.00514623	0.0624252	0.372882	3614	Peptide YY	P10082	Cardiometabolic II
Thalamus (QSM)	RANGAP1	-0.012117	0.013517	-0.896422	0.37007	-0.0386098	0.0143759	0.713854	5044	Ran GTPase-activating protein 1	P46060	Oncology
Thalamus (QSM)	RAC3	-0.00732799	0.0164133	-0.446468	0.655286	-0.0394974	0.0248414	0.880919	3613	Ras-related C3 botulinum toxin substrate 3	P60763	Neurology II
Thalamus (QSM)	RAD23B	0.00202975	0.0137207	0.147933	0.882401	-0.0248623	0.0289218	0.967071	5044	UV excision repair protein RAD23 homolog B	P54727	Oncology
Thalamus (QSM)	RAD51	0.0143691	0.0161469	0.889898	0.37358	-0.0172782	0.0460163	0.715572	3659	DNA repair protein RAD51 homolog 1	Q06609	Oncology II
Thalamus (QSM)	RALB	0.0156942	0.0164965	0.951364	0.341484	-0.0166384	0.0480267	0.692143	3602	Ras-related protein Ral-B	P11234	Inflammation II
Thalamus (QSM)	RALY	-0.00501923	0.0163292	-0.307378	0.758573	-0.0370238	0.0269853	0.923278	3700	RNA-binding protein Raly	Q9UKM9	Oncology II
Thalamus (QSM)	RANBP1	-0.0135267	0.0170108	-0.795185	0.426558	-0.0468672	0.0198138	0.756176	3624	Ran-specific GTPase-activating protein	P43487	Cardiometabolic II
Thalamus (QSM)	RANBP2	-0.0162472	0.0163792	-0.99194	0.321293	-0.0483497	0.0158554	0.673494	3618	E3 SUMO-protein ligase RanBP2	P49792	Neurology II
Thalamus (QSM)	RABEPK	-0.0161833	0.0136823	-1.18279	0.236948	-0.043	0.0106335	0.588934	5044	Rab9 effector protein with kelch motifs	Q7Z6M1	Oncology
Thalamus (QSM)	RAP1A	-0.0210293	0.0162103	-1.29728	0.194618	-0.0528009	0.0107423	0.538228	3602	Ras-related protein Rap-1A	P62834	Inflammation II
Thalamus (QSM)	RAPGEF2	0.00495716	0.016707	0.296711	0.766704	-0.027788	0.0377024	0.925497	3659	Rap guanine nucleotide exchange factor 2	Q9Y4G8	Oncology II
Thalamus (QSM)	RARRES1	-0.00585349	0.0139306	-0.420189	0.674365	-0.033157	0.02145	0.887847	5044	Retinoic acid receptor responder protein 1	P49788	Oncology
Thalamus (QSM)	RARRES2	0.0517231	0.014355	3.60315	0.000317	0.0235879	0.0798583	0.0066667	5172	Retinoic acid receptor responder protein 2	Q99969	Cardiometabolic
Thalamus (QSM)	RASA1	0.0020181	0.013308	0.151645	0.879473	-0.0240651	0.0281013	0.967071	5047	Ras GTPase-activating protein 1	P20936	Neurology
Thalamus (QSM)	RASGRF1	0.0281053	0.0164772	1.70571	0.0881493	-0.00418943	0.0604001	0.349814	3604	Ras-specific guanine nucleotide-releasing factor 1	Q13972	Oncology II
Thalamus (QSM)	RASSF2	-0.00630684	0.0144312	-0.437029	0.662109	-0.0345914	0.0219777	0.882812	5044	Ras association domain-containing protein 2	P50749	Oncology
Thalamus (QSM)	RABGAP1L	0.0271325	0.0141919	1.91183	0.0559554	-0.000683	0.0549481	0.268075	5055	Rab GTPase-activating protein 1-like	Q5R372	Inflammation
Thalamus (QSM)	RAB33A	-0.0181702	0.0169957	-1.06911	0.285094	-0.0514812	0.0151408	0.636936	3614	Ras-related protein Rab-33A	Q14088	Cardiometabolic II
Thalamus (QSM)	QDPR	0.0133154	0.0141505	0.940978	0.346761	-0.0144192	0.0410499	0.694905	5145	Dihydropteridine reductase	P09417	Cardiometabolic
Thalamus (QSM)	QPCT	0.049124	0.0145323	3.38034	0.000729	0.0206412	0.0776068	0.0124552	5145	Glutaminyl-peptide cyclotransferase	Q16769	Cardiometabolic
Thalamus (QSM)	QSOX1	0.0259061	0.017029	1.52129	0.128274	-0.00747015	0.0592823	0.432946	3644	Sulfhydryl oxidase 1	O00391	Inflammation II
Thalamus (QSM)	RAB10	-0.00691039	0.0168354	-0.410468	0.681487	-0.0399072	0.0260864	0.89195	3728	Ras-related protein Rab-10	P61026	Cardiometabolic II
Thalamus (QSM)	RAB11FIP3	-0.0154452	0.0169109	-0.913327	0.36113	-0.0485901	0.0176996	0.706043	3728	Rab11 family-interacting protein 3	O75154	Cardiometabolic II
Thalamus (QSM)	RAB27B	-0.0048365	0.0167689	-0.28842	0.773041	-0.037703	0.02803	0.928944	3728	Ras-related protein Rab-27B	O00194	Cardiometabolic II
Thalamus (QSM)	RAB2B	-0.0105703	0.0169061	-0.625235	0.531856	-0.0437057	0.0225651	0.814721	3700	Ras-related protein Rab-2B	Q8WUD1	Oncology II
Thalamus (QSM)	PZP	0.0273513	0.0218918	1.24938	0.211604	-0.0155559	0.0702584	0.563762	3715	Pregnancy zone protein	P20742	Inflammation II
Thalamus (QSM)	RAB37	-0.028808	0.0136376	-2.11239	0.0347022	-0.0555373	-0.00207873	0.199658	5055	Ras-related protein Rab-37	Q96AX2	Inflammation
Thalamus (QSM)	RAB39B	-0.0269133	0.0162208	-1.65918	0.0971661	-0.0587054	0.00487888	0.373814	3614	Ras-related protein Rab-39B	Q96DA2	Cardiometabolic II
Thalamus (QSM)	RAB3GAP1	0.0180366	0.0162886	1.10732	0.268232	-0.0138884	0.0499617	0.618867	3618	Rab3 GTPase-activating protein catalytic subunit	Q15042	Neurology II
Thalamus (QSM)	RAB44	0.000992	0.0166167	0.0597102	0.95239	-0.031576	0.0335603	0.988968	3700	Ras-related protein Rab-44	Q7Z6P3	Oncology II
Thalamus (QSM)	RAB6A	-0.0239535	0.0145698	-1.64404	0.100228	-0.0525099	0.0046029	0.381574	5141	Ras-related protein Rab-6A	P20340	Inflammation
Thalamus (QSM)	RAB6B	-0.0204989	0.0134341	-1.52588	0.127102	-0.0468292	0.00583146	0.431557	5047	Ras-related protein Rab-6B	Q9NRW1	Neurology
Thalamus (QSM)	RABEP1	-0.00887792	0.0173057	-0.513005	0.607979	-0.0427965	0.0250407	0.853291	3632	Rab GTPase-binding effector protein 1	Q15276	Inflammation II
Thalamus (QSM)	RBFOX3	0.0573358	0.0185193	3.09601	0.00197617	0.0210387	0.0936328	0.0267149	3716	RNA binding protein fox-1 homolog 3	A6NFN3	Neurology II
Thalamus (QSM)	SERPINF1	0.0785745	0.0173837	4.52	6.38e-06	0.044503	0.112646	0.000414	3664	Pigment epithelium-derived factor	P36955	Inflammation II
Thalamus (QSM)	SERPINB6	-0.0164478	0.0139645	-1.17783	0.238919	-0.0438176	0.0109221	0.591724	5196	Serpin B6	P35237	Neurology
Thalamus (QSM)	SERPINB8	0.0197985	0.013958	1.41843	0.156124	-0.00755865	0.0471556	0.485498	5209	Serpin B8	P50452	Inflammation
Thalamus (QSM)	SERPINB9	0.0020279	0.0137064	0.147953	0.882386	-0.0248361	0.0288919	0.967071	5125	Serpin B9	P50453	Neurology
Thalamus (QSM)	SERPINC1	-0.0267051	0.0167322	-1.59603	0.110567	-0.0594996	0.00608936	0.403999	3711	Antithrombin-III	P01008	Inflammation II
Thalamus (QSM)	SERPIND1	0.0301823	0.0171205	1.76293	0.0779949	-0.00337329	0.0637379	0.324423	3711	Heparin cofactor 2	P05546	Inflammation II
Thalamus (QSM)	SERPINE1	0.00506379	0.013999	0.361726	0.717572	-0.0223737	0.0325013	0.90824	5222	Plasminogen activator inhibitor 1	P05121	Cardiometabolic
Thalamus (QSM)	SERPINE2	-0.000158	0.0164883	-0.00958247	0.992355	-0.0324745	0.0321585	0.99791	3728	Glia-derived nexin	P07093	Cardiometabolic II
Thalamus (QSM)	SERPINB1	-0.00969637	0.0140879	-0.688275	0.491311	-0.0373082	0.0179155	0.794368	5135	Leukocyte elastase inhibitor	P30740	Neurology
Thalamus (QSM)	SERPINF2	-0.0143709	0.0168171	-0.854545	0.39286	-0.0473318	0.0185899	0.731601	3648	Alpha-2-antiplasmin	P08697	Inflammation II
Thalamus (QSM)	SERPING1	0.00598546	0.0167442	0.357465	0.720764	-0.0268325	0.0388034	0.909702	3711	Plasma protease C1 inhibitor	P05155	Inflammation II
Thalamus (QSM)	SERPINH1	-0.00626176	0.0170354	-0.367574	0.713213	-0.0396505	0.027127	0.907034	3659	Serpin H1	P50454	Oncology II
Thalamus (QSM)	SERPINI1	-0.033883	0.0173762	-1.94996	0.0512586	-0.0679398	0.000174	0.253687	3625	Neuroserpin	Q99574	Inflammation II
Thalamus (QSM)	SERPINI2	-0.0338855	0.0165167	-2.0516	0.0402799	-0.0662576	-0.00151344	0.216208	3698	Serpin I2	O75830	Oncology II
Thalamus (QSM)	SESTD1	-0.00945469	0.0140572	-0.672588	0.501241	-0.0370063	0.0180969	0.80158	5047	SEC14 domain and spectrin repeat-containing protein 1	Q86VW0	Neurology
Thalamus (QSM)	SETMAR	0.0334769	0.0145396	2.30247	0.0213491	0.00497984	0.061974	0.150943	5115	Histone-lysine N-methyltransferase SETMAR	Q53H47	Neurology
Thalamus (QSM)	SERPINB5	-5.85e-05	0.0136405	-0.00428923	0.996578	-0.0267933	0.0266763	0.998235	5061	Serpin B5	P36952	Cardiometabolic
Thalamus (QSM)	SERPINA11	-0.0367255	0.0154921	-2.37059	0.017796	-0.0670895	-0.00636148	0.132464	5222	Serpin A11	Q86U17	Cardiometabolic
Thalamus (QSM)	SEMA6C	0.00029	0.0166966	0.0173933	0.986124	-0.0324343	0.0330152	0.996417	3602	Semaphorin-6C	Q9H3T2	Inflammation II
Thalamus (QSM)	SEMA7A	0.00972235	0.0143566	0.677203	0.498308	-0.0184161	0.0378608	0.801043	5209	Semaphorin-7A	O75326	Cardiometabolic
Thalamus (QSM)	SEPTIN3	0.00446554	0.0163488	0.273143	0.784759	-0.0275774	0.0365085	0.931574	3716	Neuronal-specific septin-3	Q9UH03	Neurology II
Thalamus (QSM)	SEPTIN7	0.0112626	0.0164162	0.686067	0.492714	-0.0209126	0.0434378	0.795356	3659	Septin-7	Q16181	Oncology II
Thalamus (QSM)	SEPTIN8	0.0591922	0.017693	3.34552	0.00083	0.0245146	0.0938698	0.0136077	3709	Septin-8	Q92599	Neurology II
Thalamus (QSM)	SEPTIN9	-0.00377497	0.0135441	-0.278716	0.780474	-0.030321	0.0227711	0.930578	5132	Septin-9	Q9UHD8	Oncology
Thalamus (QSM)	SERPINA1	-0.00787005	0.0165134	-0.476585	0.633686	-0.0402358	0.0244957	0.868726	3643	Alpha-1-antitrypsin	P01009	Inflammation II
Thalamus (QSM)	SEMA4D	-0.00565278	0.0139732	-0.404543	0.68583	-0.0330398	0.0217343	0.895227	5209	Semaphorin-4D	Q92854	Neurology
Thalamus (QSM)	SERPINA12	0.021119	0.0139318	1.51589	0.12961	-0.00618671	0.0484248	0.433023	5020	Serpin A12	Q8IW75	Cardiometabolic
Thalamus (QSM)	SERPINA3	0.00801678	0.016681	0.480594	0.630834	-0.0246773	0.0407109	0.86684	3700	Alpha-1-antichymotrypsin	P01011	Inflammation II
Thalamus (QSM)	SERPINA4	0.0186239	0.0171024	1.08897	0.27624	-0.0148961	0.052144	0.629682	3654	Kallistatin	P29622	Inflammation II
Thalamus (QSM)	SERPINA5	0.0444746	0.0165267	2.69108	0.0071547	0.012083	0.0768663	0.0720404	3658	Plasma serine protease inhibitor	P05154	Inflammation II
Thalamus (QSM)	SERPINA6	-0.0734804	0.0182629	-4.02347	5.85e-05	-0.109275	-0.0376857	0.00189792	3715	Corticosteroid-binding globulin	P08185	Inflammation II
Thalamus (QSM)	SERPINA7	0.0383932	0.0172053	2.23147	0.0257097	0.00467139	0.072115	0.171398	3715	Thyroxine-binding globulin	P05543	Inflammation II
Thalamus (QSM)	SERPINA9	0.0302716	0.0144281	2.09811	0.035945	0.00199312	0.05855	0.202907	5111	Serpin A9	Q86WD7	Oncology
Thalamus (QSM)	SEZ6	-0.033718	0.0172394	-1.95586	0.050559	-0.0675066	7.07e-05	0.250649	3613	Seizure protein 6 homolog	Q53EL9	Neurology II
Thalamus (QSM)	SEZ6L	-0.0468728	0.0147965	-3.16783	0.00154478	-0.0758734	-0.0178722	0.0214798	5173	Seizure 6-like protein	Q9BYH1	Oncology
Thalamus (QSM)	SIGLEC5	0.00730107	0.0145846	0.500602	0.616673	-0.0212842	0.0358863	0.859794	5150	Sialic acid-binding Ig-like lectin 5	O15389	Neurology
Thalamus (QSM)	SHISA5	0.0409551	0.01881	2.1773	0.0295211	0.00408814	0.077822	0.184192	3721	Protein shisa-5	Q8N114	Cardiometabolic II
Thalamus (QSM)	SHMT1	0.00838951	0.0137709	0.60922	0.542405	-0.0186009	0.03538	0.819777	5159	Serine hydroxymethyltransferase, cytosolic	P34896	Inflammation
Thalamus (QSM)	SHPK	0.00718153	0.0160417	0.447679	0.654412	-0.0242596	0.0386227	0.880919	3659	Sedoheptulokinase	Q9UHJ6	Oncology II
Thalamus (QSM)	SIAE	0.0143788	0.0139788	1.02862	0.303707	-0.013019	0.0417767	0.654221	5168	Sialate O-acetylesterase	Q9HAT2	Oncology
Thalamus (QSM)	SIGLEC1	0.0191854	0.0146183	1.31243	0.189435	-0.00946589	0.0478368	0.532386	5166	Sialoadhesin	Q9BZZ2	Inflammation
Thalamus (QSM)	SIGLEC10	0.019696	0.0148231	1.32874	0.183994	-0.0093567	0.0487487	0.529321	5141	Sialic acid-binding Ig-like lectin 10	Q96LC7	Inflammation
Thalamus (QSM)	SIGLEC15	-0.00131802	0.0135938	-0.0969571	0.922764	-0.0279614	0.0253254	0.980484	5047	Sialic acid-binding Ig-like lectin 15	Q6ZMC9	Neurology
Thalamus (QSM)	SHD	-0.00587517	0.0165058	-0.355947	0.721901	-0.0382259	0.0264755	0.909702	3608	SH2 domain-containing adapter protein D	Q96IW2	Cardiometabolic II
Thalamus (QSM)	SIGLEC6	0.0229041	0.014475	1.58232	0.113637	-0.00546633	0.0512745	0.409149	5186	Sialic acid-binding Ig-like lectin 6	O43699	Oncology
Thalamus (QSM)	SIGLEC7	0.0225307	0.0146716	1.53567	0.12468	-0.00622501	0.0512865	0.428817	5167	Sialic acid-binding Ig-like lectin 7	Q9Y286	Cardiometabolic
Thalamus (QSM)	SIGLEC8	0.0346117	0.017819	1.9424	0.0521666	-0.000313	0.0695363	0.256011	3624	Sialic acid-binding Ig-like lectin 8	Q9NYZ4	Cardiometabolic II
Thalamus (QSM)	SIGLEC9	0.0107025	0.0141157	0.758202	0.448364	-0.0169637	0.0383687	0.773316	5183	Sialic acid-binding Ig-like lectin 9	Q9Y336	Oncology
Thalamus (QSM)	SIL1	0.00593148	0.0164577	0.360409	0.718563	-0.0263249	0.0381879	0.908706	3624	Nucleotide exchange factor SIL1	Q9H173	Cardiometabolic II
Thalamus (QSM)	SIRPA	0.0310869	0.0144148	2.15659	0.0310835	0.00283437	0.0593394	0.19068	5187	Tyrosine-protein phosphatase non-receptor type substrate 1	P78324	Cardiometabolic
Thalamus (QSM)	SIRPB1	0.0392941	0.0147766	2.65922	0.00785663	0.0103326	0.0682556	0.0775045	5136	Signal-regulatory protein beta-1	O00241	Inflammation
Thalamus (QSM)	SHH	0.0106798	0.0162347	0.657841	0.510683	-0.0211395	0.0424992	0.806188	3602	Sonic hedgehog protein	Q15465	Inflammation II
Thalamus (QSM)	SH2B3	-0.00233996	0.0142273	-0.16447	0.869368	-0.030225	0.0255451	0.967071	5044	SH2B adapter protein 3	Q9UQQ2	Oncology
Thalamus (QSM)	SF3B4	0.010708	0.0138886	0.770995	0.440746	-0.0165131	0.0379291	0.767887	5132	Splicing factor 3B subunit 4	Q15427	Oncology
Thalamus (QSM)	SFRP1	0.0480917	0.0148261	3.24371	0.00118747	0.019033	0.0771504	0.0178733	5111	Secreted frizzled-related protein 1	Q8N474	Neurology
Thalamus (QSM)	SFRP4	0.0749497	0.0171811	4.36234	1.32e-05	0.0412754	0.108624	0.000666	3632	Secreted frizzled-related protein 4	Q6FHJ7	Inflammation II
Thalamus (QSM)	SFTPA1	0.00534582	0.013731	0.389326	0.697052	-0.0215664	0.032258	0.901436	5044	Pulmonary surfactant-associated protein A1	Q8IWL2	Oncology
Thalamus (QSM)	SFTPA2	-0.00348376	0.0142111	-0.245144	0.806355	-0.0313369	0.0243694	0.940694	5044	Pulmonary surfactant-associated protein A2	Q8IWL1	Oncology
Thalamus (QSM)	SFTPD	0.0698895	0.0144127	4.84915	1.28e-06	0.0416411	0.0981379	0.000124	5167	Pulmonary surfactant-associated protein D	P35247	Cardiometabolic
Thalamus (QSM)	SGSH	0.0320532	0.0167796	1.91024	0.0561804	-0.000834	0.0649406	0.268489	3664	N-sulphoglucosamine sulphohydrolase	P51688	Cardiometabolic II
Thalamus (QSM)	SEZ6L2	-0.0429197	0.0155363	-2.76255	0.00575574	-0.0733702	-0.0124692	0.0622472	5132	Seizure 6-like protein 2	Q6UXD5	Oncology
Thalamus (QSM)	SH2D1A	0.00783733	0.0137523	0.569893	0.568775	-0.0191167	0.0347913	0.829366	5141	SH2 domain-containing protein 1A	O60880	Inflammation
Thalamus (QSM)	SH3BGRL2	-0.0129398	0.0161665	-0.800404	0.42353	-0.0446256	0.0187461	0.75455	3618	SH3 domain-binding glutamic acid-rich-like protein 2	Q9UJC5	Neurology II
Thalamus (QSM)	SH3BP1	0.00827437	0.0160897	0.514265	0.607098	-0.0232609	0.0398096	0.853092	3698	SH3 domain-binding protein 1	Q9Y3L3	Oncology II
Thalamus (QSM)	SH3GL3	0.0194387	0.0164351	1.18275	0.236985	-0.0127736	0.051651	0.588934	3634	Endophilin-A3	Q99963	Oncology II
Thalamus (QSM)	SH3GLB2	0.0179573	0.0167909	1.06947	0.28493	-0.0149523	0.0508669	0.636936	3714	Endophilin-B2	Q9NR46	Neurology II
Thalamus (QSM)	SHC1	-0.0149477	0.0163516	-0.914137	0.360706	-0.0469963	0.017101	0.706043	3604	SHC-transforming protein 1	P29353	Oncology II
Thalamus (QSM)	SIRT1	-0.0278215	0.016104	-1.72761	0.0841438	-0.0593848	0.00374176	0.340305	3602	NAD-dependent protein deacetylase sirtuin-1	Q96EB6	Inflammation II
Thalamus (QSM)	SEMA4C	-0.00635109	0.0139227	-0.456168	0.648288	-0.0336391	0.0209369	0.878423	5132	Semaphorin-4C	Q9C0C4	Oncology
Thalamus (QSM)	SAT1	-0.0375891	0.0165199	-2.27538	0.0229417	-0.0699674	-0.0052107	0.159151	3614	Diamine acetyltransferase 1	P21673	Cardiometabolic II
Thalamus (QSM)	SAA4	0.00391929	0.0162279	0.241516	0.809169	-0.0278867	0.0357253	0.94247	3715	Serum amyloid A-4 protein	P35542	Inflammation II
Thalamus (QSM)	SAFB2	-0.0114124	0.0162635	-0.701722	0.482897	-0.0432883	0.0204634	0.793505	3716	Scaffold attachment factor B2	Q14151	Neurology II
Thalamus (QSM)	SAG	-0.0173956	0.0160528	-1.08365	0.278594	-0.0488584	0.0140673	0.633214	3618	S-arrestin	P10523	Neurology II
Thalamus (QSM)	SAMD9L	-0.0107949	0.0137638	-0.784296	0.432903	-0.0377714	0.0161817	0.760577	5141	Sterile alpha motif domain-containing protein 9-like	Q8IVG5	Inflammation
Thalamus (QSM)	SAP18	0.00564537	0.0162097	0.34827	0.727657	-0.0261251	0.0374159	0.911681	3659	Histone deacetylase complex subunit SAP18	O00422	Oncology II
Thalamus (QSM)	SARG	-0.0125711	0.0169567	-0.741366	0.458519	-0.0458057	0.0206634	0.78023	3710	Specifically androgen-regulated gene protein	Q9BW04	Cardiometabolic II
Thalamus (QSM)	SART1	-0.00633572	0.0170794	-0.370957	0.710691	-0.0398107	0.0271393	0.907034	3614	U4/U6.U5 tri-snRNP-associated protein 1	O43290	Cardiometabolic II
Thalamus (QSM)	S100G	0.0186634	0.0168577	1.10711	0.268317	-0.0143771	0.0517038	0.618867	3716	Protein S100-G	P29377	Neurology II
Thalamus (QSM)	SAT2	-0.00713977	0.0162909	-0.438267	0.661219	-0.0390693	0.0247898	0.882035	3659	Thialysine N-epsilon-acetyltransferase	Q96F10	Oncology II
Thalamus (QSM)	SATB1	-0.0019649	0.0166281	-0.118168	0.905941	-0.0345553	0.0306255	0.979237	3716	DNA-binding protein SATB1	Q01826	Neurology II
Thalamus (QSM)	SBSN	0.0142667	0.0167528	0.8516	0.394492	-0.0185682	0.0471015	0.732771	3707	Suprabasin	Q6UWP8	Cardiometabolic II
Thalamus (QSM)	SCAMP3	-0.00461543	0.0138535	-0.333159	0.739028	-0.0317678	0.022537	0.917527	5132	Secretory carrier-associated membrane protein 3	O14828	Oncology
Thalamus (QSM)	SCARA5	0.0193642	0.0152454	1.27016	0.204084	-0.0105163	0.0492447	0.553319	5209	Scavenger receptor class A member 5	Q6ZMJ2	Neurology
Thalamus (QSM)	SCARB1	-0.00860543	0.0136691	-0.629552	0.529017	-0.0353964	0.0181856	0.814721	5047	Scavenger receptor class B member 1	Q8WTV0	Neurology
Thalamus (QSM)	SCARB2	0.0528166	0.0161371	3.27298	0.00107145	0.0211883	0.0844448	0.0166417	5016	Lysosome membrane protein 2	Q14108	Neurology
Thalamus (QSM)	S100P	0.0105608	0.0142896	0.739057	0.459907	-0.0174463	0.0385679	0.780758	5061	Protein S100-P	P25815	Cardiometabolic
Thalamus (QSM)	RYR1	-0.0205168	0.0162669	-1.26126	0.207297	-0.0523994	0.0113658	0.557373	3614	Ryanodine receptor 1	P21817	Cardiometabolic II
Thalamus (QSM)	RSPO3	0.0094691	0.015677	0.604011	0.545863	-0.0212573	0.0401955	0.820947	5186	R-spondin-3	Q9BXY4	Oncology
Thalamus (QSM)	RTBDN	-0.0329748	0.0145944	-2.25942	0.0238996	-0.0615792	-0.0043703	0.163435	5132	Retbindin	Q9BSG5	Oncology
Thalamus (QSM)	RTKN2	-0.0329904	0.0164571	-2.00464	0.045077	-0.0652456	-0.000735	0.232964	3614	Rhotekin-2	Q8IZC4	Cardiometabolic II
Thalamus (QSM)	RTN4IP1	0.000837	0.0168583	0.0496292	0.960421	-0.032205	0.0338783	0.990819	3716	Reticulon-4-interacting protein 1, mitochondrial	Q8WWV3	Neurology II
Thalamus (QSM)	RTN4R	0.0645727	0.0144926	4.45556	8.54e-06	0.0361677	0.0929776	0.000482	5186	Reticulon-4 receptor	Q9BZR6	Oncology
Thalamus (QSM)	RUVBL1	-0.00955722	0.0140225	-0.681564	0.495546	-0.0370408	0.0179263	0.798562	5044	RuvB-like 1	Q9Y265	Oncology
Thalamus (QSM)	RWDD1	-0.00537479	0.0140859	-0.381573	0.702793	-0.0329826	0.022233	0.903079	5209	RWD domain-containing protein 1	Q9H446	Neurology
Thalamus (QSM)	RSPO1	0.00382513	0.0143002	0.267488	0.789104	-0.0242027	0.0318529	0.933246	5125	R-spondin-1	Q2MKA7	Neurology
Thalamus (QSM)	S100A11	0.0224832	0.014021	1.60354	0.108878	-0.00499742	0.0499639	0.402078	5110	Protein S100-A11	P31949	Cardiometabolic
Thalamus (QSM)	S100A12	0.0218909	0.0142141	1.54009	0.123601	-0.00596811	0.04975	0.426523	5083	Protein S100-A12	P80511	Oncology
Thalamus (QSM)	S100A13	0.032812	0.0166743	1.96783	0.0491654	0.000131	0.065493	0.246672	3602	Protein S100-A13	Q99584	Inflammation II
Thalamus (QSM)	S100A14	-0.00469591	0.0162439	-0.289088	0.77253	-0.0365333	0.0271415	0.928944	3716	Protein S100-A14	Q9HCY8	Neurology II
Thalamus (QSM)	S100A16	-0.0029848	0.0138262	-0.215881	0.82909	-0.0300836	0.024114	0.949017	5042	Protein S100-A16	Q96FQ6	Neurology
Thalamus (QSM)	S100A3	0.000894	0.0161121	0.0554853	0.955755	-0.0306852	0.0324731	0.989198	3700	Protein S100-A3	P33764	Oncology II
Thalamus (QSM)	S100A4	0.00666198	0.0140381	0.474566	0.635117	-0.0208521	0.0341761	0.869452	5173	Protein S100-A4	P26447	Oncology
Thalamus (QSM)	SCARF1	-0.0146667	0.0140207	-1.04608	0.295574	-0.0421467	0.0128133	0.647701	5222	Scavenger receptor class F member 1	Q14162	Cardiometabolic
Thalamus (QSM)	SCARF2	-0.0327187	0.0166221	-1.96839	0.0490764	-0.0652974	-0.00014	0.246649	5209	Scavenger receptor class F member 2	Q96GP6	Neurology
Thalamus (QSM)	SEC31A	-0.00916519	0.0171263	-0.535153	0.592577	-0.0427321	0.0244017	0.844473	3624	Protein transport protein Sec31A	O94979	Cardiometabolic II
Thalamus (QSM)	SCRN1	0.00245725	0.0136748	0.179691	0.857402	-0.0243449	0.0292594	0.963102	5141	Secernin-1	Q12765	Inflammation
Thalamus (QSM)	SCT	0.000964	0.0170789	0.056444	0.954991	-0.03251	0.034438	0.989198	3613	Secretin	P09683	Neurology II
Thalamus (QSM)	SDC1	0.0349088	0.0145699	2.39595	0.0166129	0.00635228	0.0634654	0.125673	5167	Syndecan-1	P18827	Cardiometabolic
Thalamus (QSM)	SDC4	0.0208436	0.01428	1.45964	0.14445	-0.00714463	0.0488318	0.463599	5167	Syndecan-4	P31431	Cardiometabolic
Thalamus (QSM)	SDCCAG8	-0.0122383	0.0168638	-0.725715	0.46806	-0.0452907	0.0208141	0.786384	3700	Serologically defined colon cancer antigen 8	Q86SQ7	Oncology II
Thalamus (QSM)	SDHB	-0.00582774	0.016238	-0.358895	0.719695	-0.0376537	0.0259982	0.908957	3698	Succinate dehydrogenase	P21912	Oncology II
Thalamus (QSM)	SDK2	0.0301062	0.01716	1.75444	0.07944	-0.00352677	0.0637391	0.325823	3632	Protein sidekick-2	Q58EX2	Inflammation II
Thalamus (QSM)	SCRG1	0.0310064	0.019801	1.5659	0.117457	-0.00780278	0.0698155	0.419474	3728	Scrapie-responsive protein 1	O75711	Cardiometabolic II
Thalamus (QSM)	SEL1L	0.035541	0.0169854	2.09245	0.0364685	0.00225028	0.0688317	0.204391	3624	Protein sel-1 homolog 1	Q9UBV2	Cardiometabolic II
Thalamus (QSM)	SELE	0.0287828	0.0144725	1.9888	0.0467758	0.000417	0.0571483	0.239049	5222	E-selectin	P16581	Cardiometabolic
Thalamus (QSM)	SELENOP	-0.00438809	0.0166749	-0.263155	0.792446	-0.0370703	0.0282942	0.934548	3715	Selenoprotein P	P49908	Inflammation II
Thalamus (QSM)	SELL	0.0226329	0.0171792	1.31746	0.187766	-0.0110377	0.0563035	0.531934	3715	L-selectin	P14151	Inflammation II
Thalamus (QSM)	SELP	0.01329	0.0140648	0.944915	0.344747	-0.0142764	0.0408565	0.69377	5166	P-selectin	P16109	Cardiometabolic
Thalamus (QSM)	SELPLG	0.00132039	0.0144367	0.0914607	0.92713	-0.0269751	0.0296159	0.980618	5141	P-selectin glycoprotein ligand 1	Q14242	Inflammation
Thalamus (QSM)	SEMA3F	0.0489176	0.0147867	3.30821	0.000945	0.0199362	0.077899	0.0151679	5167	Semaphorin-3F	Q13275	Cardiometabolic
Thalamus (QSM)	SCRIB	-0.0201806	0.0157119	-1.28441	0.199082	-0.0509754	0.0106143	0.546352	3624	Protein scribble homolog	Q14160	Cardiometabolic II
Thalamus (QSM)	SCLY	0.0305525	0.0146547	2.08482	0.0371346	0.00182976	0.0592752	0.206539	5181	Selenocysteine lyase	Q96I15	Oncology
Thalamus (QSM)	SCG3	-0.0288399	0.0144577	-1.99478	0.0461198	-0.0571764	-0.000503	0.23705	5152	Secretogranin-3	Q8WXD2	Inflammation
Thalamus (QSM)	SCGB1A1	0.0124603	0.0152043	0.819524	0.412525	-0.0173396	0.0422601	0.745758	5148	Uteroglobin	P11684	Inflammation
Thalamus (QSM)	SCGB2A2	-0.0306104	0.0166354	-1.84008	0.0658393	-0.0632152	0.00199434	0.296226	3614	Mammaglobin-A	Q13296	Cardiometabolic II
Thalamus (QSM)	SCGB3A1	-0.00316187	0.0177543	-0.17809	0.858662	-0.0379597	0.0316359	0.963102	3632	Secretoglobin family 3A member 1	Q96QR1	Inflammation II
Thalamus (QSM)	SCGB3A2	-0.0395851	0.0143653	-2.7556	0.00587911	-0.0677406	-0.0114296	0.0633469	5159	Secretoglobin family 3A member 2	Q96PL1	Inflammation
Thalamus (QSM)	SCGN	-0.0227481	0.0143254	-1.58795	0.11236	-0.0508255	0.00532921	0.40706	5055	Secretagogin	O76038	Inflammation
Thalamus (QSM)	SCIN	0.033231	0.0162693	2.04256	0.0411692	0.00134374	0.0651183	0.219369	3618	Adseverin	Q9Y6U3	Neurology II
Thalamus (QSM)	SCG2	-0.0144564	0.0148161	-0.975728	0.329245	-0.0434954	0.0145825	0.682325	5176	Secretogranin-2	P13521	Oncology
Thalamus (QSM)	SCN2A	0.0033743	0.0163651	0.206188	0.836655	-0.0287007	0.0354493	0.953425	3618	Sodium channel protein type 2 subunit alpha	Q99250	Neurology II
Thalamus (QSM)	SCN2B	-0.0196818	0.0165785	-1.18719	0.235232	-0.0521751	0.0128115	0.586072	3613	Sodium channel subunit beta-2	O60939	Neurology II
Thalamus (QSM)	SCN3A	-0.0117125	0.0164173	-0.713422	0.475631	-0.0438899	0.0204649	0.789826	3613	Sodium channel protein type 3 subunit alpha	Q9NY46	Neurology II
Thalamus (QSM)	SCN3B	0.0200136	0.0161309	1.2407	0.214797	-0.0116024	0.0516296	0.565451	3618	Sodium channel subunit beta-3	Q9NY72	Neurology II
Thalamus (QSM)	SCN4B	0.0287921	0.0179359	1.60528	0.108521	-0.00636166	0.063946	0.401822	3624	Sodium channel subunit beta-4	Q8IWT1	Cardiometabolic II
Thalamus (QSM)	SCP2	-0.0151198	0.0134386	-1.1251	0.260599	-0.0414589	0.0112194	0.609413	5044	Non-specific lipid-transfer protein	P22307	Oncology
Thalamus (QSM)	SCPEP1	0.0074043	0.0167487	0.442082	0.658456	-0.0254226	0.0402312	0.880919	3605	Retinoid-inducible serine carboxypeptidase	Q9HB40	Cardiometabolic II
Thalamus (QSM)	SEMA3G	0.00353925	0.0169806	0.208429	0.834905	-0.029742	0.0368205	0.953425	3632	Semaphorin-3G	Q9NS98	Inflammation II
Thalamus (QSM)	FKBP14	-0.0139606	0.0168028	-0.830849	0.406113	-0.0468936	0.0189723	0.740693	3716	Peptidyl-prolyl cis-trans isomerase FKBP14	Q9NWM8	Neurology II
Thalamus (QSM)	FGFR4	0.0182016	0.0168574	1.07973	0.280332	-0.0148384	0.0512415	0.633214	3632	Fibroblast growth factor receptor 4	P22455	Inflammation II
Thalamus (QSM)	FGL1	-0.0330212	0.0181519	-1.81916	0.0689676	-0.0685982	0.00255582	0.303291	3726	Fibrinogen-like protein 1	Q08830	Inflammation II
Thalamus (QSM)	FGR	0.00315912	0.0143647	0.219923	0.82594	-0.0249951	0.0313134	0.947327	5047	Tyrosine-protein kinase Fgr	P09769	Neurology
Thalamus (QSM)	FH	0.00381141	0.0165496	0.230302	0.81787	-0.0286252	0.036248	0.946189	3618	Fumarate hydratase, mitochondrial	P07954	Neurology II
Thalamus (QSM)	FHIP2A	-0.00714336	0.0165292	-0.432165	0.665648	-0.0395401	0.0252534	0.883898	3614	FHF complex subunit HOOK interacting protein 2A	Q5W0V3	Cardiometabolic II
Thalamus (QSM)	FHIT	0.0082918	0.0141973	0.58404	0.559219	-0.0195344	0.036118	0.825541	5047	Bis(5'-adenosyl)-triphosphatase	P49789	Neurology
Thalamus (QSM)	FIS1	-0.0181858	0.0140126	-1.29781	0.19441	-0.04565	0.00927844	0.538228	5145	Mitochondrial fission 1 protein	Q9Y3D6	Inflammation
Thalamus (QSM)	FGFBP3	-0.00174223	0.0169177	-0.102983	0.917982	-0.0349004	0.0314159	0.980484	3714	Fibroblast growth factor-binding protein 3	Q8TAT2	Neurology II
Thalamus (QSM)	FKBP1B	-0.0203579	0.0139165	-1.46286	0.143567	-0.0476337	0.00691795	0.463222	5158	Peptidyl-prolyl cis-trans isomerase FKBP1B	P68106	Inflammation
Thalamus (QSM)	FKBP4	-0.00118422	0.0141479	-0.0837026	0.933296	-0.0289136	0.0265452	0.982485	5125	Peptidyl-prolyl cis-trans isomerase FKBP4	Q02790	Neurology
Thalamus (QSM)	FKBP5	-0.0140677	0.0140462	-1.00153	0.316618	-0.0415978	0.0134623	0.667461	5125	Peptidyl-prolyl cis-trans isomerase FKBP5	Q13451	Neurology
Thalamus (QSM)	FKBP7	0.00434183	0.0141935	0.305903	0.759691	-0.0234769	0.0321606	0.923278	5042	Peptidyl-prolyl cis-trans isomerase FKBP7	Q9Y680	Neurology
Thalamus (QSM)	FKBPL	-0.00105595	0.0168802	-0.0625556	0.950124	-0.0341404	0.0320285	0.987669	3698	FK506-binding protein-like	Q9UIM3	Oncology II
Thalamus (QSM)	FLI1	0.00157611	0.0144154	0.109336	0.912941	-0.0266775	0.0298297	0.979237	5044	Friend leukemia integration 1 transcription factor	Q01543	Oncology
Thalamus (QSM)	FLRT2	0.0034248	0.0144548	0.236933	0.812719	-0.024906	0.0317556	0.944102	5125	Leucine-rich repeat transmembrane protein FLRT2	O43155	Neurology
Thalamus (QSM)	FGFR2	0.0200664	0.0152785	1.31337	0.189115	-0.00987892	0.0500117	0.532386	5173	Fibroblast growth factor receptor 2	P21802	Oncology
Thalamus (QSM)	FGF23	-0.018984	0.0142805	-1.32936	0.183786	-0.0469732	0.00900526	0.529247	5178	Fibroblast growth factor 23	Q9GZV9	Oncology
Thalamus (QSM)	FGD3	-0.0125956	0.0168843	-0.745998	0.455716	-0.0456882	0.0204969	0.778205	3716	FYVE, RhoGEF and PH domain-containing protein 3	Q5JSP0	Neurology II
Thalamus (QSM)	FGF12	-0.00731926	0.0162219	-0.451195	0.651876	-0.0391137	0.0244751	0.880832	3602	Fibroblast growth factor 12	P61328	Inflammation II
Thalamus (QSM)	FGF16	0.000699	0.0164928	0.0423819	0.966197	-0.0316262	0.0330242	0.992365	3602	Fibroblast growth factor 16	O43320	Inflammation II
Thalamus (QSM)	FGF19	-0.0134821	0.0140619	-0.958768	0.337721	-0.0410429	0.0140787	0.691546	5166	Fibroblast growth factor 19	O95750	Inflammation
Thalamus (QSM)	FGF2	-5.57e-05	0.0142223	-0.00391587	0.996876	-0.0279309	0.0278195	0.998235	5141	Fibroblast growth factor 2	P09038	Inflammation
Thalamus (QSM)	FGF20	-0.00547764	0.0163393	-0.335243	0.737461	-0.0375021	0.0265468	0.916767	3602	Fibroblast growth factor 20	Q9NP95	Inflammation II
Thalamus (QSM)	FGF21	0.00494227	0.0144521	0.341977	0.732382	-0.0233832	0.0332678	0.914182	5184	Fibroblast growth factor 21	Q9NSA1	Oncology
Thalamus (QSM)	FGA	0.0564082	0.0171505	3.28901	0.00101508	0.0227938	0.0900226	0.0160607	3634	Fibrinogen alpha chain	P02671	Inflammation II
Thalamus (QSM)	FGF3	-0.0246943	0.0161888	-1.52539	0.12725	-0.0564238	0.00703524	0.431557	3602	Fibroblast growth factor 3	P11487	Inflammation II
Thalamus (QSM)	FGF5	-0.0369724	0.0151839	-2.43497	0.0149275	-0.0667323	-0.00721249	0.119375	5055	Fibroblast growth factor 5	P12034	Inflammation
Thalamus (QSM)	FGF6	-0.0325632	0.0165818	-1.96379	0.0496315	-0.0650629	-6.35e-05	0.247702	3602	Fibroblast growth factor 6	P10767	Inflammation II
Thalamus (QSM)	FGF7	0.0129036	0.0162524	0.793953	0.427276	-0.0189504	0.0447576	0.756176	3604	Fibroblast growth factor 7	P21781	Oncology II
Thalamus (QSM)	FGF9	-0.00822247	0.0165616	-0.496478	0.619588	-0.0406826	0.0242377	0.861007	3593	Fibroblast growth factor 9	P31371	Oncology II
Thalamus (QSM)	FGFBP1	-0.0392826	0.0146861	-2.67481	0.00750084	-0.0680669	-0.0104983	0.0750084	5173	Fibroblast growth factor-binding protein 1	Q14512	Oncology
Thalamus (QSM)	FGFBP2	-0.0290277	0.0164436	-1.76528	0.0775987	-0.0612566	0.00320125	0.323835	3721	Fibroblast growth factor-binding protein 2	Q9BYJ0	Cardiometabolic II
Thalamus (QSM)	FLT1	0.00283876	0.0138814	0.204501	0.83797	-0.0243683	0.0300459	0.953425	5127	Vascular endothelial growth factor receptor 1	P17948	Oncology
Thalamus (QSM)	FLT3	-0.0328962	0.0139955	-2.35048	0.0187875	-0.0603269	-0.00546553	0.136467	5044	Receptor-type tyrosine-protein kinase FLT3	P36888	Oncology
Thalamus (QSM)	FUOM	0.0188897	0.0174621	1.08176	0.279433	-0.0153353	0.0531148	0.633214	3632	Fucose mutarotase	A2VDF0	Inflammation II
Thalamus (QSM)	FRZB	0.0152124	0.0140923	1.07948	0.280423	-0.012408	0.0428327	0.633214	5115	Secreted frizzled-related protein 3	Q92765	Neurology
Thalamus (QSM)	FSHB	-0.0302435	0.0228444	-1.32389	0.185624	-0.0750177	0.0145307	0.530062	3624	Follitropin subunit beta	P01225	Cardiometabolic II
Thalamus (QSM)	FST	-0.013093	0.013864	-0.944387	0.345016	-0.040266	0.01408	0.693834	5159	Follistatin	P19883	Inflammation
Thalamus (QSM)	FSTL1	0.0333273	0.0170183	1.95832	0.0502697	-2.8e-05	0.0666825	0.249639	3624	Follistatin-related protein 1	Q12841	Cardiometabolic II
Thalamus (QSM)	FSTL3	0.06543	0.0156977	4.16812	3.12e-05	0.034663	0.096197	0.00124882	5136	Follistatin-related protein 3	O95633	Inflammation
Thalamus (QSM)	FTCD	0.036345	0.0170439	2.13243	0.0330379	0.00293944	0.0697505	0.19492	3703	Formimidoyltransferase-cyclodeaminase	O95954	Neurology II
Thalamus (QSM)	FUCA1	-0.0278555	0.0144447	-1.92842	0.0538575	-0.0561665	0.000456	0.262106	5168	Tissue alpha-L-fucosidase	P04066	Cardiometabolic
Thalamus (QSM)	FRMD4B	-0.0543375	0.0168318	-3.22826	0.0012567	-0.0873272	-0.0213477	0.0185645	3614	FERM domain-containing protein 4B	Q9Y2L6	Cardiometabolic II
Thalamus (QSM)	FURIN	0.060272	0.0140461	4.29101	1.81e-05	0.0327421	0.0878018	0.000853	5173	Furin	P09958	Oncology
Thalamus (QSM)	FUS	0.0268562	0.0141198	1.90203	0.0572251	-0.000818	0.0545306	0.273035	5036	RNA-binding protein FUS	P35637	Oncology
Thalamus (QSM)	FUT1	0.0311711	0.016005	1.94759	0.0515412	-0.000198	0.0625402	0.254654	3649	Galactoside alpha-(1,2)-fucosyltransferase 1	P19526	Oncology II
Thalamus (QSM)	FUT3_FUT5	0.0423751	0.0152902	2.77139	0.00560166	0.0124069	0.0723434	0.061009	5209	3-galactosyl-N-acetylglucosaminide 4-alpha-L-fucosyltransferase FUT3_4-galactosyl-N-acetylglucosaminide 3-alpha-L-fucosyltransferase FUT5	P21217_Q11128	Neurology
Thalamus (QSM)	FUT8	-0.0193604	0.0138294	-1.39994	0.161591	-0.0464656	0.00774477	0.49668	5125	Alpha-(1,6)-fucosyltransferase	Q9BYC5	Neurology
Thalamus (QSM)	FXN	-0.00499875	0.0139265	-0.358937	0.719657	-0.0322943	0.0222968	0.908957	5186	Frataxin, mitochondrial	Q16595	Oncology
Thalamus (QSM)	FXYD5	-0.0111692	0.0139763	-0.799151	0.42424	-0.0385623	0.0162239	0.755355	5055	FXYD domain-containing ion transport regulator 5	Q96DB9	Inflammation
Thalamus (QSM)	FRMD7	0.0217037	0.0164461	1.31969	0.187023	-0.01053	0.0539375	0.531128	3613	FERM domain-containing protein 7	Q6ZUT3	Neurology II
Thalamus (QSM)	FOLR1	0.0260513	0.0152061	1.71321	0.0867339	-0.00375211	0.0558547	0.345988	5135	Folate receptor alpha	P15328	Oncology
Thalamus (QSM)	FLT4	0.00132717	0.0138784	0.0956286	0.923819	-0.025874	0.0285283	0.980484	5173	Vascular endothelial growth factor receptor 3	P35916	Oncology
Thalamus (QSM)	FMNL1	0.0212006	0.013945	1.5203	0.128499	-0.00613113	0.0485324	0.432946	5047	Formin-like protein 1	O95466	Neurology
Thalamus (QSM)	FMR1	-0.00465104	0.0132651	-0.350622	0.725886	-0.0306502	0.0213481	0.911651	5044	Synaptic functional regulator FMR1	Q06787	Oncology
Thalamus (QSM)	FN1	0.043623	0.0164331	2.65459	0.00797469	0.0114148	0.0758313	0.0780523	3715	Fibronectin	P02751	Inflammation II
Thalamus (QSM)	FNDC1	0.0585324	0.0170042	3.44222	0.000583	0.0252047	0.0918601	0.0107815	3714	Fibronectin type III domain-containing protein 1	Q4ZHG4	Neurology II
Thalamus (QSM)	FNTA	-0.0208621	0.01637	-1.27441	0.202599	-0.0529467	0.0112226	0.550316	3700	Protein farnesyltransferase/geranylgeranyltransferase type-1 subunit alpha	P49354	Oncology II
Thalamus (QSM)	FOLH1	-0.0224371	0.0161156	-1.39226	0.163931	-0.0540231	0.00914895	0.500139	3602	Glutamate carboxypeptidase 2	Q04609	Inflammation II
Thalamus (QSM)	FLT3LG	0.0387878	0.0149084	2.60173	0.00930184	0.00956776	0.0680078	0.0862266	5209	Fms-related tyrosine kinase 3 ligand	P49771	Inflammation
Thalamus (QSM)	FOLR2	0.0231632	0.0147696	1.5683	0.116872	-0.00578475	0.0521112	0.419474	5209	Folate receptor beta	P14207	Neurology
Thalamus (QSM)	FOLR3	0.0246186	0.0137391	1.79186	0.073215	-0.00230965	0.0515468	0.312555	5151	Folate receptor gamma	P41439	Oncology
Thalamus (QSM)	FOS	-0.00173552	0.0169901	-0.102149	0.918644	-0.0350354	0.0315644	0.980484	3593	Proto-oncogene c-Fos	P01100	Oncology II
Thalamus (QSM)	FOSB	-0.00555404	0.0138589	-0.400757	0.688616	-0.032717	0.0216089	0.896668	5047	Protein fosB	P53539	Neurology
Thalamus (QSM)	FOXJ3	-0.0373052	0.0169667	-2.19872	0.0279615	-0.0705593	-0.00405095	0.17684	3602	Forkhead box protein J3	Q9UPW0	Inflammation II
Thalamus (QSM)	FOXO1	-0.0224672	0.0137403	-1.63513	0.102083	-0.0493978	0.00446332	0.385619	5141	Forkhead box protein O1	Q12778	Inflammation
Thalamus (QSM)	FOXO3	-0.0234559	0.0138744	-1.69059	0.0909773	-0.0506493	0.00373741	0.357542	5044	Forkhead box protein O3	O43524	Oncology
Thalamus (QSM)	FYB1	-0.0061999	0.0141377	-0.438536	0.661017	-0.0339094	0.0215096	0.882035	5145	FYN-binding protein 1	O15117	Neurology
Thalamus (QSM)	FETUB	0.0402882	0.0140451	2.86848	0.00414127	0.0127603	0.0678161	0.0479861	5164	Fetuin-B	Q9UGM5	Cardiometabolic
Thalamus (QSM)	F7	0.0269668	0.0144972	1.86014	0.0629236	-0.00144724	0.0553808	0.290264	5157	Coagulation factor VII	P08709	Cardiometabolic
Thalamus (QSM)	F11	0.00276907	0.0170902	0.162027	0.871294	-0.0307271	0.0362652	0.967071	3663	Coagulation factor XI	P03951	Inflammation II
Thalamus (QSM)	F11R	0.000442	0.0137642	0.0321105	0.974385	-0.0265353	0.0274193	0.994927	5150	Junctional adhesion molecule A	Q9Y624	Neurology
Thalamus (QSM)	F12	-0.0106186	0.0163848	-0.648079	0.516974	-0.0427322	0.0214949	0.809498	3715	Coagulation factor XII	P00748	Inflammation II
Thalamus (QSM)	F13B	0.00555063	0.0168675	0.329073	0.74212	-0.0275091	0.0386104	0.918995	3694	Coagulation factor XIII B chain	P05160	Inflammation II
Thalamus (QSM)	F2	-0.0172514	0.0164583	-1.04819	0.294619	-0.0495091	0.0150062	0.647353	3715	Prothrombin	P00734	Inflammation II
Thalamus (QSM)	F2R	-0.00129313	0.0140157	-0.0922632	0.926493	-0.0287634	0.0261771	0.980618	5159	Proteinase-activated receptor 1	P25116	Inflammation
Thalamus (QSM)	F3	-0.0238837	0.0145775	-1.6384	0.1014	-0.0524551	0.0046876	0.384986	5170	Tissue factor	P13726	Oncology
Thalamus (QSM)	EZR	0.035423	0.0140255	2.52561	0.0115794	0.00793347	0.0629126	0.102266	5209	Ezrin	P15311	Neurology
Thalamus (QSM)	F9	0.0583502	0.0142888	4.08363	4.5e-05	0.0303446	0.0863557	0.00162268	5164	Coagulation factor IX	P00740	Cardiometabolic
Thalamus (QSM)	FABP1	0.018026	0.0147563	1.22158	0.221922	-0.0108958	0.0469478	0.574515	5144	Fatty acid-binding protein, liver	P07148	Inflammation
Thalamus (QSM)	FABP2	-0.0186749	0.0141968	-1.31543	0.188423	-0.0465001	0.00915026	0.532386	5167	Fatty acid-binding protein, intestinal	P12104	Cardiometabolic
Thalamus (QSM)	FABP3	0.0565689	0.018035	3.13662	0.00172252	0.0212209	0.0919168	0.0235035	3728	Fatty acid-binding protein, heart	P05413	Cardiometabolic II
Thalamus (QSM)	FABP4	0.0661374	0.0153911	4.29711	1.76e-05	0.0359713	0.0963035	0.000843	5222	Fatty acid-binding protein, adipocyte	P15090	Cardiometabolic
Thalamus (QSM)	FABP5	0.0127076	0.0139657	0.909921	0.362907	-0.0146646	0.0400798	0.706043	5196	Fatty acid-binding protein 5	Q01469	Neurology
Thalamus (QSM)	FABP6	-0.000229	0.0142987	-0.0160397	0.987203	-0.0282543	0.0277956	0.996417	5055	Gastrotropin	P51161	Cardiometabolic
Thalamus (QSM)	F10	-0.0309891	0.0169866	-1.82433	0.068183	-0.0642821	0.00230397	0.301949	3726	Coagulation factor X	P00742	Inflammation II
Thalamus (QSM)	ESPL1	-0.0365776	0.0164074	-2.22933	0.0258535	-0.0687356	-0.00441968	0.171789	3604	Separin	Q14674	Oncology II
Thalamus (QSM)	ERMAP	-0.00544274	0.0174951	-0.311102	0.755741	-0.0397324	0.0288469	0.92233	3602	Erythroid membrane-associated protein	Q96PL5	Inflammation II
Thalamus (QSM)	ERN1	-0.0429082	0.0165979	-2.58516	0.00977155	-0.0754395	-0.010377	0.0894449	3700	Serine/threonine-protein kinase/endoribonuclease IRE1	O75460	Oncology II
Thalamus (QSM)	ERP29	-0.00991374	0.0172672	-0.574136	0.565911	-0.0437569	0.0239294	0.827472	3632	Endoplasmic reticulum resident protein 29	P30040	Inflammation II
Thalamus (QSM)	ERP44	0.0258199	0.013964	1.84903	0.0645106	-0.00154902	0.0531888	0.293871	5128	Endoplasmic reticulum resident protein 44	Q9BS26	Oncology
Thalamus (QSM)	ERVV-1	-0.0136938	0.0164079	-0.834582	0.404009	-0.0458527	0.0184652	0.739164	3614	Endogenous retrovirus group V member 1 Env polyprotein	B6SEH8	Cardiometabolic II
Thalamus (QSM)	ESAM	0.0054742	0.0148061	0.369725	0.711602	-0.0235453	0.0344937	0.907034	5222	Endothelial cell-selective adhesion molecule	Q96AP7	Cardiometabolic
Thalamus (QSM)	ESM1	-0.0393022	0.0144949	-2.71145	0.00672127	-0.0677116	-0.0108927	0.069106	5144	Endothelial cell-specific molecule 1	Q9NQ30	Inflammation
Thalamus (QSM)	ERI1	-0.0162981	0.0168084	-0.969638	0.332292	-0.0492419	0.0166458	0.686113	3659	3'-5' exoribonuclease 1	Q8IV48	Oncology II
Thalamus (QSM)	ESR1	0.000475	0.0159728	0.0297474	0.97627	-0.030831	0.0317813	0.994927	3602	Estrogen receptor	P03372	Inflammation II
Thalamus (QSM)	ESYT2	-0.0214823	0.0168062	-1.27823	0.201248	-0.0544219	0.0114573	0.548111	3714	Extended synaptotagmin-2	A0FGR8	Neurology II
Thalamus (QSM)	EVI2B	0.0329744	0.01634	2.01802	0.0436635	0.000949	0.0650001	0.228951	3604	Protein EVI2B	P34910	Oncology II
Thalamus (QSM)	EVI5	-0.0113457	0.0169145	-0.670767	0.502412	-0.0444976	0.0218062	0.801663	3602	Ecotropic viral integration site 5 protein homolog	O60447	Inflammation II
Thalamus (QSM)	EVPL	-0.00257026	0.0162896	-0.157786	0.874634	-0.0344972	0.0293567	0.967071	3659	Envoplakin	Q92817	Oncology II
Thalamus (QSM)	EXOSC10	-0.0121582	0.0164645	-0.73845	0.46029	-0.044428	0.0201116	0.780758	3614	Exosome component 10	Q01780	Cardiometabolic II
Thalamus (QSM)	EXTL1	-0.0372562	0.0168417	-2.21214	0.0270195	-0.0702653	-0.00424714	0.175768	3614	Exostosin-like 1	Q92935	Cardiometabolic II
Thalamus (QSM)	FABP9	-0.0305986	0.0142761	-2.14334	0.0321325	-0.0585793	-0.00261796	0.192697	5141	Fatty acid-binding protein 9	Q0Z7S8	Inflammation
Thalamus (QSM)	FADD	-0.0114589	0.0140218	-0.817222	0.41384	-0.0389411	0.0160233	0.745758	5167	FAS-associated death domain protein	Q13158	Cardiometabolic
Thalamus (QSM)	FCRL2	-0.0219268	0.0143061	-1.53269	0.125414	-0.0499662	0.00611265	0.429966	5181	Fc receptor-like protein 2	Q96LA5	Inflammation
Thalamus (QSM)	FCER2	0.033571	0.0145473	2.30772	0.0210546	0.00505884	0.0620832	0.149222	5150	Low affinity immunoglobulin epsilon Fc receptor	P06734	Neurology
Thalamus (QSM)	FCGR2A	-0.0211527	0.0143798	-1.471	0.141353	-0.0493367	0.00703123	0.458908	5134	Low affinity immunoglobulin gamma Fc region receptor II-a	P12318	Cardiometabolic
Thalamus (QSM)	FCGR2B	0.0194831	0.0140818	1.38356	0.166554	-0.00811678	0.0470829	0.504495	5044	Low affinity immunoglobulin gamma Fc region receptor II-b	P31994	Oncology
Thalamus (QSM)	FCGR3B	0.00147806	0.0140758	0.105007	0.916374	-0.0261101	0.0290662	0.980151	5153	Low affinity immunoglobulin gamma Fc region receptor III-B	O75015	Cardiometabolic
Thalamus (QSM)	FCN1	0.0603418	0.0171169	3.52528	0.000428	0.0267933	0.0938903	0.00850548	3717	Ficolin-1	O00602	Inflammation II
Thalamus (QSM)	FCN2	0.0203518	0.0143704	1.41623	0.156769	-0.00781365	0.0485173	0.48687	5134	Ficolin-2	Q15485	Cardiometabolic
Thalamus (QSM)	FCRL1	0.0137047	0.0143857	0.952658	0.340808	-0.0144908	0.0419001	0.692143	5167	Fc receptor-like protein 1	Q96LA6	Cardiometabolic
Thalamus (QSM)	FCAR	0.0310568	0.0141252	2.19868	0.0279451	0.00337195	0.0587416	0.17684	5141	Immunoglobulin alpha Fc receptor	P24071	Inflammation
Thalamus (QSM)	FCRL3	-0.0377616	0.0139698	-2.70308	0.00689306	-0.065142	-0.0103813	0.0698879	5055	Fc receptor-like protein 3	Q96P31	Inflammation
Thalamus (QSM)	FCRL5	0.00894029	0.0148604	0.601619	0.547454	-0.0201855	0.0380661	0.821834	5150	Fc receptor-like protein 5	Q96RD9	Neurology
Thalamus (QSM)	FCRL6	-0.00478651	0.0142626	-0.335598	0.737188	-0.0327407	0.0231677	0.916767	5141	Fc receptor-like protein 6	Q6DN72	Inflammation
Thalamus (QSM)	FCRLB	0.00920715	0.014256	0.645841	0.518412	-0.0187342	0.0371485	0.809498	5044	Fc receptor-like B	Q6BAA4	Oncology
Thalamus (QSM)	FDX1	0.00690685	0.0164595	0.419626	0.674784	-0.0253533	0.039167	0.887847	3614	Adrenodoxin, mitochondrial	P10109	Cardiometabolic II
Thalamus (QSM)	FDX2	0.00281219	0.0167189	0.168204	0.866432	-0.0299563	0.0355807	0.966749	3614	Ferredoxin-2, mitochondrial	Q6P4F2	Cardiometabolic II
Thalamus (QSM)	FEN1	0.0192844	0.0141754	1.36041	0.173761	-0.00849891	0.0470677	0.515519	5044	Flap endonuclease 1	P39748	Oncology
Thalamus (QSM)	FCER1A	-0.00824568	0.0165754	-0.497466	0.61889	-0.0407328	0.0242414	0.860962	3716	High affinity immunoglobulin epsilon receptor subunit alpha	P12319	Neurology II
Thalamus (QSM)	FAP	0.00802214	0.0147773	0.54287	0.587243	-0.0209408	0.0369851	0.840558	5222	Prolyl endopeptidase FAP	Q12884	Cardiometabolic
Thalamus (QSM)	FAM171A2	0.00523394	0.0162044	0.322994	0.746718	-0.0265262	0.0369941	0.920411	3716	Protein FAM171A2	A8MVW0	Neurology II
Thalamus (QSM)	FAM171B	-0.0196508	0.0162214	-1.21141	0.225817	-0.0514442	0.0121426	0.57497	3700	Protein FAM171B	Q6P995	Oncology II
Thalamus (QSM)	FAM172A	-0.01736	0.0171038	-1.01498	0.310184	-0.0508829	0.0161629	0.661887	3624	Cotranscriptional regulator FAM172A	Q8WUF8	Cardiometabolic II
Thalamus (QSM)	FAM20A	0.0433791	0.0173268	2.50358	0.0123372	0.00941913	0.0773391	0.106582	3728	Pseudokinase FAM20A	Q96MK3	Cardiometabolic II
Thalamus (QSM)	FAM3B	-0.0153415	0.0146457	-1.04751	0.294913	-0.0440466	0.0133635	0.647479	5132	Protein FAM3B	P58499	Oncology
Thalamus (QSM)	FAM3C	-0.0101669	0.0151674	-0.670312	0.502689	-0.0398943	0.0195606	0.801667	5166	Protein FAM3C	Q92520	Cardiometabolic
Thalamus (QSM)	FAM3D	0.00605072	0.0165211	0.366243	0.714205	-0.02633	0.0384314	0.907034	3698	Protein FAM3D	Q96BQ1	Oncology II
Thalamus (QSM)	FAM13A	-0.0157581	0.0167308	-0.941857	0.346328	-0.0485499	0.0170338	0.694905	3698	Protein FAM13A	O94988	Oncology II
Thalamus (QSM)	FARSA	-0.0138268	0.0165775	-0.834066	0.404299	-0.0463181	0.0186646	0.739233	3613	Phenylalanine--tRNA ligase alpha subunit	Q9Y285	Neurology II
Thalamus (QSM)	FAS	0.0737027	0.0151908	4.85181	1.26e-06	0.0439294	0.103476	0.000124	5209	Tumor necrosis factor receptor superfamily member 6	P25445	Cardiometabolic
Thalamus (QSM)	FASLG	-0.0497998	0.0147095	-3.38555	0.000716	-0.07863	-0.0209697	0.0122923	5209	Tumor necrosis factor ligand superfamily member 6	P48023	Inflammation
Thalamus (QSM)	FBLN2	0.0356696	0.0183371	1.94521	0.0518249	-0.00027	0.0716097	0.254955	3721	Fibulin-2	P98095	Cardiometabolic II
Thalamus (QSM)	FBN2	-0.00774915	0.0164948	-0.469793	0.638531	-0.0400784	0.0245801	0.87086	3613	Fibrillin-2	P35556	Neurology II
Thalamus (QSM)	FBP1	0.0210327	0.0138579	1.51774	0.129142	-0.00612837	0.0481938	0.432946	5167	Fructose-1,6-bisphosphatase 1	P09467	Cardiometabolic
Thalamus (QSM)	FCAMR	0.0762534	0.0172276	4.42624	9.87e-06	0.042488	0.110019	0.000524	3728	High affinity immunoglobulin alpha and immunoglobulin mu Fc receptor	Q8WWV6	Cardiometabolic II
Thalamus (QSM)	FES	-0.00794997	0.0135169	-0.588148	0.556459	-0.0344427	0.0185428	0.825221	5044	Tyrosine-protein kinase Fes/Fps	P07332	Oncology
Thalamus (QSM)	VASN	0.0288566	0.0148276	1.94614	0.0516938	-0.000205	0.0579183	0.254955	5078	Vasorin	Q6EMK4	Cardiometabolic
Thalamus (QSM)	VEGFA	0.00413449	0.0136805	0.302218	0.762498	-0.0226788	0.0309477	0.923529	5192	Vascular endothelial growth factor A	P15692	Inflammation
Thalamus (QSM)	VCPKMT	0.00251314	0.0159745	0.157322	0.875	-0.0287964	0.0338227	0.967071	3604	Protein-lysine methyltransferase METTL21D	Q9H867	Oncology II
Thalamus (QSM)	VCAN	-0.056016	0.0141652	-3.95448	7.77e-05	-0.0837792	-0.0282527	0.00241445	5209	Versican core protein	P13611	Neurology
Thalamus (QSM)	VCAM1	-0.0291983	0.0146422	-1.99412	0.0461922	-0.0578965	-0.0005	0.23705	5164	Vascular cell adhesion protein 1	P19320	Cardiometabolic
Thalamus (QSM)	VAV3	-0.0146365	0.0171426	-0.853805	0.39327	-0.0482354	0.0189625	0.73163	3618	Guanine nucleotide exchange factor VAV3	Q9UKW4	Neurology II
Thalamus (QSM)	VAT1	0.00437252	0.0140629	0.310927	0.755869	-0.0231902	0.0319352	0.92233	5132	Synaptic vesicle membrane protein VAT-1 homolog	Q99536	Oncology
Thalamus (QSM)	VASP	-0.0196357	0.0168774	-1.16343	0.244731	-0.0527148	0.0134435	0.598262	3726	Vasodilator-stimulated phosphoprotein	P50552	Inflammation II
Thalamus (QSM)	VEGFC	-0.00369475	0.0138449	-0.266868	0.789582	-0.0308302	0.0234407	0.933433	5173	Vascular endothelial growth factor C	P49767	Oncology
Thalamus (QSM)	VASH1	-0.0211142	0.0140181	-1.50621	0.132075	-0.0485892	0.00636077	0.436449	5141	Tubulinyl-Tyr carboxypeptidase 1	Q7L8A9	Inflammation
Thalamus (QSM)	VAMP8	-0.0171897	0.0167484	-1.02635	0.304797	-0.050016	0.0156366	0.655864	3602	Vesicle-associated membrane protein 8	Q9BV40	Inflammation II
Thalamus (QSM)	VAMP5	-0.0101882	0.013665	-0.745572	0.455961	-0.036971	0.0165946	0.778205	5061	Vesicle-associated membrane protein 5	O95183	Cardiometabolic
Thalamus (QSM)	UXS1	-0.0107899	0.0139663	-0.772563	0.439818	-0.0381634	0.0165836	0.767643	5044	UDP-glucuronic acid decarboxylase 1	Q8NBZ7	Oncology
Thalamus (QSM)	USP8	-0.00852968	0.0143142	-0.595891	0.551275	-0.0365849	0.0195256	0.823324	5061	Ubiquitin carboxyl-terminal hydrolase 8	P40818	Cardiometabolic
Thalamus (QSM)	USP47	-0.0305184	0.0162465	-1.87846	0.0603991	-0.062361	0.00132412	0.282184	3614	Ubiquitin carboxyl-terminal hydrolase 47	Q96K76	Cardiometabolic II
Thalamus (QSM)	USP28	0.0149515	0.0160235	0.933097	0.350831	-0.016454	0.046357	0.69879	3714	Ubiquitin carboxyl-terminal hydrolase 28	Q96RU2	Neurology II
Thalamus (QSM)	VEGFB	0.0129454	0.0175644	0.737027	0.461155	-0.0214801	0.0473709	0.781527	3602	Vascular endothelial growth factor B	P49765	Inflammation II
Thalamus (QSM)	VNN2	0.04345	0.0143549	3.02684	0.00248361	0.0153149	0.0715852	0.0322318	5132	Vascular non-inflammatory molecule 2	O95498	Oncology
Thalamus (QSM)	VSIG2	-0.00589865	0.0181097	-0.325718	0.744656	-0.041393	0.0295957	0.919731	3700	V-set and immunoglobulin domain-containing protein 2	Q96IQ7	Oncology II
Thalamus (QSM)	VSIG10L	-0.0155012	0.0166106	-0.933216	0.350771	-0.0480574	0.0170549	0.69879	3614	V-set and immunoglobulin domain-containing protein 10-like	Q86VR7	Cardiometabolic II
Thalamus (QSM)	VSIG10	-0.0144975	0.016556	-0.87566	0.381272	-0.0469467	0.0179518	0.722692	3700	V-set and immunoglobulin domain-containing protein 10	Q8N0Z9	Oncology II
Thalamus (QSM)	VPS53	-0.00844329	0.0142079	-0.594267	0.55236	-0.0362903	0.0194037	0.823324	5132	Vacuolar protein sorting-associated protein 53 homolog	Q5VIR6	Oncology
Thalamus (QSM)	VPS4B	-0.0103668	0.0170252	-0.60891	0.542622	-0.0437355	0.0230019	0.819777	3700	Vacuolar protein sorting-associated protein 4B	O75351	Oncology II
Thalamus (QSM)	VPS37A	0.00225143	0.013716	0.164146	0.869622	-0.0246314	0.0291343	0.967071	5132	Vacuolar protein sorting-associated protein 37A	Q8NEZ2	Oncology
Thalamus (QSM)	VPS28	-0.00982636	0.0166476	-0.590257	0.555055	-0.0424551	0.0228023	0.824318	3659	Vacuolar protein sorting-associated protein 28 homolog	Q9UK41	Oncology II
Thalamus (QSM)	VSIG4	0.0535229	0.0154459	3.46517	0.000534	0.0232494	0.0837963	0.0101961	5140	V-set and immunoglobulin domain-containing protein 4	Q9Y279	Neurology
Thalamus (QSM)	VNN1	0.0459108	0.0169251	2.71259	0.00670695	0.0127382	0.0790835	0.069106	3726	Pantetheinase	O95497	Inflammation II
Thalamus (QSM)	VMO1	0.0148148	0.0145353	1.01923	0.308143	-0.0136739	0.0433035	0.660629	5132	Vitelline membrane outer layer protein 1 homolog	Q7Z5L0	Oncology
Thalamus (QSM)	VIT	0.0210517	0.0190718	1.10381	0.269748	-0.0163285	0.0584318	0.620208	3728	Vitrin	Q6UXI7	Cardiometabolic II
Thalamus (QSM)	VIPR1	0.00525719	0.0163191	0.32215	0.747358	-0.0267276	0.037242	0.920411	3624	Vasoactive intestinal polypeptide receptor 1	P32241	Cardiometabolic II
Thalamus (QSM)	VIM	0.0274487	0.0136114	2.0166	0.0437899	0.000771	0.0541265	0.228951	5061	Vimentin	P08670	Cardiometabolic
Thalamus (QSM)	VGF	-0.0162142	0.0173618	-0.933902	0.350415	-0.0502427	0.0178143	0.69879	3716	Neurosecretory protein VGF	O15240	Neurology II
Thalamus (QSM)	VEGFD	-0.00193283	0.0143146	-0.135025	0.892597	-0.0299889	0.0261232	0.973257	5201	Vascular endothelial growth factor D	O43915	Inflammation
Thalamus (QSM)	USP25	-0.0240989	0.0168055	-1.43399	0.151661	-0.057037	0.00883926	0.476694	3700	Ubiquitin carboxyl-terminal hydrolase 25	Q9UHP3	Oncology II
Thalamus (QSM)	USO1	-0.00351051	0.0140827	-0.249279	0.803155	-0.031112	0.024091	0.939451	5132	General vesicular transport factor p115	O60763	Oncology
Thalamus (QSM)	TXNDC5	-0.0172289	0.0140511	-1.22616	0.220195	-0.0447687	0.0103108	0.572037	5209	Thioredoxin domain-containing protein 5	Q8NBS9	Neurology
Thalamus (QSM)	UBAC1	0.0235279	0.014507	1.62183	0.104902	-0.00490535	0.0519611	0.392207	5132	Ubiquitin-associated domain-containing protein 1	Q9BSL1	Oncology
Thalamus (QSM)	TYRP1	-0.00525793	0.0169004	-0.311113	0.755733	-0.0383821	0.0278663	0.92233	3602	5,6-dihydroxyindole-2-carboxylic acid oxidase	P17643	Inflammation II
Thalamus (QSM)	TYRO3	-0.000101	0.0140179	-0.00720294	0.994253	-0.0275756	0.0273736	0.99791	5167	Tyrosine-protein kinase receptor TYRO3	Q06418	Cardiometabolic
Thalamus (QSM)	TYMP	-0.00295221	0.0138549	-0.21308	0.831273	-0.0301074	0.024203	0.950273	5145	Thymidine phosphorylase	P19971	Cardiometabolic
Thalamus (QSM)	TXNRD1	0.00229451	0.0140799	0.162963	0.870554	-0.0253017	0.0298907	0.967071	5150	Thioredoxin reductase 1, cytoplasmic	Q16881	Neurology
Thalamus (QSM)	TXNL1	-0.00555226	0.0161696	-0.343377	0.731335	-0.037244	0.0261395	0.913386	3611	Thioredoxin-like protein 1	O43396	Neurology II
Thalamus (QSM)	TXNDC9	-0.00926005	0.0167462	-0.552966	0.580321	-0.0420819	0.0235618	0.836808	3714	Thioredoxin domain-containing protein 9	O14530	Neurology II
Thalamus (QSM)	UBE2L6	0.00342499	0.0167735	0.204191	0.838215	-0.0294504	0.0363004	0.953425	3728	Ubiquitin/ISG15-conjugating enzyme E2 L6	O14933	Cardiometabolic II
Thalamus (QSM)	TXNDC15	0.00733174	0.0138363	0.529892	0.596209	-0.0197869	0.0344504	0.845934	5173	Thioredoxin domain-containing protein 15	Q96J42	Oncology
Thalamus (QSM)	TXN	-0.00945818	0.0167748	-0.563831	0.572904	-0.0423363	0.0234199	0.831898	3666	Thioredoxin	P10599	Inflammation II
Thalamus (QSM)	TXLNA	0.000955	0.0141283	0.0675926	0.946113	-0.0267361	0.028646	0.987331	5125	Alpha-taxilin	P40222	Neurology
Thalamus (QSM)	TXK	0.0349402	0.0164522	2.12374	0.0337596	0.00269443	0.0671859	0.196762	3659	Tyrosine-protein kinase TXK	P42681	Oncology II
Thalamus (QSM)	TWF2	-0.0114613	0.0169672	-0.675497	0.499403	-0.0447163	0.0217938	0.801043	3721	Twinfilin-2	Q6IBS0	Cardiometabolic II
Thalamus (QSM)	TUBB3	-0.0194119	0.0166909	-1.16303	0.244896	-0.0521255	0.0133016	0.598262	3618	Tubulin beta-3 chain	Q13509	Neurology II
Thalamus (QSM)	TTR	0.0195066	0.0184394	1.05787	0.290183	-0.016634	0.0556471	0.642894	3675	Transthyretin	P02766	Inflammation II
Thalamus (QSM)	UBE2B	0.00666929	0.0165157	0.403816	0.686371	-0.0257008	0.0390394	0.895534	3700	Ubiquitin-conjugating enzyme E2 B	P63146	Oncology II
Thalamus (QSM)	UMOD	-0.0306103	0.0145775	-2.09983	0.035792	-0.0591816	-0.00203893	0.202907	5199	Uromodulin	P07911	Cardiometabolic
Thalamus (QSM)	UROD	0.0222249	0.0171604	1.29512	0.195361	-0.011409	0.0558587	0.539181	3632	Uroporphyrinogen decarboxylase	P06132	Inflammation II
Thalamus (QSM)	UPK3BL1	0.016331	0.0164518	0.992659	0.320942	-0.0159139	0.0485758	0.673494	3648	Uroplakin-3b-like protein 1	B0FP48	Oncology II
Thalamus (QSM)	UPK3A	0.000408	0.0162616	0.0250905	0.979984	-0.0314642	0.0322802	0.995372	3618	Uroplakin-3a	O75631	Neurology II
Thalamus (QSM)	UPB1	0.0393662	0.0170499	2.30888	0.0210049	0.00594904	0.0727835	0.149222	3728	Beta-ureidopropionase	Q9UBR1	Cardiometabolic II
Thalamus (QSM)	UNG	-0.00708909	0.016391	-0.432498	0.665405	-0.0392149	0.0250368	0.883898	3700	Uracil-DNA glycosylase	P13051	Oncology II
Thalamus (QSM)	UNC79	0.01614	0.0167384	0.964245	0.334988	-0.0166668	0.0489467	0.688849	3604	Protein unc-79 homolog	Q9P2D8	Oncology II
Thalamus (QSM)	UNC5D	-0.0282891	0.0164487	-1.71983	0.0855499	-0.060528	0.0039499	0.344085	3602	Netrin receptor UNC5D	Q6UXZ4	Inflammation II
Thalamus (QSM)	UROS	0.0252436	0.0161514	1.56293	0.118156	-0.00641261	0.0568999	0.42024	3613	Uroporphyrinogen-III synthase	P10746	Neurology II
Thalamus (QSM)	ULBP2	0.0285645	0.0153075	1.86605	0.062092	-0.00143762	0.0585667	0.287023	5125	UL16-binding protein 2	Q9BZM5	Neurology
Thalamus (QSM)	UHRF2	-0.0291725	0.0162431	-1.79599	0.0725803	-0.0610085	0.00266345	0.312114	3614	E3 ubiquitin-protein ligase UHRF2	Q96PU4	Cardiometabolic II
Thalamus (QSM)	UGDH	0.00247104	0.0163592	0.151049	0.879946	-0.0295924	0.0345345	0.967071	3614	UDP-glucose 6-dehydrogenase	O60701	Cardiometabolic II
Thalamus (QSM)	UFD1	-0.00703487	0.0168489	-0.417526	0.676318	-0.0400582	0.0259884	0.887847	3698	Ubiquitin recognition factor in ER-associated degradation protein 1	Q92890	Oncology II
Thalamus (QSM)	UBXN1	0.00256946	0.0171487	0.149834	0.880904	-0.0310413	0.0361802	0.967071	3632	UBX domain-containing protein 1	Q04323	Inflammation II
Thalamus (QSM)	UBQLN3	-0.00924019	0.0166232	-0.55586	0.578341	-0.0418211	0.0233407	0.835191	3614	Ubiquilin-3	Q9H347	Cardiometabolic II
Thalamus (QSM)	UBE2Z	-0.0473766	0.0165414	-2.86411	0.00420616	-0.0797972	-0.0149559	0.0485454	3602	Ubiquitin-conjugating enzyme E2 Z	Q9H832	Inflammation II
Thalamus (QSM)	TTN	-0.00248311	0.0164404	-0.151037	0.879955	-0.0347056	0.0297394	0.967071	3614	Titin	Q8WZ42	Cardiometabolic II
Thalamus (QSM)	VSIR	-0.00922139	0.0138803	-0.66435	0.506496	-0.0364263	0.0179835	0.804874	5142	V-type immunoglobulin domain-containing suppressor of T-cell activation	Q9H7M9	Cardiometabolic
Thalamus (QSM)	ZCCHC8	-0.0025227	0.01616	-0.156108	0.875957	-0.0341957	0.0291503	0.967071	3614	Zinc finger CCHC domain-containing protein 8	Q6NZY4	Cardiometabolic II
Thalamus (QSM)	GART	0.0153832	0.016278	0.94503	0.344706	-0.0165211	0.0472875	0.69377	3716	Trifunctional purine biosynthetic protein adenosine-3	P22102	Neurology II
Thalamus (QSM)	GAS2	0.00970704	0.0163904	0.592241	0.553726	-0.0224175	0.0418316	0.824318	3659	Growth arrest-specific protein 2	O43903	Oncology II
Thalamus (QSM)	GAS6	-0.00210639	0.0145819	-0.144452	0.885149	-0.0306863	0.0264736	0.968391	5195	Growth arrest-specific protein 6	Q14393	Cardiometabolic
Thalamus (QSM)	GASK1A	0.00718459	0.0167716	0.428379	0.668401	-0.0256871	0.0400563	0.885943	3614	Golgi-associated kinase 1A	Q9UFP1	Cardiometabolic II
Thalamus (QSM)	GAST	0.0108868	0.0172806	0.630002	0.528732	-0.0229825	0.0447562	0.814721	3714	Gastrin	P01350	Neurology II
Thalamus (QSM)	GATA3	-0.025117	0.0163981	-1.5317	0.125685	-0.0572566	0.00702274	0.429966	3604	Trans-acting T-cell-specific transcription factor GATA-3	P23771	Oncology II
Thalamus (QSM)	ZFYVE19	0.021584	0.0168697	1.27945	0.200818	-0.01148	0.054648	0.547778	3698	Abscission/NoCut checkpoint regulator	Q96K21	Oncology II
Thalamus (QSM)	GAMT	-0.0235354	0.016292	-1.4446	0.148657	-0.0554671	0.00839627	0.471825	3614	Guanidinoacetate N-methyltransferase	Q14353	Cardiometabolic II
Thalamus (QSM)	ZBTB17	-0.0227041	0.0141466	-1.60492	0.108575	-0.0504308	0.00502267	0.401822	5061	Zinc finger and BTB domain-containing protein 17	Q13105	Cardiometabolic
Thalamus (QSM)	ZBTB16	-0.021742	0.0142671	-1.52392	0.127591	-0.0497051	0.00622107	0.431711	5044	Zinc finger and BTB domain-containing protein 16	Q05516	Oncology
Thalamus (QSM)	ZBP1	-0.033742	0.0164335	-2.05324	0.040122	-0.0659511	-0.00153285	0.216155	3602	Z-DNA-binding protein 1	Q9H171	Inflammation II
Thalamus (QSM)	YY1	-0.0281153	0.0163917	-1.71521	0.0863929	-0.0602424	0.00401189	0.345193	3602	Transcriptional repressor protein YY1	P25490	Inflammation II
Thalamus (QSM)	YWHAQ	-0.00503487	0.0172144	-0.29248	0.769936	-0.0387745	0.0287047	0.928247	3632	14-3-3 protein theta	P27348	Inflammation II
Thalamus (QSM)	YTHDF3	0.00721197	0.01436	0.502226	0.61553	-0.0209331	0.0353571	0.859794	5055	YTH domain-containing family protein 3	Q7Z739	Inflammation
Thalamus (QSM)	YOD1	0.0110919	0.0172989	0.641194	0.521438	-0.0228133	0.0449972	0.812052	3614	Ubiquitin thioesterase OTU1	Q5VVQ6	Cardiometabolic II
Thalamus (QSM)	GAPDH	0.0171882	0.0167128	1.02845	0.30381	-0.0155682	0.0499447	0.654221	3550	Glyceraldehyde-3-phosphate dehydrogenase	P04406	Inflammation II
Thalamus (QSM)	GADD45GIP1	-0.00794447	0.0168482	-0.471532	0.637289	-0.0409664	0.0250774	0.869894	3624	Growth arrest and DNA damage-inducible proteins-interacting protein 1	Q8TAE8	Cardiometabolic II
Thalamus (QSM)	FZD8	-0.00153429	0.0161047	-0.0952698	0.924106	-0.033099	0.0300304	0.980484	3618	Frizzled-8	Q9H461	Neurology II
Thalamus (QSM)	GABARAP	0.000442	0.0159558	0.0277154	0.977891	-0.0308305	0.0317149	0.994927	3700	Gamma-aminobutyric acid receptor-associated protein	O95166	Oncology II
Thalamus (QSM)	GABARAPL1	0.0190199	0.0164431	1.15671	0.247469	-0.0132081	0.0512479	0.599429	3659	Gamma-aminobutyric acid receptor-associated protein-like 1	Q9H0R8	Oncology II
Thalamus (QSM)	GABRA4	-0.0251942	0.0163245	-1.54333	0.122838	-0.0571897	0.00680129	0.425436	3618	Gamma-aminobutyric acid receptor subunit alpha-4	P48169	Neurology II
Thalamus (QSM)	GAD1	-0.00342752	0.0165414	-0.207209	0.835858	-0.035848	0.028993	0.953425	3604	Glutamate decarboxylase 1	Q99259	Oncology II
Thalamus (QSM)	GAD2	-0.0265758	0.0163001	-1.63041	0.103103	-0.0585233	0.00537174	0.386967	3602	Glutamate decarboxylase 2	Q05329	Inflammation II
Thalamus (QSM)	GADD45B	0.00411443	0.0162026	0.253936	0.79956	-0.0276422	0.035871	0.93917	3659	Growth arrest and DNA damage-inducible protein GADD45 beta	O75293	Oncology II
Thalamus (QSM)	FZD10	-0.0161535	0.0166659	-0.969256	0.332483	-0.0488182	0.0165111	0.686113	3613	Frizzled-10	Q9ULW2	Neurology II
Thalamus (QSM)	GAGE2A	0.0142343	0.016491	0.863156	0.38811	-0.0180874	0.046556	0.727701	3604	G antigen 2A	Q6NT46	Oncology II
Thalamus (QSM)	GAL	-0.0183998	0.0146272	-1.25792	0.208477	-0.0470686	0.0102689	0.559315	5166	Galanin peptides	P22466	Inflammation
Thalamus (QSM)	GALNT10	0.0181058	0.0143342	1.26312	0.206605	-0.00998878	0.0462004	0.556537	5132	Polypeptide N-acetylgalactosaminyltransferase 10	Q86SR1	Oncology
Thalamus (QSM)	GALNT2	0.0177774	0.0145594	1.22102	0.222133	-0.0107585	0.0463132	0.574515	5186	Polypeptide N-acetylgalactosaminyltransferase 2	Q10471	Oncology
Thalamus (QSM)	GALNT3	0.0105352	0.0137084	0.768521	0.442214	-0.0163327	0.037403	0.768566	5055	Polypeptide N-acetylgalactosaminyltransferase 3	Q14435	Inflammation
Thalamus (QSM)	GALNT5	0.0474044	0.0169177	2.80206	0.00510414	0.0142463	0.0805625	0.0566696	3728	Polypeptide N-acetylgalactosaminyltransferase 5	Q7Z7M9	Cardiometabolic II
Thalamus (QSM)	GALNT7	-0.000111	0.0140042	-0.00789914	0.993698	-0.0275583	0.027337	0.99791	5132	N-acetylgalactosaminyltransferase 7	Q86SF2	Oncology
Thalamus (QSM)	YJU2	-0.0248845	0.0164857	-1.50946	0.131268	-0.0571959	0.00742688	0.435569	3700	Splicing factor YJU2	Q9BW85	Oncology II
Thalamus (QSM)	YES1	-0.00978876	0.0139182	-0.703309	0.481896	-0.0370678	0.0174903	0.793451	5132	Tyrosine-protein kinase Yes	P07947	Oncology
Thalamus (QSM)	VWA5A	0.0144836	0.0162147	0.893236	0.371791	-0.0172967	0.0462638	0.715572	3604	von Willebrand factor A domain-containing protein 5A	O00534	Oncology II
Thalamus (QSM)	WASF3	-0.0122164	0.0134446	-0.908646	0.363581	-0.0385673	0.0141346	0.706358	5047	Wiskott-Aldrich syndrome protein family member 3	Q9UPY6	Neurology
Thalamus (QSM)	WASF1	-0.0169854	0.013942	-1.21829	0.22317	-0.0443113	0.0103404	0.574916	5061	Wiskott-Aldrich syndrome protein family member 1	Q92558	Cardiometabolic
Thalamus (QSM)	WAS	-0.0441323	0.0138868	-3.178	0.00149192	-0.0713499	-0.0169147	0.0209403	5055	Wiskott-Aldrich syndrome protein	P42768	Inflammation
Thalamus (QSM)	WARS	-0.0113589	0.0133337	-0.851891	0.394314	-0.0374925	0.0147747	0.732771	5150	Tryptophan--tRNA ligase, cytoplasmic	P23381	Neurology
Thalamus (QSM)	VWF	0.0516362	0.0140127	3.68497	0.000231	0.0241719	0.0791006	0.00544112	5222	von Willebrand factor	P04275	Cardiometabolic
Thalamus (QSM)	VWC2L	-0.0112267	0.0174791	-0.642292	0.520723	-0.0454852	0.0230317	0.811912	3716	von Willebrand factor C domain-containing protein 2-like	B2RUY7	Neurology II
Thalamus (QSM)	VWC2	0.0529672	0.0154619	3.42566	0.000618	0.0226625	0.083272	0.0109395	5114	Brorin	Q2TAL6	Neurology
Thalamus (QSM)	WASL	-0.00949273	0.0166641	-0.56965	0.568951	-0.0421538	0.0231684	0.829366	3602	Neural Wiskott-Aldrich syndrome protein	O00401	Inflammation II
Thalamus (QSM)	VWA1	0.0186123	0.0138627	1.34261	0.179456	-0.00855812	0.0457826	0.521923	5184	von Willebrand factor A domain-containing protein 1	Q6PCB0	Oncology
Thalamus (QSM)	VTI1A	-0.0133087	0.0168416	-0.79023	0.429445	-0.0463177	0.0197002	0.75815	3632	Vesicle transport through interaction with t-SNAREs homolog 1A	Q96AJ9	Inflammation II
Thalamus (QSM)	VTCN1	-0.00728379	0.0139153	-0.523439	0.600692	-0.0345572	0.0199896	0.849404	5044	V-set domain-containing T-cell activation inhibitor 1	Q7Z7D3	Oncology
Thalamus (QSM)	VTA1	-0.0140844	0.0140704	-1.001	0.316875	-0.041662	0.0134931	0.667461	5209	Vacuolar protein sorting-associated protein VTA1 homolog	Q9NP79	Neurology
Thalamus (QSM)	VSTM2L	-0.0105423	0.0138988	-0.758501	0.448186	-0.0377834	0.0166989	0.773316	5061	V-set and transmembrane domain-containing protein 2-like protein	Q96N03	Cardiometabolic
Thalamus (QSM)	VSTM2B	0.0106534	0.0161199	0.660885	0.508728	-0.020941	0.0422477	0.805883	3659	V-set and transmembrane domain-containing protein 2B	A6NLU5	Oncology II
Thalamus (QSM)	VSTM1	0.0134295	0.0139707	0.961262	0.336467	-0.0139525	0.0408115	0.689946	5047	V-set and transmembrane domain-containing protein 1	Q6UX27	Neurology
Thalamus (QSM)	WASHC3	-0.015958	0.0164882	-0.967842	0.333187	-0.0482742	0.0163583	0.686596	3714	WASH complex subunit 3	Q9Y3C0	Neurology II
Thalamus (QSM)	WNT9A	-0.0187526	0.0157499	-1.19065	0.233848	-0.0496218	0.0121167	0.584903	5055	Protein Wnt-9a	O14904	Inflammation
Thalamus (QSM)	YAP1	0.0765259	0.0188476	4.06024	5e-05	0.0395852	0.113467	0.00174551	3714	Transcriptional coactivator YAP1	P46937	Neurology II
Thalamus (QSM)	XRCC4	-0.00507029	0.013939	-0.363749	0.716061	-0.0323902	0.0222496	0.907034	5047	DNA repair protein XRCC4	Q13426	Neurology
Thalamus (QSM)	XPNPEP2	-0.0293625	0.01418	-2.0707	0.0384365	-0.0571547	-0.00157025	0.212164	5173	Xaa-Pro aminopeptidase 2	O43895	Oncology
Thalamus (QSM)	XIAP	-0.0242596	0.0167672	-1.44685	0.148027	-0.0571227	0.00860348	0.471096	3602	E3 ubiquitin-protein ligase XIAP	P98170	Inflammation II
Thalamus (QSM)	XG	0.0366296	0.0201134	1.82115	0.0686414	-0.00279197	0.0760512	0.302312	5200	Glycoprotein Xg	P55808	Cardiometabolic
Thalamus (QSM)	XCL1	-0.00731454	0.0137787	-0.530859	0.59554	-0.0343203	0.0196912	0.845934	5186	Lymphotactin	P47992	Oncology
Thalamus (QSM)	WWP2	-0.00062	0.0139691	-0.0444099	0.964579	-0.0279993	0.0267585	0.9917	5125	NEDD4-like E3 ubiquitin-protein ligase WWP2	O00308	Neurology
Thalamus (QSM)	YARS1	-0.00431211	0.0173744	-0.248188	0.804003	-0.0383653	0.0297411	0.939451	3698	Tyrosine--tRNA ligase, cytoplasmic	P54577	Oncology II
Thalamus (QSM)	WIF1	-0.0175926	0.0145334	-1.2105	0.226143	-0.0460774	0.0108922	0.575207	5186	Wnt inhibitory factor 1	Q9Y5W5	Oncology
Thalamus (QSM)	WFIKKN2	-0.0702382	0.0143279	-4.90218	9.77e-07	-0.0983205	-0.042156	0.000106	5152	WAP, Kazal, immunoglobulin, Kunitz and NTR domain-containing protein 2	Q8TEU8	Inflammation
Thalamus (QSM)	WFIKKN1	0.0230127	0.014892	1.54531	0.122334	-0.00617502	0.0522004	0.425089	5115	WAP, Kazal, immunoglobulin, Kunitz and NTR domain-containing protein 1	Q96NZ8	Neurology
Thalamus (QSM)	WFDC2	0.00976867	0.017051	0.572908	0.566733	-0.0236507	0.043188	0.827845	4850	WAP four-disulfide core domain protein 2	Q14508	Oncology
Thalamus (QSM)	WFDC12	0.0203211	0.0154777	1.31293	0.189266	-0.0100147	0.0506568	0.532386	5179	WAP four-disulfide core domain protein 12	Q8WWY7	Oncology
Thalamus (QSM)	WFDC1	-0.00366009	0.016116	-0.227109	0.820352	-0.0352469	0.0279268	0.946542	3621	WAP four-disulfide core domain protein 1	Q9HC57	Oncology II
Thalamus (QSM)	WDR46	0.00177612	0.0166098	0.106932	0.914849	-0.0307785	0.0343307	0.979237	3700	WD repeat-containing protein 46	O15213	Oncology II
Thalamus (QSM)	VSNL1	0.0133562	0.0191352	0.697988	0.485229	-0.0241482	0.0508605	0.794137	3714	Visinin-like protein 1	P62760	Neurology II
Thalamus (QSM)	EREG	0.00259935	0.0140571	0.184914	0.853304	-0.024952	0.0301508	0.960913	5120	Proepiregulin	O14944	Neurology
Thalamus (QSM)	DCUN1D1	0.0046374	0.01632	0.284155	0.776308	-0.0273492	0.036624	0.929406	3618	DCN1-like protein 1	Q96GG9	Neurology II
Thalamus (QSM)	DCLRE1C	-0.00358813	0.0163918	-0.218898	0.826742	-0.0357155	0.0285392	0.947327	3604	Protein artemis	Q96SD1	Oncology II
Thalamus (QSM)	DCN	-0.0222122	0.01485	-1.49577	0.134775	-0.0513176	0.00689322	0.443181	5061	Decorin	P07585	Cardiometabolic
Thalamus (QSM)	DCTD	-0.0143731	0.0171279	-0.839164	0.401433	-0.0479432	0.0191969	0.73795	3632	Deoxycytidylate deaminase	P32321	Inflammation II
Thalamus (QSM)	DCTN1	-0.00456077	0.0138416	-0.329498	0.741793	-0.0316898	0.0225682	0.918995	5186	Dynactin subunit 1	Q14203	Oncology
Thalamus (QSM)	DCTN2	-0.00600438	0.0131955	-0.455033	0.649105	-0.031867	0.0198583	0.879121	5132	Dynactin subunit 2	Q13561	Oncology
Thalamus (QSM)	DCTN6	-0.00142936	0.0139841	-0.102214	0.918591	-0.0288376	0.0259789	0.980484	5047	Dynactin subunit 6	O00399	Neurology
Thalamus (QSM)	DCTPP1	-0.0213912	0.0145428	-1.47091	0.141376	-0.0498946	0.00711219	0.458908	5167	dCTP pyrophosphatase 1	Q9H773	Cardiometabolic
Thalamus (QSM)	DCC	-0.00991072	0.0169055	-0.586242	0.55775	-0.0430449	0.0232234	0.825309	3613	Netrin receptor DCC	P43146	Neurology II
Thalamus (QSM)	DCUN1D2	0.0155549	0.016537	0.940613	0.346967	-0.016857	0.0479668	0.694905	3604	DCN1-like protein 2	Q6PH85	Oncology II
Thalamus (QSM)	DCXR	0.0524608	0.0147748	3.5507	0.000388	0.0235028	0.0814188	0.0078063	5173	L-xylulose reductase	Q7Z4W1	Oncology
Thalamus (QSM)	DDA1	-0.017812	0.016572	-1.07483	0.282525	-0.0502925	0.0146685	0.635573	3614	DET1- and DDB1-associated protein 1	Q9BW61	Cardiometabolic II
Thalamus (QSM)	DDAH1	0.0102796	0.0143155	0.718072	0.472746	-0.0177784	0.0383375	0.78765	5132	N(G),N(G)-dimethylarginine dimethylaminohydrolase 1	O94760	Oncology
Thalamus (QSM)	DDC	-0.0486386	0.014535	-3.3463	0.000825	-0.0771267	-0.0201505	0.0136077	5166	Aromatic-L-amino-acid decarboxylase	P20711	Cardiometabolic
Thalamus (QSM)	DDHD2	-0.00791663	0.016801	-0.471201	0.637525	-0.0408459	0.0250127	0.869894	3716	Phospholipase DDHD2	O94830	Neurology II
Thalamus (QSM)	DDI2	0.0320008	0.0173353	1.84599	0.0649758	-0.00197579	0.0659774	0.294365	3632	Protein DDI1 homolog 2	Q5TDH0	Inflammation II
Thalamus (QSM)	DCDC2C	-0.0117551	0.0165791	-0.709033	0.47835	-0.0442496	0.0207393	0.791827	3604	Doublecortin domain-containing protein 2C	A8MYV0	Oncology II
Thalamus (QSM)	DAPK2	-0.00336525	0.0168242	-0.200024	0.841473	-0.0363401	0.0296096	0.954214	3602	Death-associated protein kinase 2	Q9UIK4	Inflammation II
Thalamus (QSM)	CYP24A1	-0.00622239	0.0163228	-0.381208	0.703071	-0.0382145	0.0257697	0.903079	3614	1,25-dihydroxyvitamin D(3) 24-hydroxylase, mitochondrial	Q07973	Cardiometabolic II
Thalamus (QSM)	CYTH3	0.0100491	0.0160393	0.62653	0.531007	-0.0213873	0.0414855	0.814721	3604	Cytohesin-3	O43739	Oncology II
Thalamus (QSM)	CYTL1	0.0128139	0.0176106	0.727625	0.466889	-0.0217022	0.0473301	0.786226	3721	Cytokine-like protein 1	Q9NRR1	Cardiometabolic II
Thalamus (QSM)	DAAM1	-0.013874	0.0172151	-0.805922	0.420341	-0.047615	0.0198669	0.752542	3632	Disheveled-associated activator of morphogenesis 1	Q9Y4D1	Inflammation II
Thalamus (QSM)	DAB2	-0.00811202	0.0139814	-0.5802	0.561805	-0.0355151	0.019291	0.825944	5186	Disabled homolog 2	P98082	Oncology
Thalamus (QSM)	DAG1	-0.00380217	0.01401	-0.271389	0.786103	-0.0312614	0.023657	0.931961	5166	Dystroglycan	Q14118	Inflammation
Thalamus (QSM)	DAND5	-0.0216337	0.016362	-1.32219	0.186189	-0.0537025	0.0104352	0.530359	3602	DAN domain family member 5	Q8N907	Inflammation II
Thalamus (QSM)	CYB5R2	0.0187878	0.0172306	1.09037	0.275623	-0.0149837	0.0525592	0.628765	3656	NADH-cytochrome b5 reductase 2	Q6BCY4	Oncology II
Thalamus (QSM)	DAPP1	0.00153306	0.0139636	0.10979	0.91258	-0.025835	0.0289011	0.979237	5141	Dual adapter for phosphotyrosine and 3-phosphotyrosine and 3-phosphoinositide	Q9UN19	Inflammation
Thalamus (QSM)	DARS1	-0.00796636	0.0140135	-0.568479	0.569735	-0.0354322	0.0194995	0.829366	5120	Aspartate--tRNA ligase, cytoplasmic	P14868	Neurology
Thalamus (QSM)	DBH	-0.00729914	0.0162443	-0.449336	0.653216	-0.0391373	0.0245391	0.880919	3717	Dopamine beta-hydroxylase	P09172	Inflammation II
Thalamus (QSM)	DBI	0.00234328	0.0139936	0.167454	0.86702	-0.0250837	0.0297702	0.967035	5136	Acyl-CoA-binding protein	P07108	Neurology
Thalamus (QSM)	DBN1	-0.0440842	0.016767	-2.62922	0.00859484	-0.0769469	-0.0112214	0.082285	3602	Drebrin	Q16643	Inflammation II
Thalamus (QSM)	DBNL	-0.0141015	0.0140865	-1.00107	0.316842	-0.0417105	0.0135075	0.667461	5166	Drebrin-like protein	Q9UJU6	Inflammation
Thalamus (QSM)	DCBLD2	-0.0154024	0.0148859	-1.0347	0.300859	-0.0445782	0.0137734	0.65268	5173	Discoidin, CUB and LCCL domain-containing protein 2	Q96PD2	Oncology
Thalamus (QSM)	DDR1	-7.59e-05	0.0142329	-0.00532984	0.995748	-0.0279719	0.0278201	0.998235	5209	Epithelial discoidin domain-containing receptor 1	Q08345	Neurology
Thalamus (QSM)	DDT	0.0368993	0.0170916	2.15891	0.0309214	0.00340032	0.0703983	0.190106	3721	D-dopachrome decarboxylase	P30046	Cardiometabolic II
Thalamus (QSM)	DKK1	0.00186803	0.0140009	0.133422	0.893865	-0.0255733	0.0293094	0.973913	5209	Dickkopf-related protein 1	O94907	Neurology
Thalamus (QSM)	DGKZ	-0.0180613	0.0137485	-1.31369	0.189011	-0.0450079	0.00888534	0.532386	5055	Diacylglycerol kinase zeta	Q13574	Inflammation
Thalamus (QSM)	DHODH	-0.0270138	0.0160975	-1.67814	0.0934063	-0.0585643	0.00453659	0.364634	3614	Dihydroorotate dehydrogenase	Q02127	Cardiometabolic II
Thalamus (QSM)	DHPS	0.00194926	0.0166187	0.117293	0.906634	-0.0306227	0.0345212	0.979237	3700	Deoxyhypusine synthase	P49366	Oncology II
Thalamus (QSM)	DHRS4L2	-0.01651	0.0165562	-0.99721	0.318728	-0.0489596	0.0159396	0.670523	3714	Dehydrogenase/reductase SDR family member 4-like 2	Q6PKH6	Neurology II
Thalamus (QSM)	DIABLO	-0.0252484	0.0140354	-1.7989	0.0720928	-0.0527573	0.00226056	0.310732	5155	Diablo homolog, mitochondrial	Q9NR28	Cardiometabolic
Thalamus (QSM)	DIPK1C	0.00819668	0.016375	0.500559	0.616712	-0.0238978	0.0402912	0.859794	3613	Divergent protein kinase domain 1C	Q0P6D2	Neurology II
Thalamus (QSM)	DIPK2B	0.0175912	0.0179625	0.979328	0.327483	-0.0176147	0.0527971	0.680403	3632	Divergent protein kinase domain 2B	Q9H7Y0	Inflammation II
Thalamus (QSM)	DGCR6	0.0183581	0.0165543	1.10896	0.267521	-0.0140878	0.0508039	0.618448	3618	Protein DGCR6	Q14129	Neurology II
Thalamus (QSM)	DKK3	-0.0114712	0.0147476	-0.777833	0.436703	-0.0403759	0.0174336	0.76541	5222	Dickkopf-related protein 3	Q9UBP4	Cardiometabolic
Thalamus (QSM)	DKK4	-0.0153051	0.0143382	-1.06744	0.285825	-0.0434074	0.0127972	0.63721	5117	Dickkopf-related protein 4	Q9UBT3	Neurology
Thalamus (QSM)	DKKL1	-0.0208981	0.0144777	-1.44347	0.14895	-0.0492739	0.00747769	0.47185	5132	Dickkopf-like protein 1	Q9UK85	Oncology
Thalamus (QSM)	DLG4	-0.00565964	0.0166156	-0.340622	0.733407	-0.0382256	0.0269063	0.914801	3714	Disks large homolog 4	P78352	Neurology II
Thalamus (QSM)	DLGAP5	-0.00257502	0.0160073	-0.160865	0.872208	-0.0339488	0.0287987	0.967071	3716	Disks large-associated protein 5	Q15398	Neurology II
Thalamus (QSM)	DLK1	0.0661245	0.0144281	4.58305	4.69e-06	0.037846	0.094403	0.000339	5222	Protein delta homolog 1	P80370	Cardiometabolic
Thalamus (QSM)	DLL1	0.0251884	0.0150266	1.67625	0.0937492	-0.00426319	0.0546399	0.365484	5173	Delta-like protein 1	O00548	Oncology
Thalamus (QSM)	DGKA	-0.0120959	0.0172254	-0.702213	0.482592	-0.0458572	0.0216653	0.793451	3602	Diacylglycerol kinase alpha	P23743	Inflammation II
Thalamus (QSM)	DEFB103A_DEFB103B	-0.0332911	0.0164994	-2.01772	0.0436962	-0.0656292	-0.000953	0.228951	3569	Beta-defensin 103	P81534	Inflammation II
Thalamus (QSM)	DDX25	-0.0147099	0.0165908	-0.88663	0.375337	-0.0472272	0.0178074	0.71633	3613	ATP-dependent RNA helicase DDX25	Q9UHL0	Neurology II
Thalamus (QSM)	DDX39A	-0.00507684	0.0165898	-0.306022	0.759605	-0.0375922	0.0274385	0.923278	3602	ATP-dependent RNA helicase DDX39A	O00148	Inflammation II
Thalamus (QSM)	DDX4	-0.0140153	0.0164671	-0.851108	0.394766	-0.0462903	0.0182597	0.732815	3602	Probable ATP-dependent RNA helicase DDX4	Q9NQI0	Inflammation II
Thalamus (QSM)	DDX53	-0.00906677	0.0160783	-0.563912	0.572849	-0.0405797	0.0224462	0.831898	3613	Probable ATP-dependent RNA helicase DDX53	Q86TM3	Neurology II
Thalamus (QSM)	DDX58	-2.55e-05	0.014013	-0.00182109	0.998547	-0.0274904	0.0274394	0.998929	5044	Antiviral innate immune response receptor RIG-I	O95786	Oncology
Thalamus (QSM)	DECR1	-0.0108316	0.0137275	-0.789043	0.430123	-0.0377369	0.0160738	0.758888	5141	2,4-dienoyl-CoA reductase, mitochondrial	Q16698	Inflammation
Thalamus (QSM)	DEFA1_DEFA1B	0.0197124	0.0144935	1.36008	0.173866	-0.00869445	0.0481191	0.515519	5040	Neutrophil defensin 1	P59665	Cardiometabolic
Thalamus (QSM)	DDX1	-0.00194524	0.0163823	-0.11874	0.905488	-0.0340539	0.0301634	0.979237	3698	ATP-dependent RNA helicase DDX1	Q92499	Oncology II
Thalamus (QSM)	DEFB104A_DEFB104B	0.000215	0.0177065	0.0121316	0.990321	-0.0344893	0.034919	0.997637	3618	Beta-defensin 104	Q8WTQ1	Neurology II
Thalamus (QSM)	DEFB116	-0.0443662	0.0163515	-2.71328	0.00669392	-0.0764145	-0.0123178	0.069106	3618	Beta-defensin 116	Q30KQ4	Neurology II
Thalamus (QSM)	DEFB118	-0.012909	0.0164515	-0.784671	0.432698	-0.0451534	0.0193354	0.760577	3618	Beta-defensin 118	Q96PH6	Neurology II
Thalamus (QSM)	DEFB4A_DEFB4B	0.00426322	0.0149404	0.285348	0.775389	-0.0250195	0.0335459	0.928944	5078	Beta-defensin 4A	O15263	Oncology
Thalamus (QSM)	DENND2B	-0.0107688	0.0163445	-0.658865	0.510025	-0.0428034	0.0212658	0.805883	3614	DENN domain-containing protein 2B	P78524	Cardiometabolic II
Thalamus (QSM)	DENR	-0.0101772	0.017042	-0.597181	0.550425	-0.043579	0.0232246	0.822538	3602	Density-regulated protein	O43583	Inflammation II
Thalamus (QSM)	DFFA	0.00720337	0.0138746	0.519176	0.60366	-0.0199904	0.0343971	0.850718	5209	DNA fragmentation factor subunit alpha	O00273	Inflammation
Thalamus (QSM)	DLL4	0.0256	0.0163356	1.56713	0.117173	-0.00641721	0.0576173	0.419474	3624	Delta-like protein 4	Q9NR61	Cardiometabolic II
Thalamus (QSM)	ZPR1	0.0262056	0.0163968	1.59822	0.110082	-0.00593146	0.0583427	0.403619	3618	Zinc finger protein ZPR1	O75312	Neurology II
Thalamus (QSM)	CTSE	-0.011921	0.0167493	-0.711731	0.476677	-0.044749	0.020907	0.790402	3632	Cathepsin E	P14091	Inflammation II
Thalamus (QSM)	CTSZ	0.0494818	0.0147626	3.35182	0.000809	0.0205475	0.078416	0.0134159	5152	Cathepsin Z	Q9UBR2	Cardiometabolic
Thalamus (QSM)	CTSV	-0.0321814	0.0151904	-2.11854	0.0341773	-0.061954	-0.00240881	0.198011	5174	Cathepsin L2	O60911	Oncology
Thalamus (QSM)	CTSS	0.0453031	0.015741	2.87802	0.00402274	0.0144512	0.0761549	0.0471743	4071	Cathepsin S	P25774	Neurology
Thalamus (QSM)	CTSO	0.036998	0.0141146	2.62126	0.00878605	0.00933396	0.0646621	0.0830268	5209	Cathepsin O	P43234	Inflammation
Thalamus (QSM)	CTSL	0.00165683	0.0146168	0.113351	0.909757	-0.0269917	0.0303053	0.979237	5167	Cathepsin L1	P07711	Cardiometabolic
Thalamus (QSM)	CTSH	-0.00150445	0.0141389	-0.106405	0.915265	-0.0292162	0.0262073	0.979324	5046	Pro-cathepsin H	P09668	Cardiometabolic
Thalamus (QSM)	CTSF	-0.0453421	0.0141872	-3.19598	0.001402	-0.0731486	-0.0175357	0.0201667	5173	Cathepsin F	Q9UBX1	Oncology
Thalamus (QSM)	CWC15	0.0447102	0.0162774	2.74678	0.00604797	0.0128072	0.0766132	0.0649267	3679	Spliceosome-associated protein CWC15 homolog	Q9P013	Oncology II
Thalamus (QSM)	CTSD	0.0256198	0.0154135	1.66217	0.0965446	-0.00459008	0.0558297	0.372882	4817	Cathepsin D	P07339	Cardiometabolic
Thalamus (QSM)	CTSC	-0.0159752	0.0138029	-1.15738	0.24717	-0.0430284	0.0110779	0.599429	5129	Dipeptidyl peptidase 1	P53634	Inflammation
Thalamus (QSM)	CTSB	-0.0489939	0.0140764	-3.48056	0.000505	-0.0765832	-0.0214046	0.00975659	5156	Cathepsin B	P07858	Cardiometabolic
Thalamus (QSM)	CTRL	-0.0349169	0.0170373	-2.04944	0.0404899	-0.0683094	-0.0015244	0.216937	3714	Chymotrypsin-like protease CTRL-1	P40313	Neurology II
Thalamus (QSM)	CTRC	-0.0535299	0.0141493	-3.78322	0.000157	-0.0812619	-0.0257978	0.00390779	5143	Chymotrypsin-C	Q99895	Inflammation
Thalamus (QSM)	CTRB1	-0.0460311	0.0143778	-3.20154	0.00137531	-0.074211	-0.0178511	0.0199469	5150	Chymotrypsinogen B	P17538	Neurology
Thalamus (QSM)	CTNNA1	-0.013576	0.0165345	-0.821075	0.411658	-0.045983	0.0188309	0.745758	3618	Catenin alpha-1	P35221	Neurology II
Thalamus (QSM)	CUZD1	-0.0326158	0.0166533	-1.95852	0.0502471	-0.0652558	2.41e-05	0.249639	3613	CUB and zona pellucida-like domain-containing protein 1	Q86UP6	Neurology II
Thalamus (QSM)	CXCL14	-0.000233	0.0150454	-0.0154575	0.987668	-0.029721	0.0292559	0.996541	5055	C-X-C motif chemokine 14	O95715	Inflammation
Thalamus (QSM)	CXCL9	-0.00537278	0.0146844	-0.365883	0.714468	-0.0341537	0.0234082	0.907034	5166	C-X-C motif chemokine 9	Q07325	Inflammation
Thalamus (QSM)	CXCL8	-0.0264677	0.0145182	-1.82307	0.0683521	-0.0549228	0.00198746	0.301949	5069	Interleukin-8	P10145	Oncology
Thalamus (QSM)	CXCL6	-0.0170385	0.0138311	-1.23189	0.218046	-0.044147	0.0100701	0.568012	5209	C-X-C motif chemokine 6	P80162	Inflammation
Thalamus (QSM)	CXCL5	-0.0160626	0.0145744	-1.10211	0.270464	-0.0446278	0.0125026	0.621364	5154	C-X-C motif chemokine 5	P42830	Cardiometabolic
Thalamus (QSM)	CXCL3	-0.015942	0.0138347	-1.15232	0.249243	-0.0430576	0.0111735	0.599429	5146	C-X-C motif chemokine 3	P19876	Inflammation
Thalamus (QSM)	CXCL17	0.0417976	0.016923	2.46987	0.0135482	0.00862912	0.074966	0.111241	5209	C-X-C motif chemokine 17	Q6UXB2	Inflammation
Thalamus (QSM)	CXCL16	0.0413487	0.0142729	2.897	0.00378325	0.0133743	0.0693232	0.0448335	5218	C-X-C motif chemokine 16	Q9H2A7	Cardiometabolic
Thalamus (QSM)	CYB5A	0.0111124	0.0161981	0.686029	0.492739	-0.0206353	0.04286	0.795356	3604	Cytochrome b5	P00167	Oncology II
Thalamus (QSM)	CXCL13	0.0158647	0.0138076	1.14898	0.250616	-0.0111977	0.042927	0.600326	5209	C-X-C motif chemokine 13	O43927	Neurology
Thalamus (QSM)	CXCL12	-0.0220033	0.013777	-1.59711	0.110304	-0.0490057	0.00499903	0.403619	5055	Stromal cell-derived factor 1	P48061	Inflammation
Thalamus (QSM)	CXCL11	0.00184593	0.0139322	0.132494	0.894599	-0.0254607	0.0291526	0.974349	5209	C-X-C motif chemokine 11	O14625	Neurology
Thalamus (QSM)	CXCL10	0.0205804	0.0141005	1.45955	0.144474	-0.00705601	0.0482168	0.463599	5166	C-X-C motif chemokine 10	P02778	Inflammation
Thalamus (QSM)	CXCL1	-0.0276128	0.0137905	-2.00231	0.0453047	-0.0546417	-0.000584	0.233727	5103	Growth-regulated alpha protein	P09341	Inflammation
Thalamus (QSM)	CXADR	-0.00871842	0.0138271	-0.630533	0.528374	-0.0358189	0.0183821	0.814721	5141	Coxsackievirus and adenovirus receptor	P78310	Inflammation
Thalamus (QSM)	CX3CL1	-0.0154703	0.0145432	-1.06375	0.287493	-0.0439745	0.0130339	0.638874	5125	Fractalkine	P78423	Neurology
Thalamus (QSM)	CTLA4	-0.0183584	0.0163076	-1.12575	0.260343	-0.0503207	0.013604	0.609413	3721	Cytotoxic T-lymphocyte protein 4	P16410	Cardiometabolic II
Thalamus (QSM)	CTHRC1	0.0218882	0.0192062	1.13964	0.25451	-0.0157553	0.0595317	0.603571	3721	Collagen triple helix repeat-containing protein 1	Q96CG8	Cardiometabolic II
Thalamus (QSM)	CRYGD	0.0152649	0.0166477	0.916935	0.359237	-0.0173641	0.0478939	0.705903	3714	Gamma-crystallin D	P07320	Neurology II
Thalamus (QSM)	CSF2RA	0.00948998	0.0137513	0.690115	0.490153	-0.0174621	0.0364421	0.79424	5125	Granulocyte-macrophage colony-stimulating factor receptor subunit alpha	P15509	Neurology
Thalamus (QSM)	CSF2	-0.038642	0.0170328	-2.26868	0.0233473	-0.0720258	-0.00525824	0.161168	3614	Granulocyte-macrophage colony-stimulating factor	P04141	Cardiometabolic II
Thalamus (QSM)	CSF1R	-0.0336578	0.0170244	-1.97703	0.0481122	-0.0670251	-0.000291	0.24289	3726	Macrophage colony-stimulating factor 1 receptor	P07333	Inflammation II
Thalamus (QSM)	CSF1	0.0163207	0.0146889	1.11109	0.266582	-0.012469	0.0451104	0.617303	5166	Macrophage colony-stimulating factor 1	P09603	Inflammation
Thalamus (QSM)	CSDE1	0.00416922	0.0164471	0.253492	0.799903	-0.0280666	0.036405	0.93917	3614	Cold shock domain-containing protein E1	O75534	Cardiometabolic II
Thalamus (QSM)	CRYZL1	-0.00639487	0.0171721	-0.372398	0.709618	-0.0400516	0.0272619	0.906821	3624	Quinone oxidoreductase-like protein 1	O95825	Cardiometabolic II
Thalamus (QSM)	CRYM	0.000196	0.016388	0.0119545	0.990463	-0.0319239	0.0323157	0.997637	3618	Ketimine reductase mu-crystallin	Q14894	Neurology II
Thalamus (QSM)	CSF3	0.0178331	0.0144687	1.23253	0.217809	-0.010525	0.0461912	0.568012	5055	Granulocyte colony-stimulating factor	P09919	Inflammation
Thalamus (QSM)	ZHX2	0.0198041	0.0166671	1.18821	0.234826	-0.0128628	0.052471	0.58556	3714	Zinc fingers and homeoboxes protein 2	Q9Y6X8	Neurology II
Thalamus (QSM)	ZNF174	0.00521257	0.0167267	0.311632	0.755338	-0.0275711	0.0379963	0.92233	3602	Zinc finger protein 174	Q15697	Inflammation II
Thalamus (QSM)	ZNF75D	-0.00126669	0.0162583	-0.0779104	0.937904	-0.0331323	0.0305989	0.983496	3659	Zinc finger protein 75D	P51815	Oncology II
Thalamus (QSM)	ZNF830	-0.00153838	0.0164581	-0.0934725	0.925533	-0.0337957	0.0307189	0.980484	3700	Zinc finger protein 830	Q96NB3	Oncology II
Thalamus (QSM)	ZNRD2	-0.00381702	0.0168992	-0.22587	0.821315	-0.0369388	0.0293048	0.946542	3698	Protein ZNRD2	O60232	Oncology II
Thalamus (QSM)	ZNRF4	0.0321578	0.0163498	1.96685	0.0492754	0.000113	0.0642029	0.246799	3700	E3 ubiquitin-protein ligase ZNRF4	Q8WWF5	Oncology II
Thalamus (QSM)	ZP3	-0.00476604	0.0167126	-0.285177	0.775525	-0.0375221	0.02799	0.928944	3624	Zona pellucida sperm-binding protein 3	P21754	Cardiometabolic II
Thalamus (QSM)	CSF2RB	0.0121992	0.0166842	0.731185	0.464714	-0.0205012	0.0448997	0.784373	3602	Cytokine receptor common subunit beta	P32927	Inflammation II
Thalamus (QSM)	CST1	-0.0271486	0.0187832	-1.44536	0.148456	-0.063963	0.00966592	0.471698	3197	Cystatin-SN	P01037	Inflammation II
Thalamus (QSM)	CTBS	0.0531156	0.0167716	3.16699	0.00155299	0.0202438	0.0859874	0.0214917	3664	Di-N-acetylchitobiase	Q01459	Inflammation II
Thalamus (QSM)	CTAG1A_CTAG1B	-0.00208131	0.0158625	-0.13121	0.895617	-0.0331712	0.0290086	0.974623	3647	Cancer/testis antigen 1	P78358	Oncology II
Thalamus (QSM)	CSTB	0.0353757	0.0146015	2.42274	0.0154386	0.00675727	0.0639941	0.120859	5109	Cystatin-B	P04080	Cardiometabolic
Thalamus (QSM)	CST7	0.0171757	0.0139013	1.23555	0.216682	-0.0100703	0.0444217	0.565933	5153	Cystatin-F	O76096	Inflammation
Thalamus (QSM)	CST6	0.00305393	0.0150998	0.202249	0.83973	-0.0265412	0.0326491	0.953425	5028	Cystatin-M	Q15828	Cardiometabolic
Thalamus (QSM)	CST5	0.00155665	0.014526	0.107163	0.914664	-0.0269137	0.030027	0.979237	5054	Cystatin-D	P28325	Neurology
Thalamus (QSM)	CST3	0.0544367	0.0158698	3.4302	0.000608	0.0233324	0.085541	0.0108898	5159	Cystatin-C	P01034	Cardiometabolic
Thalamus (QSM)	CTF1	-0.0199382	0.0140506	-1.41902	0.155954	-0.0474768	0.00760052	0.485485	5061	Cardiotrophin-1	Q16619	Cardiometabolic
Thalamus (QSM)	CSRP3	-0.0143998	0.0168692	-0.853613	0.393376	-0.0474628	0.0186632	0.73163	3614	Cysteine and glycine-rich protein 3	P50461	Cardiometabolic II
Thalamus (QSM)	CSPG5	-0.0272434	0.0165428	-1.64685	0.0996764	-0.0596667	0.00517977	0.380962	3618	Chondroitin sulfate proteoglycan 5	O95196	Neurology II
Thalamus (QSM)	CSPG4	-0.0647881	0.0176509	-3.67052	0.000245	-0.0993833	-0.0301929	0.00568891	3721	Chondroitin sulfate proteoglycan 4	Q6UVK1	Cardiometabolic II
Thalamus (QSM)	CSNK2A1	-0.0302236	0.0168346	-1.79532	0.072684	-0.0632188	0.00277166	0.312114	3716	Casein kinase II subunit alpha	P68400	Neurology II
Thalamus (QSM)	CSNK1D	-0.0219495	0.0164158	-1.3371	0.181276	-0.0541238	0.0102248	0.525765	3602	Casein kinase I isoform delta	P48730	Inflammation II
Thalamus (QSM)	CSH1	0.0108487	0.0158836	0.683015	0.49464	-0.0202825	0.0419799	0.797543	3726	Chorionic somatomammotropin hormone 1	P0DML2	Inflammation II
Thalamus (QSM)	CSF3R	0.0176138	0.0170187	1.03497	0.300753	-0.0157422	0.0509698	0.65268	3602	Granulocyte colony-stimulating factor receptor	Q99062	Inflammation II
Thalamus (QSM)	ZP4	0.0412907	0.0162454	2.54168	0.011074	0.00945024	0.0731312	0.0994953	3604	Zona pellucida sperm-binding protein 4	Q12836	Oncology II
Thalamus (QSM)	ELAC1	-0.0132762	0.0168701	-0.786968	0.431351	-0.0463409	0.0197885	0.760136	3716	Zinc phosphodiesterase ELAC protein 1	Q9H777	Neurology II
Thalamus (QSM)	EIF4B	0.00563788	0.0140185	0.402173	0.687574	-0.021838	0.0331137	0.896668	5125	Eukaryotic translation initiation factor 4B	P23588	Neurology
Thalamus (QSM)	EIF4E	-0.00314735	0.0171443	-0.18358	0.854354	-0.0367495	0.0304549	0.961354	3602	Eukaryotic translation initiation factor 4E	P06730	Inflammation II
Thalamus (QSM)	EIF4EBP1	0.0316468	0.0146956	2.15348	0.0313275	0.00284382	0.0604497	0.190973	5167	Eukaryotic translation initiation factor 4E-binding protein 1	Q13541	Cardiometabolic
Thalamus (QSM)	EIF4G1	-0.00627105	0.0138555	-0.452602	0.650854	-0.0334274	0.0208853	0.880674	5209	Eukaryotic translation initiation factor 4 gamma 1	Q04637	Inflammation
Thalamus (QSM)	EIF4G3	-0.0290877	0.016582	-1.75418	0.079483	-0.0615878	0.00341233	0.325823	3716	Eukaryotic translation initiation factor 4 gamma 3	O43432	Neurology II
Thalamus (QSM)	EIF5	-0.0191688	0.0166321	-1.15252	0.249186	-0.0517671	0.0134295	0.599429	3614	Eukaryotic translation initiation factor 5	P55010	Cardiometabolic II
Thalamus (QSM)	EIF5A	0.00374377	0.0134897	0.277529	0.781386	-0.0226955	0.030183	0.930904	5055	Eukaryotic translation initiation factor 5A-1	P63241	Inflammation
Thalamus (QSM)	EIF2AK3	-0.0603085	0.0165399	-3.64623	0.00027	-0.0927261	-0.0278908	0.00601591	3614	Eukaryotic translation initiation factor 2-alpha kinase 3	Q9NZJ5	Cardiometabolic II
Thalamus (QSM)	ELAVL4	0.0102701	0.0163535	0.628007	0.530039	-0.0217822	0.0423224	0.814721	3618	ELAV-like protein 4	P26378	Neurology II
Thalamus (QSM)	ELN	0.0530991	0.0233731	2.2718	0.0231556	0.00728864	0.0989096	0.160224	3728	Elastin	P15502	Cardiometabolic II
Thalamus (QSM)	ELOA	0.0346125	0.0143031	2.41992	0.0155587	0.00657881	0.0626461	0.121474	5132	Elongin-A	Q14241	Oncology
Thalamus (QSM)	ELOB	-0.028883	0.0167446	-1.72492	0.0846287	-0.0617018	0.00393577	0.340849	3614	Elongin-B	Q15370	Cardiometabolic II
Thalamus (QSM)	ENAH	-0.0212411	0.0137491	-1.54491	0.122431	-0.0481889	0.00570664	0.425089	5055	Protein enabled homolog	Q8N8S7	Inflammation
Thalamus (QSM)	ENDOU	0.0228448	0.0197524	1.15656	0.247534	-0.0158693	0.0615589	0.599429	3439	Poly(U)-specific endoribonuclease	P21128	Oncology II
Thalamus (QSM)	ENG	-0.0242234	0.0138071	-1.75441	0.0794191	-0.0512848	0.0028381	0.325823	5222	Endoglin	P17813	Cardiometabolic
Thalamus (QSM)	EIF2S2	-0.0182	0.0165275	-1.1012	0.270884	-0.0505933	0.0141932	0.621841	3624	Eukaryotic translation initiation factor 2 subunit 2	P20042	Cardiometabolic II
Thalamus (QSM)	EGFL7	-0.019089	0.0144125	-1.32447	0.185406	-0.0473369	0.00915898	0.530062	5044	Epidermal growth factor-like protein 7	Q9UHF1	Oncology
Thalamus (QSM)	EFCAB2	0.0108365	0.016757	0.646686	0.517876	-0.0220066	0.0436796	0.809498	3659	Dynein regulatory complex protein 8	Q5VUJ9	Oncology II
Thalamus (QSM)	EFEMP1	0.0328137	0.0159306	2.0598	0.0394684	0.00159038	0.0640371	0.214434	5162	EGF-containing fibulin-like extracellular matrix protein 1	Q12805	Cardiometabolic
Thalamus (QSM)	EFHD1	0.0364033	0.0177922	2.04603	0.0408244	0.00153127	0.0712753	0.217929	3716	EF-hand domain-containing protein D1	Q9BUP0	Neurology II
Thalamus (QSM)	EFNA1	0.0180775	0.0149817	1.20663	0.227629	-0.0112862	0.0474411	0.576975	5144	Ephrin-A1	P20827	Neurology
Thalamus (QSM)	EFNA4	0.0558709	0.0153647	3.63632	0.000279	0.0257566	0.0859851	0.00617847	5119	Ephrin-A4	P52798	Neurology
Thalamus (QSM)	EFNB2	0.00780056	0.0166956	0.467223	0.640369	-0.0249221	0.0405233	0.872144	3613	Ephrin-B2	P52799	Neurology II
Thalamus (QSM)	EGF	-0.0015754	0.0140638	-0.112018	0.910813	-0.0291399	0.0259891	0.979237	5142	Pro-epidermal growth factor	P01133	Inflammation
Thalamus (QSM)	EFCAB14	0.0499291	0.0178032	2.8045	0.00506594	0.0150355	0.0848228	0.0564601	3698	EF-hand calcium-binding domain-containing protein 14	O75071	Oncology II
Thalamus (QSM)	EGFLAM	-0.030278	0.016658	-1.81763	0.0692024	-0.062927	0.00237101	0.303821	3698	Pikachurin	Q63HQ2	Oncology II
Thalamus (QSM)	EGFR	-0.0423092	0.0142292	-2.97341	0.00295867	-0.0701979	-0.0144205	0.0367631	5222	Epidermal growth factor receptor	P00533	Cardiometabolic
Thalamus (QSM)	EGLN1	0.019789	0.0143079	1.38309	0.166698	-0.00825384	0.0478319	0.504495	5141	Egl nine homolog 1	Q9GZT9	Inflammation
Thalamus (QSM)	EHBP1	-0.0178083	0.016723	-1.0649	0.28699	-0.0505847	0.0149681	0.638241	3728	EH domain-binding protein 1	Q8NDI1	Cardiometabolic II
Thalamus (QSM)	EHD3	0.00532138	0.0169319	0.314282	0.753325	-0.0278645	0.0385072	0.92233	3624	EH domain-containing protein 3	Q9NZN3	Cardiometabolic II
Thalamus (QSM)	EIF1AX	-0.00492281	0.0161197	-0.305392	0.760085	-0.0365168	0.0266711	0.923278	3714	Eukaryotic translation initiation factor 1A, X-chromosomal	P47813	Neurology II
Thalamus (QSM)	EIF2AK2	-0.0115446	0.0172369	-0.669762	0.503052	-0.0453284	0.0222391	0.801807	3684	Interferon-induced, double-stranded RNA-activated protein kinase	P19525	Oncology II
Thalamus (QSM)	ENO1	-0.0163816	0.0139929	-1.17071	0.241769	-0.0438072	0.0110439	0.596311	5160	Alpha-enolase	P06733	Neurology
Thalamus (QSM)	ENO2	-0.0160627	0.0138546	-1.15938	0.246356	-0.0432171	0.0110918	0.599429	5209	Gamma-enolase	P09104	Neurology
Thalamus (QSM)	EPO	-0.0129562	0.0139615	-0.927991	0.353456	-0.0403203	0.0144079	0.701079	5141	Erythropoietin	P01588	Inflammation
Thalamus (QSM)	EPHA10	0.0191799	0.0136775	1.40229	0.160889	-0.00762755	0.0459874	0.495044	5047	Ephrin type-A receptor 10	Q5JZY3	Neurology
Thalamus (QSM)	EPHA2	0.0381401	0.0158512	2.40613	0.0161596	0.00707227	0.0692079	0.123524	4894	Ephrin type-A receptor 2	P29317	Oncology
Thalamus (QSM)	EPHA4	0.0140105	0.0176275	0.794812	0.426775	-0.0205387	0.0485598	0.756176	3632	Ephrin type-A receptor 4	P54764	Inflammation II
Thalamus (QSM)	EPHB4	0.0379132	0.0148349	2.55568	0.0106263	0.00883735	0.066989	0.0963631	5222	Ephrin type-B receptor 4	P54760	Cardiometabolic
Thalamus (QSM)	EPHB6	0.0267593	0.0148435	1.80276	0.0714845	-0.00233341	0.0558519	0.309237	5120	Ephrin type-B receptor 6	O15197	Neurology
Thalamus (QSM)	EPHX2	0.0104928	0.0136441	0.769033	0.44191	-0.0162492	0.0372348	0.768566	5061	Bifunctional epoxide hydrolase 2	P34913	Cardiometabolic
Thalamus (QSM)	EPN1	-0.0354765	0.0165944	-2.13785	0.0325952	-0.068001	-0.00295198	0.193451	3659	Epsin-1	Q9Y6I3	Oncology II
Thalamus (QSM)	EPGN	-0.00992208	0.0161919	-0.612781	0.540059	-0.0416576	0.0218134	0.819632	3700	Epigen	Q6UW88	Oncology II
Thalamus (QSM)	EPPK1	-0.0138327	0.0171774	-0.805285	0.420709	-0.0474997	0.0198344	0.752739	3624	Epiplakin	P58107	Cardiometabolic II
Thalamus (QSM)	EPS8L2	0.0199183	0.0144883	1.37478	0.16926	-0.00847835	0.0483149	0.509253	5177	Epidermal growth factor receptor kinase substrate 8-like protein 2	Q9H6S3	Oncology
Thalamus (QSM)	ERBB2	0.0419218	0.0147928	2.83392	0.00461595	0.0129283	0.0709152	0.0522426	5173	Receptor tyrosine-protein kinase erbB-2	P04626	Oncology
Thalamus (QSM)	ERBB3	-0.047074	0.0144773	-3.25157	0.00115517	-0.075449	-0.0186989	0.0176602	5131	Receptor tyrosine-protein kinase erbB-3	P21860	Inflammation
Thalamus (QSM)	ERBB4	-0.00909129	0.0145785	-0.623611	0.532911	-0.0376646	0.019482	0.814721	5173	Receptor tyrosine-protein kinase erbB-4	Q15303	Oncology
Thalamus (QSM)	ERBIN	-0.00313283	0.0139372	-0.224783	0.822157	-0.0304492	0.0241835	0.946648	5132	Erbin	Q96RT1	Oncology
Thalamus (QSM)	ERC2	-0.0131649	0.0165377	-0.796053	0.426054	-0.0455782	0.0192484	0.756176	3613	ERC protein 2	O15083	Neurology II
Thalamus (QSM)	EPHA1	0.0902695	0.015626	5.77689	8.06e-09	0.0596431	0.120896	2.14e-06	5158	Ephrin type-A receptor 1	P21709	Inflammation
Thalamus (QSM)	ENSA	-0.00600583	0.0166545	-0.360613	0.71841	-0.0386481	0.0266364	0.908706	3700	Alpha-endosulfine	O43768	Oncology II
Thalamus (QSM)	ENOPH1	-0.00789467	0.016212	-0.486965	0.626312	-0.0396696	0.0238803	0.865541	3700	Enolase-phosphatase E1	Q9UHY7	Oncology II
Thalamus (QSM)	ENOX2	-0.0304059	0.016374	-1.85696	0.0633988	-0.0624983	0.00168659	0.291535	3614	Ecto-NOX disulfide-thiol exchanger 2	Q16206	Cardiometabolic II
Thalamus (QSM)	ENPEP	-0.00963636	0.0163309	-0.590071	0.555181	-0.0416443	0.0223715	0.824318	3614	Glutamyl aminopeptidase	Q07075	Cardiometabolic II
Thalamus (QSM)	ENPP2	0.00548636	0.0175952	0.311811	0.755197	-0.0289995	0.0399723	0.92233	5222	Ectonucleotide pyrophosphatase/phosphodiesterase family member 2	Q13822	Cardiometabolic
Thalamus (QSM)	ENPP5	-0.0596662	0.0144565	-4.12729	3.73e-05	-0.0880004	-0.031332	0.00143263	5166	Ectonucleotide pyrophosphatase/phosphodiesterase family member 5	Q9UJA9	Inflammation
Thalamus (QSM)	ENPP6	-0.0826365	0.0173205	-4.77104	1.91e-06	-0.116584	-0.048689	0.00018	3624	Glycerophosphocholine cholinephosphodiesterase ENPP6	Q6UWR7	Cardiometabolic II
Thalamus (QSM)	ENPP7	0.0123616	0.0142431	0.867896	0.385493	-0.0155545	0.0402776	0.724494	5018	Ectonucleotide pyrophosphatase/phosphodiesterase family member 7	Q6UWV6	Inflammation
Thalamus (QSM)	ENO3	0.0243379	0.0179206	1.3581	0.174517	-0.0107858	0.0594616	0.515519	3624	Beta-enolase	P13929	Cardiometabolic II
Thalamus (QSM)	ENTPD2	-0.0150359	0.0141796	-1.06039	0.289017	-0.0428273	0.0127555	0.640797	5044	Ectonucleoside triphosphate diphosphohydrolase 2	Q9Y5L3	Oncology
Thalamus (QSM)	ENTPD5	-0.0163949	0.014036	-1.16806	0.242838	-0.043905	0.0111152	0.597882	5061	Ectonucleoside triphosphate diphosphohydrolase 5	O75356	Cardiometabolic
Thalamus (QSM)	ENTPD6	0.00101351	0.014364	0.0705593	0.943751	-0.0271395	0.0291665	0.985958	5061	Ectonucleoside triphosphate diphosphohydrolase 6	O75354	Cardiometabolic
Thalamus (QSM)	ENTR1	-0.00858091	0.0165505	-0.518469	0.604163	-0.0410192	0.0238574	0.850883	3624	Endosome-associated-trafficking regulator 1	Q96C92	Cardiometabolic II
Thalamus (QSM)	EP300	-0.0303911	0.0167792	-1.81124	0.0701878	-0.0632778	0.00249549	0.306699	3602	Histone acetyltransferase p300	Q09472	Inflammation II
Thalamus (QSM)	EPB41L5	-0.00967021	0.0163591	-0.591119	0.554478	-0.0417336	0.0223931	0.824318	3613	Band 4.1-like protein 5	Q9HCM4	Neurology II
Thalamus (QSM)	EPCAM	-0.0239556	0.0135842	-1.7635	0.0778767	-0.0505801	0.00266886	0.324394	5142	Epithelial cell adhesion molecule	P16422	Inflammation
Thalamus (QSM)	ERCC1	0.0207295	0.0167205	1.23976	0.215145	-0.0120422	0.0535011	0.565451	3604	DNA excision repair protein ERCC-1	P07992	Oncology II
Thalamus (QSM)	EEF1D	-0.029147	0.0167079	-1.7445	0.0811556	-0.0618939	0.00360002	0.331433	3728	Elongation factor 1-delta	P29692	Cardiometabolic II
Thalamus (QSM)	DPEP2	-0.00122738	0.0131311	-0.0934712	0.925533	-0.0269639	0.0245091	0.980484	5132	Dipeptidase 2	Q9H4A9	Oncology
Thalamus (QSM)	DNPEP	0.00803675	0.0166713	0.482071	0.629784	-0.0246384	0.0407119	0.86684	3714	Aspartyl aminopeptidase	Q9ULA0	Neurology II
Thalamus (QSM)	DNPH1	0.0109679	0.0144172	0.76075	0.446841	-0.0172893	0.0392251	0.773316	5158	2'-deoxynucleoside 5'-phosphate N-hydrolase 1	O43598	Inflammation
Thalamus (QSM)	DOC2B	0.00842807	0.0161714	0.521172	0.602279	-0.0232673	0.0401234	0.849679	3613	Double C2-like domain-containing protein beta	Q14184	Neurology II
Thalamus (QSM)	DOCK9	-0.00840787	0.0166444	-0.505146	0.613487	-0.0410304	0.0242146	0.858764	3618	Dedicator of cytokinesis protein 9	Q9BZ29	Neurology II
Thalamus (QSM)	DOK1	-0.0043044	0.0168266	-0.255809	0.798112	-0.037284	0.0286752	0.9382	3714	Docking protein 1	Q99704	Neurology II
Thalamus (QSM)	DOK2	-0.0174494	0.0140189	-1.24471	0.213296	-0.044926	0.0100271	0.565451	5167	Docking protein 2	O60496	Cardiometabolic
Thalamus (QSM)	DPEP1	-0.00950158	0.0140135	-0.678031	0.497783	-0.0369675	0.0179644	0.800841	5120	Dipeptidase 1	P16444	Neurology
Thalamus (QSM)	DNM3	0.0103462	0.0165158	0.62644	0.531065	-0.0220243	0.0427166	0.814721	3716	Dynamin-3	Q9UQ16	Neurology II
Thalamus (QSM)	DPP10	-0.0624267	0.0148943	-4.19131	2.82e-05	-0.091619	-0.0332343	0.0011438	5141	Inactive dipeptidyl peptidase 10	Q8N608	Inflammation
Thalamus (QSM)	DPP4	-0.0307904	0.0143074	-2.15206	0.0314398	-0.0588324	-0.00274846	0.191259	5047	Dipeptidyl peptidase 4	P27487	Cardiometabolic
Thalamus (QSM)	DPP6	-0.0616554	0.015007	-4.10845	4.05e-05	-0.0910685	-0.0322423	0.00149533	5132	Dipeptidyl aminopeptidase-like protein 6	P42658	Oncology
Thalamus (QSM)	DPP7	-0.0182036	0.0143763	-1.26623	0.20549	-0.0463806	0.00997339	0.55492	5114	Dipeptidyl peptidase 2	Q9UHL4	Cardiometabolic
Thalamus (QSM)	DPT	0.0386128	0.0154893	2.49286	0.0127027	0.00825426	0.0689713	0.107707	5222	Dermatopontin	Q07507	Cardiometabolic
Thalamus (QSM)	DPY30	-0.00255123	0.0137713	-0.185257	0.853035	-0.0295425	0.0244401	0.960913	5175	Protein dpy-30 homolog	Q9C005	Oncology
Thalamus (QSM)	DRAXIN	-0.00355607	0.0146362	-0.242965	0.808042	-0.0322424	0.0251303	0.94191	5125	Draxin	Q8NBI3	Neurology
Thalamus (QSM)	DNMBP	-0.0128802	0.0136184	-0.945796	0.344298	-0.0395718	0.0138113	0.69377	5125	Dynamin-binding protein	Q6XZF7	Neurology
Thalamus (QSM)	DNAJB6	-0.015823	0.0171589	-0.922144	0.356516	-0.0494538	0.0178078	0.702944	3593	DnaJ homolog subfamily B member 6	O75190	Inflammation II
Thalamus (QSM)	DMP1	-0.0136675	0.0175387	-0.779279	0.435867	-0.0480426	0.0207076	0.764862	3624	Dentin matrix acidic phosphoprotein 1	Q13316	Cardiometabolic II
Thalamus (QSM)	DNAJA1	0.0172135	0.0162125	1.06174	0.288426	-0.0145625	0.0489894	0.640459	3604	DnaJ homolog subfamily A member 1	P31689	Oncology II
Thalamus (QSM)	DNAJA2	-0.00493719	0.0139658	-0.353521	0.723712	-0.0323096	0.0224352	0.909702	5196	DnaJ homolog subfamily A member 2	O60884	Inflammation
Thalamus (QSM)	DNAJA4	0.0306461	0.016996	1.80313	0.0714487	-0.00266547	0.0639576	0.309237	3714	DnaJ homolog subfamily A member 4	Q8WW22	Neurology II
Thalamus (QSM)	DNAJB1	0.0130131	0.0142947	0.910345	0.362684	-0.015004	0.0410302	0.706043	5132	DnaJ homolog subfamily B member 1	P25685	Oncology
Thalamus (QSM)	DNAJB14	0.010987	0.0168484	0.652107	0.514373	-0.0220353	0.0440092	0.809251	3698	DnaJ homolog subfamily B member 14	Q8TBM8	Oncology II
Thalamus (QSM)	DNAJB2	0.0219362	0.0174464	1.25735	0.208709	-0.0122581	0.0561306	0.559315	3632	DnaJ homolog subfamily B member 2	P25686	Inflammation II
Thalamus (QSM)	DMD	-0.00553154	0.0164843	-0.335563	0.73722	-0.0378403	0.0267772	0.916767	3624	Dystrophin	P11532	Cardiometabolic II
Thalamus (QSM)	DNAJB8	-0.0296924	0.0137551	-2.15865	0.0309248	-0.0566519	-0.00273289	0.190106	5061	DnaJ homolog subfamily B member 8	Q8NHS0	Cardiometabolic
Thalamus (QSM)	DNAJC21	-0.0119533	0.0165479	-0.722349	0.470126	-0.0443865	0.0204799	0.78765	3714	DnaJ homolog subfamily C member 21	Q5F1R6	Neurology II
Thalamus (QSM)	DNAJC6	0.0114457	0.0171854	0.666012	0.505446	-0.0222371	0.0451285	0.804307	3624	Putative tyrosine-protein phosphatase auxilin	O75061	Cardiometabolic II
Thalamus (QSM)	DNAJC9	0.00820522	0.017098	0.479895	0.631331	-0.0253062	0.0417166	0.867115	3698	DnaJ homolog subfamily C member 9	Q8WXX5	Oncology II
Thalamus (QSM)	DNER	-0.0706729	0.0144787	-4.88115	1.09e-06	-0.0990507	-0.0422951	0.000113	5136	Delta and Notch-like epidermal growth factor-related receptor	Q8NFT8	Inflammation
Thalamus (QSM)	DNLZ	-0.025112	0.0165437	-1.51792	0.129122	-0.057537	0.00731299	0.432946	3618	DNL-type zinc finger protein	Q5SXM8	Neurology II
Thalamus (QSM)	DNM1	-0.0111561	0.0168957	-0.660292	0.509108	-0.044271	0.0219589	0.805883	3698	Dynamin-1	Q05193	Oncology II
Thalamus (QSM)	DRG2	-0.0103748	0.0140223	-0.739877	0.459408	-0.037858	0.0171084	0.780758	5132	Developmentally-regulated GTP-binding protein 2	P55039	Oncology
Thalamus (QSM)	DSC2	0.00569699	0.0152384	0.373857	0.708527	-0.0241698	0.0355638	0.906616	5092	Desmocollin-2	Q02487	Neurology
Thalamus (QSM)	ECSCR	-0.00262775	0.0162542	-0.161666	0.871578	-0.0344854	0.0292299	0.967071	3618	Endothelial cell-specific chemotaxis regulator	Q19T08	Neurology II
Thalamus (QSM)	EBAG9	-0.0105581	0.0141622	-0.745513	0.455996	-0.0383155	0.0171993	0.778205	5125	Receptor-binding cancer antigen expressed on SiSo cells	O00559	Neurology
Thalamus (QSM)	EBI3_IL27	-0.0491311	0.0145691	-3.37229	0.000751	-0.0776859	-0.0205762	0.0126751	5184	Interleukin-27	Q14213_Q8NEV9	Oncology
Thalamus (QSM)	ECE1	-0.0156772	0.0136602	-1.14766	0.251164	-0.0424507	0.0110962	0.601146	5047	Endothelin-converting enzyme 1	P42892	Neurology
Thalamus (QSM)	ECHDC3	0.0202976	0.0167233	1.21373	0.224928	-0.0124795	0.0530746	0.57497	3728	Enoyl-CoA hydratase domain-containing protein 3, mitochondrial	Q96DC8	Cardiometabolic II
Thalamus (QSM)	ECHS1	-0.000807	0.0170014	-0.0474706	0.962141	-0.0341291	0.032515	0.991188	3624	Enoyl-CoA hydratase, mitochondrial	P30084	Cardiometabolic II
Thalamus (QSM)	ECI2	-0.0170779	0.0165397	-1.03254	0.30189	-0.0494951	0.0153394	0.653299	3614	Enoyl-CoA delta isomerase 2	O75521	Cardiometabolic II
Thalamus (QSM)	ECM1	-0.0156579	0.0164801	-0.950105	0.342123	-0.0479584	0.0166426	0.692249	3623	Extracellular matrix protein 1	Q16610	Inflammation II
Thalamus (QSM)	DYNLT1	0.00755261	0.0164596	0.458857	0.646364	-0.0247076	0.0398128	0.8778	3613	Dynein light chain Tctex-type 1	P63172	Neurology II
Thalamus (QSM)	EDA2R	0.0540926	0.0193366	2.79742	0.00517032	0.0161936	0.0919916	0.0569663	5186	Tumor necrosis factor receptor superfamily member 27	Q9HAV5	Oncology
Thalamus (QSM)	EDAR	0.00754592	0.0138042	0.546638	0.584651	-0.0195099	0.0346017	0.839502	5141	Tumor necrosis factor receptor superfamily member EDAR	Q9UNE0	Inflammation
Thalamus (QSM)	EDDM3B	0.0231329	0.0250288	0.924252	0.355416	-0.0259226	0.0721884	0.702175	3700	Epididymal secretory protein E3-beta	P56851	Oncology II
Thalamus (QSM)	EDEM2	-0.0289235	0.0164507	-1.75819	0.0787997	-0.0611662	0.00331924	0.325823	3614	ER degradation-enhancing alpha-mannosidase-like protein 2	Q9BV94	Cardiometabolic II
Thalamus (QSM)	EDF1	-0.00713067	0.0162508	-0.438789	0.66084	-0.0389817	0.0247203	0.882035	3716	Endothelial differentiation-related factor 1	O60869	Neurology II
Thalamus (QSM)	EDIL3	0.00588948	0.0144963	0.406274	0.684559	-0.0225228	0.0343018	0.893968	5061	EGF-like repeat and discoidin I-like domain-containing protein 3	O43854	Cardiometabolic
Thalamus (QSM)	EDN1	0.0104817	0.0180879	0.579491	0.562294	-0.0249698	0.0459333	0.825944	3624	Endothelin-1	P05305	Cardiometabolic II
Thalamus (QSM)	DYNLT3	-0.00886279	0.0167077	-0.530461	0.595824	-0.0416093	0.0238837	0.845934	3700	Dynein light chain Tctex-type 3	P51808	Oncology II
Thalamus (QSM)	DTYMK	0.0111995	0.0170282	0.657704	0.51077	-0.0221752	0.0445742	0.806188	3728	Thymidylate kinase	P23919	Cardiometabolic II
Thalamus (QSM)	DSG2	-0.0354254	0.0146078	-2.42511	0.0153383	-0.0640561	-0.00679468	0.120792	5150	Desmoglein-2	Q14126	Neurology
Thalamus (QSM)	DSG3	0.0183495	0.0151336	1.21251	0.225374	-0.0113117	0.0480108	0.57497	5168	Desmoglein-3	P32926	Oncology
Thalamus (QSM)	DSG4	-0.0101039	0.0145464	-0.694598	0.487339	-0.0386143	0.0184065	0.794137	5102	Desmoglein-4	Q86SJ6	Oncology
Thalamus (QSM)	DTD1	-0.00269013	0.0171747	-0.156634	0.875542	-0.0363519	0.0309716	0.967071	3632	D-aminoacyl-tRNA deacylase 1	Q8TEA8	Inflammation II
Thalamus (QSM)	DTNB	0.0103413	0.0174851	0.591435	0.554266	-0.0239288	0.0446113	0.824318	3689	Dystrobrevin beta	O60941	Oncology II
Thalamus (QSM)	DTX2	0.0252306	0.0164919	1.52988	0.126135	-0.00709295	0.0575542	0.429966	3613	Probable E3 ubiquitin-protein ligase DTX2	Q86UW9	Neurology II
Thalamus (QSM)	DTX3	0.0182765	0.0155314	1.17675	0.239351	-0.0121644	0.0487175	0.591884	5132	Probable E3 ubiquitin-protein ligase DTX3	Q8N9I9	Oncology
Thalamus (QSM)	DSCAM	0.0238018	0.0167573	1.42038	0.155581	-0.00904193	0.0566456	0.485358	3716	Down syndrome cell adhesion molecule	O60469	Neurology II
Thalamus (QSM)	DUOX2	-0.0189738	0.0135653	-1.3987	0.161965	-0.0455612	0.0076137	0.496782	5061	Dual oxidase 2	Q9NRD8	Cardiometabolic
Thalamus (QSM)	DUSP13	-0.019444	0.0163354	-1.1903	0.234007	-0.0514609	0.0125729	0.584903	3700	Dual specificity protein phosphatase 13 isoform A	Q6B8I1	Oncology II
Thalamus (QSM)	DUSP29	0.0295568	0.0169966	1.73898	0.0821243	-0.003756	0.0628696	0.333987	3613	Dual specificity phosphatase 29	Q68J44	Neurology II
Thalamus (QSM)	DUSP3	-0.0227902	0.0140127	-1.6264	0.103927	-0.0502546	0.00467413	0.389561	5047	Dual specificity protein phosphatase 3	P51452	Neurology
Thalamus (QSM)	DUT	0.0195958	0.0171112	1.14521	0.252199	-0.0139415	0.053133	0.602336	3698	Deoxyuridine 5'-triphosphate nucleotidohydrolase, mitochondrial	P33316	Oncology II
Thalamus (QSM)	DXO	-0.00657824	0.0169023	-0.389191	0.697157	-0.0397062	0.0265497	0.901436	3714	Decapping and exoribonuclease protein	O77932	Neurology II
Thalamus (QSM)	DYNC1H1	-0.00654658	0.0163519	-0.400356	0.688918	-0.0385958	0.0255026	0.896668	3700	Cytoplasmic dynein 1 heavy chain 1	Q14204	Oncology II
Thalamus (QSM)	EDNRB	0.000478	0.0164303	0.0291188	0.976771	-0.0317244	0.0326813	0.994927	3602	Endothelin receptor type B	P24530	Inflammation II
Thalamus (QSM)	TTF2	-0.0329373	0.0163358	-2.01626	0.0438472	-0.0649549	-0.00092	0.228951	3613	Transcription termination factor 2	Q9UNY4	Neurology II
Thalamus (QSM)	INSL5	0.0203818	0.0171506	1.1884	0.234752	-0.0132327	0.0539964	0.58556	3698	Insulin-like peptide INSL5	Q9Y5Q6	Oncology II
Thalamus (QSM)	INHBC	0.0673907	0.0146128	4.61176	4.09e-06	0.0387502	0.0960312	0.000332	5150	Inhibin beta C chain	P55103	Neurology
Thalamus (QSM)	INPP1	0.00104043	0.0139183	0.0747526	0.940414	-0.0262389	0.0283198	0.98388	5132	Inositol polyphosphate 1-phosphatase	P49441	Oncology
Thalamus (QSM)	INPP5D	0.00470615	0.0172671	0.27255	0.785215	-0.0291367	0.038549	0.931665	3624	Phosphatidylinositol 3,4,5-trisphosphate 5-phosphatase 1	Q92835	Cardiometabolic II
Thalamus (QSM)	INPP5J	0.0150714	0.0168314	0.895435	0.370613	-0.0179175	0.0480604	0.713855	3716	Phosphatidylinositol 4,5-bisphosphate 5-phosphatase A	Q15735	Neurology II
Thalamus (QSM)	INPPL1	-0.00976954	0.013987	-0.698472	0.484914	-0.0371836	0.0176445	0.794137	5132	Phosphatidylinositol 3,4,5-trisphosphate 5-phosphatase 2	O15357	Oncology
Thalamus (QSM)	INSL3	0.029398	0.0258486	1.13732	0.25548	-0.0212643	0.0800603	0.60405	3714	Insulin-like 3	P51460	Neurology II
Thalamus (QSM)	INSL4	0.0291813	0.0166141	1.75642	0.0791003	-0.00338172	0.0617444	0.325823	3700	Early placenta insulin-like peptide	Q14641	Oncology II
Thalamus (QSM)	ING1	-0.0029605	0.0138028	-0.214486	0.830177	-0.0300134	0.0240924	0.949889	5042	Inhibitor of growth protein 1	Q9UK53	Neurology
Thalamus (QSM)	INSR	-0.02692	0.0168723	-1.59552	0.110685	-0.059989	0.00614901	0.403999	3602	Insulin receptor	P06213	Inflammation II
Thalamus (QSM)	IPCEF1	0.00341327	0.0141919	0.240509	0.809945	-0.0244022	0.0312288	0.942886	5119	Interactor protein for cytohesin exchange factors 1	Q8WWN9	Neurology
Thalamus (QSM)	IQGAP2	-0.0114454	0.0135407	-0.845259	0.398006	-0.0379847	0.0150939	0.735251	5132	Ras GTPase-activating-like protein IQGAP2	Q13576	Oncology
Thalamus (QSM)	IRAG2	-0.032454	0.013578	-2.39018	0.0168766	-0.0590664	-0.00584152	0.127337	5061	Inositol 1,4,5-triphosphate receptor associated 2	Q12912	Cardiometabolic
Thalamus (QSM)	IRAK1	-0.0127303	0.0139145	-0.914894	0.360291	-0.0400022	0.0145416	0.706043	5055	Interleukin-1 receptor-associated kinase 1	P51617	Inflammation
Thalamus (QSM)	IRAK4	-0.00767337	0.0140574	-0.545862	0.585185	-0.0352253	0.0198785	0.839502	5141	Interleukin-1 receptor-associated kinase 4	Q9NWZ3	Inflammation
Thalamus (QSM)	ISLR2	-0.0204024	0.0143497	-1.4218	0.155148	-0.0485274	0.00772252	0.484526	4940	Immunoglobulin superfamily containing leucine-rich repeat protein 2	Q6UXK2	Neurology
Thalamus (QSM)	INHBB	0.0336638	0.0178817	1.88258	0.0598372	-0.00138368	0.0687114	0.281813	3632	Inhibin beta B chain	P09529	Inflammation II
Thalamus (QSM)	IL7	-0.0112106	0.0139609	-0.803	0.422012	-0.0385735	0.0161523	0.753225	5141	Interleukin-7	P13232	Inflammation
Thalamus (QSM)	IL4	0.0274237	0.0134376	2.04082	0.0413207	0.00108654	0.0537609	0.219375	5055	Interleukin-4	P05112	Inflammation
Thalamus (QSM)	IL4R	0.0312696	0.0145166	2.15406	0.0312823	0.00281757	0.0597216	0.190973	5141	Interleukin-4 receptor subunit alpha	P24394	Inflammation
Thalamus (QSM)	IL5	-0.00316635	0.0138765	-0.22818	0.819516	-0.0303638	0.0240312	0.946542	5055	Interleukin-5	P05113	Inflammation
Thalamus (QSM)	IL5RA	0.00952287	0.014589	0.652744	0.513951	-0.019071	0.0381168	0.809023	5141	Interleukin-5 receptor subunit alpha	Q01344	Inflammation
Thalamus (QSM)	IL6	0.0551484	0.0141984	3.88413	0.000104	0.02732	0.0829767	0.00291993	5132	Interleukin-6	P05231	Oncology
Thalamus (QSM)	IL6R	0.0117873	0.0138726	0.849685	0.39554	-0.0154024	0.0389771	0.733165	5128	Interleukin-6 receptor subunit alpha	P08887	Cardiometabolic
Thalamus (QSM)	IL6ST	-0.0215523	0.0143111	-1.50599	0.132131	-0.0496015	0.00649681	0.436449	5167	Interleukin-6 receptor subunit beta	P40189	Cardiometabolic
Thalamus (QSM)	IL3RA	-0.00343772	0.0145439	-0.236368	0.813156	-0.0319433	0.0250678	0.944102	5055	Interleukin-3 receptor subunit alpha	P26951	Inflammation
Thalamus (QSM)	IL7R	-0.0402437	0.0136203	-2.95468	0.00314421	-0.0669391	-0.0135483	0.038576	5150	Interleukin-7 receptor subunit alpha	P16871	Neurology
Thalamus (QSM)	IL9	-0.00782267	0.0163444	-0.478614	0.632242	-0.0398571	0.0242118	0.86755	3659	Interleukin-9	P15248	Oncology II
Thalamus (QSM)	ILKAP	-0.000473	0.0140069	-0.0338002	0.973038	-0.0279264	0.0269795	0.994927	5043	Integrin-linked kinase-associated serine/threonine phosphatase 2C	Q9H0C8	Neurology
Thalamus (QSM)	IMMT	-0.000495	0.0171133	-0.0289147	0.976934	-0.0340363	0.0330467	0.994927	3700	MICOS complex subunit MIC60	Q16891	Oncology II
Thalamus (QSM)	IMPA1	-0.0084047	0.0139719	-0.601543	0.547505	-0.0357891	0.0189797	0.821834	5125	Inositol monophosphatase 1	P29218	Neurology
Thalamus (QSM)	IMPACT	0.022253	0.0170081	1.30838	0.190826	-0.0110822	0.0555882	0.533729	3714	Protein IMPACT	Q9P2X3	Neurology II
Thalamus (QSM)	IMPG1	-0.0238962	0.0163058	-1.4655	0.142872	-0.0558551	0.00806267	0.461909	3618	Interphotoreceptor matrix proteoglycan 1	Q17R60	Neurology II
Thalamus (QSM)	ISM1	0.0366235	0.0145031	2.52522	0.0115925	0.00819801	0.0650491	0.102266	5141	Isthmin-1	B1AKI9	Inflammation
Thalamus (QSM)	ISM2	0.0166214	0.0160117	1.03808	0.299302	-0.014761	0.0480038	0.651712	3721	Isthmin-2	Q6H9L7	Cardiometabolic II
Thalamus (QSM)	IVD	-0.020658	0.0136339	-1.51519	0.129786	-0.0473799	0.00606393	0.433115	5047	Isovaleryl-CoA dehydrogenase, mitochondrial	P26440	Neurology
Thalamus (QSM)	ITIH3	-0.0669519	0.015108	-4.43154	9.55e-06	-0.0965632	-0.0373407	0.000516	5166	Inter-alpha-trypsin inhibitor heavy chain H3	Q06033	Cardiometabolic
Thalamus (QSM)	ITIH4	0.00861491	0.0172929	0.498176	0.618389	-0.0252785	0.0425083	0.860675	3715	Inter-alpha-trypsin inhibitor heavy chain H4	Q14624	Inflammation II
Thalamus (QSM)	ITIH5	-0.0357543	0.0159359	-2.24364	0.0249152	-0.0669881	-0.00452057	0.168019	3700	Inter-alpha-trypsin inhibitor heavy chain H5	Q86UX2	Oncology II
Thalamus (QSM)	ITM2A	0.0113908	0.0134786	0.845103	0.398093	-0.0150268	0.0378084	0.735251	5141	Integral membrane protein 2A	O43736	Inflammation
Thalamus (QSM)	ITPA	-0.0054849	0.0168996	-0.324557	0.745535	-0.0386076	0.0276378	0.919731	3614	Inosine triphosphate pyrophosphatase	Q9BY32	Cardiometabolic II
Thalamus (QSM)	ITPR1	-0.000477	0.0162184	-0.0294218	0.97653	-0.0322646	0.0313103	0.994927	3624	Inositol 1,4,5-trisphosphate receptor type 1	Q14643	Cardiometabolic II
Thalamus (QSM)	ITPRIP	0.00178159	0.0163102	0.109232	0.913025	-0.0301858	0.0337489	0.979237	3618	Inositol 1,4,5-trisphosphate receptor-interacting protein	Q8IWB1	Neurology II
Thalamus (QSM)	ITGBL1	0.0233507	0.0182402	1.28018	0.200563	-0.0123995	0.0591009	0.547778	3721	Integrin beta-like protein 1	O95965	Cardiometabolic II
Thalamus (QSM)	IZUMO1	-0.00960865	0.0164297	-0.584832	0.558697	-0.0418104	0.0225931	0.825309	3604	Izumo sperm-egg fusion protein 1	Q8IYV9	Oncology II
Thalamus (QSM)	JAM2	0.0131607	0.0151452	0.868971	0.384903	-0.0165233	0.0428447	0.724494	5209	Junctional adhesion molecule B	P57087	Neurology
Thalamus (QSM)	JAM3	0.00467135	0.0168841	0.276672	0.782048	-0.0284208	0.0377635	0.931313	3632	Junctional adhesion molecule C	Q9BX67	Inflammation II
Thalamus (QSM)	JCHAIN	-0.0284585	0.0139525	-2.03967	0.041435	-0.0558048	-0.00111215	0.219583	5055	Immunoglobulin J chain	P01591	Inflammation
Thalamus (QSM)	JMJD1C	0.0217446	0.0160913	1.35133	0.176676	-0.00979371	0.0532829	0.516926	3604	Probable JmjC domain-containing histone demethylation protein 2C	Q15652	Oncology II
Thalamus (QSM)	JPT2	-0.000734	0.0168709	-0.0434792	0.965322	-0.0337999	0.0323328	0.991816	3698	Jupiter microtubule associated homolog 2	Q9H910	Oncology II
Thalamus (QSM)	JUN	-0.0101179	0.0135122	-0.748796	0.454015	-0.0366012	0.0163655	0.778008	5055	Transcription factor AP-1	P05412	Inflammation
Thalamus (QSM)	ITIH1	-0.0323227	0.016277	-1.98579	0.0471308	-0.0642251	-0.00042	0.240178	3715	Inter-alpha-trypsin inhibitor heavy chain H1	P19827	Inflammation II
Thalamus (QSM)	ITGAX	0.037932	0.0160098	2.3693	0.0178736	0.00655345	0.0693106	0.132464	3659	Integrin alpha-X	P20702	Oncology II
Thalamus (QSM)	ITGA11	-0.0452012	0.0141736	-3.18911	0.00143572	-0.072981	-0.0174215	0.0203791	5141	Integrin alpha-11	Q9UKX5	Inflammation
Thalamus (QSM)	ITGA2	-0.0474462	0.01752	-2.70812	0.00679844	-0.0817847	-0.0131077	0.0692949	3632	Integrin alpha-2	P17301	Inflammation II
Thalamus (QSM)	ITGA5	0.027148	0.0144437	1.87957	0.060223	-0.00116114	0.0554572	0.281813	5150	Integrin alpha-5	P08648	Neurology
Thalamus (QSM)	ITGA6	-0.000895	0.0139661	-0.0640513	0.948932	-0.0282676	0.0264785	0.987331	5141	Integrin alpha-6	P23229	Inflammation
Thalamus (QSM)	ITGAL	-0.00160062	0.0171555	-0.0933004	0.92567	-0.0352249	0.0320236	0.980484	3602	Integrin alpha-L	P20701	Inflammation II
Thalamus (QSM)	ITGAM	-0.0217317	0.014208	-1.52954	0.126192	-0.0495788	0.00611543	0.429966	5150	Integrin alpha-M	P11215	Neurology
Thalamus (QSM)	ITGAV	-0.0525781	0.0145778	-3.60672	0.000313	-0.0811501	-0.0240061	0.00662351	5186	Integrin alpha-V	P06756	Oncology
Thalamus (QSM)	IST1	-0.00519204	0.0170383	-0.304727	0.760591	-0.0385865	0.0282024	0.923462	3668	IST1 homolog	P53990	Oncology II
Thalamus (QSM)	ITGB1	-0.057124	0.0144785	-3.94544	8.07e-05	-0.0855013	-0.0287467	0.00247637	5143	Integrin beta-1	P05556	Cardiometabolic
Thalamus (QSM)	ITGB1BP1	0.00147176	0.0137504	0.107034	0.914766	-0.0254785	0.028422	0.979237	5044	Integrin beta-1-binding protein 1	O14713	Oncology
Thalamus (QSM)	ITGB1BP2	-0.0218283	0.01438	-1.51797	0.129086	-0.0500126	0.00635594	0.432946	5061	Integrin beta-1-binding protein 2	Q9UKP3	Cardiometabolic
Thalamus (QSM)	ITGB2	-0.00941127	0.0148221	-0.634948	0.525491	-0.0384621	0.0196395	0.814721	5139	Integrin beta-2	P05107	Cardiometabolic
Thalamus (QSM)	ITGB5	-0.0506242	0.01394	-3.63157	0.000284	-0.0779461	-0.0233022	0.00619838	5173	Integrin beta-5	P18084	Oncology
Thalamus (QSM)	ITGB6	-0.0320463	0.0153356	-2.08967	0.0366977	-0.0621035	-0.0019891	0.205282	5055	Integrin beta-6	P18564	Inflammation
Thalamus (QSM)	ITGB7	0.000907	0.0137005	0.0661911	0.947228	-0.0259456	0.0277593	0.987331	5186	Integrin beta-7	P26010	Oncology
Thalamus (QSM)	KAZALD1	-0.00999395	0.014434	-0.692388	0.488725	-0.0382841	0.0182962	0.79424	5132	Kazal-type serine protease inhibitor domain-containing protein 1	Q96I82	Oncology
Thalamus (QSM)	IL36G	-0.000122	0.0166098	-0.00734504	0.99414	-0.0326765	0.0324325	0.99791	3588	Interleukin-36 gamma	Q9NZH8	Inflammation II
Thalamus (QSM)	IL13	-0.0373163	0.0136471	-2.73437	0.00627196	-0.0640642	-0.0105684	0.0663555	5055	Interleukin-13	P35225	Inflammation
Thalamus (QSM)	IL10RA	0.0099872	0.0137588	0.72588	0.467946	-0.0169795	0.0369539	0.786384	5055	Interleukin-10 receptor subunit alpha	Q13651	Inflammation
Thalamus (QSM)	IL10RB	0.0411732	0.0151034	2.72608	0.00643091	0.011571	0.0707754	0.0674209	5166	Interleukin-10 receptor subunit beta	Q08334	Inflammation
Thalamus (QSM)	IL11	-0.0183314	0.0135235	-1.35552	0.175312	-0.044837	0.00817416	0.515519	5055	Interleukin-11	P20809	Inflammation
Thalamus (QSM)	IL12A_IL12B	0.0332187	0.0150242	2.21101	0.0270794	0.00377175	0.0626657	0.175768	5132	Interleukin-12	P29459_P29460	Oncology
Thalamus (QSM)	IL12B	0.0252459	0.0148891	1.6956	0.0900221	-0.00393616	0.054428	0.354743	5209	Interleukin-12 subunit beta	P29460	Inflammation
Thalamus (QSM)	IL12RB1	-0.0036691	0.0140319	-0.261482	0.793731	-0.0311712	0.023833	0.934554	5055	Interleukin-12 receptor subunit beta-1	P42701	Inflammation
Thalamus (QSM)	IL12RB2	-0.00989137	0.0160891	-0.614789	0.538734	-0.0414253	0.0216426	0.818471	3602	Interleukin-12 receptor subunit beta-2	Q99665	Inflammation II
Thalamus (QSM)	IKZF2	-0.00248744	0.0135293	-0.183857	0.854133	-0.0290043	0.0240294	0.961354	5044	Zinc finger protein Helios	Q9UKS7	Oncology
Thalamus (QSM)	IL13RA1	0.0113551	0.0139623	0.813268	0.416103	-0.0160105	0.0387208	0.748138	5060	Interleukin-13 receptor subunit alpha-1	P78552	Oncology
Thalamus (QSM)	IL13RA2	-0.0178322	0.0165078	-1.08023	0.280111	-0.0501869	0.0145224	0.633214	3618	Interleukin-13 receptor subunit alpha-2	Q14627	Neurology II
Thalamus (QSM)	IL15	-0.0181704	0.0142911	-1.27145	0.203628	-0.0461805	0.00983968	0.552595	5141	Interleukin-15	P40933	Inflammation
Thalamus (QSM)	IL15RA	-0.0249812	0.0144547	-1.72823	0.0840077	-0.0533119	0.0033496	0.340225	5055	Interleukin-15 receptor subunit alpha	Q13261	Inflammation
Thalamus (QSM)	IL16	0.0117602	0.0143115	0.821732	0.411267	-0.0162898	0.0398102	0.745758	5209	Pro-interleukin-16	Q14005	Inflammation
Thalamus (QSM)	IL17A	-0.0306383	0.0139378	-2.19821	0.0279795	-0.057956	-0.00332067	0.17684	5039	Interleukin-17A	Q16552	Inflammation
Thalamus (QSM)	IL17C	0.0120253	0.0145842	0.82454	0.409672	-0.0165592	0.0406098	0.744377	5055	Interleukin-17C	Q9P0M4	Inflammation
Thalamus (QSM)	IL10	-0.0336523	0.0137911	-2.44014	0.0147158	-0.0606823	-0.00662218	0.118375	5055	Interleukin-10	P22301	Inflammation
Thalamus (QSM)	IGHMBP2	-0.00833324	0.0166555	-0.500331	0.616873	-0.0409773	0.0243109	0.859794	3614	DNA-binding protein SMUBP-2	P38935	Cardiometabolic II
Thalamus (QSM)	IGFBP2	-0.0934617	0.014984	-6.23742	4.8e-10	-0.12283	-0.0640935	1.75e-07	5216	Insulin-like growth factor-binding protein 2	P18065	Cardiometabolic
Thalamus (QSM)	IGFBP3	0.026272	0.0153464	1.71194	0.0869684	-0.00380629	0.0563503	0.34645	5166	Insulin-like growth factor-binding protein 3	P17936	Cardiometabolic
Thalamus (QSM)	IGFBP4	0.0348556	0.0162397	2.14632	0.0318951	0.00302633	0.0666848	0.192425	5085	Insulin-like growth factor-binding protein 4	P22692	Neurology
Thalamus (QSM)	IGFBP6	0.0798447	0.0173659	4.59778	4.37e-06	0.0458081	0.113881	0.000339	5135	Insulin-like growth factor-binding protein 6	P24592	Cardiometabolic
Thalamus (QSM)	IGFBP7	0.025337	0.0152008	1.66682	0.0956101	-0.00445599	0.05513	0.370759	5222	Insulin-like growth factor-binding protein 7	Q16270	Cardiometabolic
Thalamus (QSM)	IGFBPL1	0.0241079	0.0154701	1.55835	0.119212	-0.00621302	0.0544288	0.422963	5167	Insulin-like growth factor-binding protein-like 1	Q8WX77	Cardiometabolic
Thalamus (QSM)	IGFL4	-0.00455521	0.0166595	-0.27343	0.784539	-0.0372073	0.0280969	0.931574	3602	Insulin growth factor-like family member 4	Q6B9Z1	Inflammation II
Thalamus (QSM)	IGFBP1	-0.095656	0.0144198	-6.63367	3.61e-11	-0.123918	-0.0673938	1.51e-08	5215	Insulin-like growth factor-binding protein 1	P08833	Cardiometabolic
Thalamus (QSM)	IGLC2	0.0185929	0.0173575	1.07117	0.284161	-0.0154272	0.0526131	0.636936	3709	Immunoglobulin lambda constant 2	P0DOY2	Inflammation II
Thalamus (QSM)	IGLON5	-0.00560043	0.0166176	-0.337018	0.736123	-0.0381703	0.0269694	0.916622	3604	IgLON family member 5	A6NGN9	Oncology II
Thalamus (QSM)	IGSF21	-0.0318237	0.0175803	-1.81019	0.0703493	-0.0662804	0.00263301	0.306699	3624	Immunoglobulin superfamily member 21	Q96ID5	Cardiometabolic II
Thalamus (QSM)	IGSF3	0.048271	0.0145027	3.32843	0.00088	0.0198463	0.0766957	0.0143483	5132	Immunoglobulin superfamily member 3	O75054	Oncology
Thalamus (QSM)	IGSF8	0.00552436	0.0145611	0.379392	0.704413	-0.0230149	0.0340636	0.903445	5167	Immunoglobulin superfamily member 8	Q969P0	Cardiometabolic
Thalamus (QSM)	IGSF9	0.0555518	0.0174794	3.17812	0.00149454	0.0212927	0.0898109	0.0209403	3728	Protein turtle homolog A	Q9P2J2	Cardiometabolic II
Thalamus (QSM)	IKBKG	-0.0119967	0.0137625	-0.871692	0.383417	-0.0389707	0.0149774	0.723242	5141	NF-kappa-B essential modulator	Q9Y6K9	Inflammation
Thalamus (QSM)	IL17D	-0.000487	0.0152206	-0.0319926	0.974479	-0.0303188	0.0293449	0.994927	5055	Interleukin-17D	Q8TAD2	Inflammation
Thalamus (QSM)	IL17F	-0.00603838	0.0136302	-0.443014	0.657775	-0.0327531	0.0206764	0.880919	5055	Interleukin-17F	Q96PD4	Inflammation
Thalamus (QSM)	IL2RB	-0.00501038	0.0135615	-0.369456	0.711804	-0.0315905	0.0215697	0.907034	5055	Interleukin-2 receptor subunit beta	P14784	Inflammation
Thalamus (QSM)	IL20RB	-0.0183556	0.0161581	-1.136	0.256033	-0.0500248	0.0133137	0.604869	3602	Interleukin-20 receptor subunit beta	Q6UXL0	Inflammation II
Thalamus (QSM)	IL21R	0.00815512	0.0167115	0.487995	0.625583	-0.0245988	0.040909	0.865541	3602	Interleukin-21 receptor	Q9HBE5	Inflammation II
Thalamus (QSM)	IL22	0.0292249	0.0168495	1.73447	0.082918	-0.00379939	0.0622493	0.336746	3700	Interleukin-22	Q9GZX6	Oncology II
Thalamus (QSM)	IL22RA1	-0.0162467	0.0138843	-1.17015	0.241996	-0.0434595	0.010966	0.596311	5055	Interleukin-22 receptor subunit alpha-1	Q8N6P7	Inflammation
Thalamus (QSM)	IL24	-0.00530757	0.0136775	-0.38805	0.697995	-0.0321151	0.0214999	0.901436	5055	Interleukin-24	Q13007	Inflammation
Thalamus (QSM)	IL25	0.00866709	0.0165912	0.522392	0.60143	-0.023851	0.0411852	0.849625	3587	Interleukin-25	Q9H293	Oncology II
Thalamus (QSM)	IL2RA	0.035876	0.0144289	2.4864	0.0129359	0.00759592	0.0641561	0.108037	5135	Interleukin-2 receptor subunit alpha	P01589	Cardiometabolic
Thalamus (QSM)	IL20	-0.018029	0.013761	-1.31015	0.190205	-0.0450002	0.00894212	0.533012	5055	Interleukin-20	Q9NYY1	Inflammation
Thalamus (QSM)	IL2RG	0.0118285	0.0165086	0.716506	0.473724	-0.0205277	0.0441848	0.788316	3700	Cytokine receptor common subunit gamma	P31785	Oncology II
Thalamus (QSM)	IL3	0.00280822	0.0163732	0.171514	0.863829	-0.0292826	0.034899	0.96532	3604	Interleukin-3	P08700	Oncology II
Thalamus (QSM)	IL31	0.00386865	0.0166652	0.232139	0.816443	-0.0287946	0.0365319	0.946189	3602	Interleukin-31	Q6EBC2	Inflammation II
Thalamus (QSM)	IL31RA	-0.0230711	0.0165504	-1.39399	0.163407	-0.0555092	0.00936708	0.499111	3590	Interleukin-31 receptor subunit alpha	Q8NI17	Inflammation II
Thalamus (QSM)	IL32	-0.0445663	0.0148817	-2.9947	0.00276034	-0.073734	-0.0153986	0.034908	5141	Interleukin-32	P24001	Inflammation
Thalamus (QSM)	IL33	0.00335543	0.0134963	0.248617	0.803667	-0.0230969	0.0298078	0.939451	5055	Interleukin-33	O95760	Inflammation
Thalamus (QSM)	IL34	0.0167621	0.0137138	1.22228	0.221659	-0.0101165	0.0436407	0.574515	5042	Interleukin-34	Q6ZMJ4	Neurology
Thalamus (QSM)	IL20RA	-0.0112035	0.0135814	-0.824919	0.409457	-0.0378225	0.0154154	0.744377	5055	Interleukin-20 receptor subunit alpha	Q9UHF4	Inflammation
Thalamus (QSM)	IL1B	0.00791273	0.0142714	0.554447	0.579298	-0.0200587	0.0358841	0.836159	5029	Interleukin-1 beta	P01584	Inflammation
Thalamus (QSM)	IL17RB	-0.0121863	0.014577	-0.835996	0.403197	-0.0407566	0.016384	0.738161	5058	Interleukin-17 receptor B	Q9NRM6	Inflammation
Thalamus (QSM)	IL18	0.016559	0.0144746	1.14401	0.252674	-0.0118106	0.0449286	0.60236	5130	Interleukin-18	Q14116	Inflammation
Thalamus (QSM)	IL18BP	0.0381029	0.015295	2.4912	0.0127626	0.00812525	0.0680805	0.107707	5166	Interleukin-18-binding protein	O95998	Cardiometabolic
Thalamus (QSM)	IL18R1	0.0373756	0.0142389	2.6249	0.00869302	0.00946788	0.0652832	0.082823	5209	Interleukin-18 receptor 1	Q13478	Inflammation
Thalamus (QSM)	IL18RAP	-0.00029	0.014088	-0.020578	0.983583	-0.0279018	0.027322	0.996262	5082	Interleukin-18 receptor accessory protein	O95256	Neurology
Thalamus (QSM)	IL19	-0.00608455	0.0143099	-0.4252	0.670709	-0.0341314	0.0219623	0.886427	5039	Interleukin-19	Q9UHD0	Cardiometabolic
Thalamus (QSM)	IL1A	0.0161615	0.0139097	1.16188	0.245338	-0.0111011	0.0434241	0.598262	5055	Interleukin-1 alpha	P01583	Inflammation
Thalamus (QSM)	IL17RA	0.00315683	0.0139323	0.226583	0.820757	-0.02415	0.0304637	0.946542	5150	Interleukin-17 receptor A	Q96F46	Neurology
Thalamus (QSM)	IL1R1	-0.015173	0.0146573	-1.03518	0.300633	-0.0439007	0.0135548	0.65268	5144	Interleukin-1 receptor type 1	P14778	Neurology
Thalamus (QSM)	IL1R2	-0.00849915	0.0144663	-0.587513	0.556885	-0.0368526	0.0198543	0.825309	5135	Interleukin-1 receptor type 2	P27930	Inflammation
Thalamus (QSM)	IL1RAP	-0.0469239	0.0142454	-3.29397	0.000995	-0.0748444	-0.0190035	0.015869	5150	Interleukin-1 receptor accessory protein	Q9NPH3	Neurology
Thalamus (QSM)	IL1RL1	0.000503	0.0150844	0.0333695	0.973381	-0.0290615	0.0300682	0.994927	5209	Interleukin-1 receptor-like 1	Q01638	Cardiometabolic
Thalamus (QSM)	IL1RL2	0.0424202	0.0145599	2.91349	0.00358985	0.0138833	0.0709571	0.0429605	5055	Interleukin-1 receptor-like 2	Q9HB29	Inflammation
Thalamus (QSM)	IL1RN	0.083937	0.0141057	5.95059	2.85e-09	0.0562904	0.111584	8.32e-07	5138	Interleukin-1 receptor antagonist protein	P18510	Inflammation
Thalamus (QSM)	IL2	0.00166795	0.0134881	0.123661	0.901589	-0.0247682	0.0281041	0.978384	5055	Interleukin-2	P60568	Inflammation
Thalamus (QSM)	IL36A	0.011202	0.0166555	0.672574	0.501262	-0.0214421	0.0438462	0.80158	3602	Interleukin-36 alpha	Q9UHA7	Inflammation II
Thalamus (QSM)	LGALS3BP	-0.00252945	0.0167726	-0.150809	0.880135	-0.0354032	0.0303442	0.967071	3715	Galectin-3-binding protein	Q08380	Inflammation II
Thalamus (QSM)	LELP1	0.00333167	0.0165034	0.201878	0.840024	-0.0290144	0.0356777	0.953425	3618	Late cornified envelope-like proline-rich protein 1	Q5T871	Neurology II
Thalamus (QSM)	LEO1	0.0236316	0.0162267	1.45634	0.145385	-0.00817223	0.0554354	0.464976	3716	RNA polymerase-associated protein LEO1	Q8WVC0	Neurology II
Thalamus (QSM)	LEP	0.115158	0.0168259	6.84407	8.6e-12	0.0821795	0.148136	6.28e-09	5167	Leptin	P41159	Cardiometabolic
Thalamus (QSM)	LEPR	-0.0748534	0.0138452	-5.40644	6.72e-08	-0.10199	-0.0477172	1.51e-05	5167	Leptin receptor	P48357	Cardiometabolic
Thalamus (QSM)	LETM1	0.00198326	0.0168752	0.117525	0.906451	-0.0310916	0.0350581	0.979237	3716	Mitochondrial proton/calcium exchanger protein	O95202	Neurology II
Thalamus (QSM)	LGALS1	0.0547004	0.0143272	3.81793	0.000136	0.0266196	0.0827813	0.00359886	5167	Galectin-1	P09382	Cardiometabolic
Thalamus (QSM)	LGALS3	0.00180616	0.0148368	0.121735	0.903114	-0.0272735	0.0308858	0.978384	5181	Galectin-3	P17931	Cardiometabolic
Thalamus (QSM)	LEFTY2	-0.0237327	0.0148957	-1.59326	0.111163	-0.0529278	0.00546233	0.40524	5184	Left-right determination factor 2	O00292	Oncology
Thalamus (QSM)	LGALS4	0.00813945	0.0150317	0.541485	0.588197	-0.0213222	0.0376011	0.840558	5144	Galectin-4	P56470	Inflammation
Thalamus (QSM)	LGALS7_LGALS7B	0.0144195	0.0147286	0.979015	0.327619	-0.014448	0.0432869	0.680403	5148	Galectin-7	P47929	Oncology
Thalamus (QSM)	LGALS8	-0.0114117	0.0139014	-0.8209	0.411741	-0.0386579	0.0158346	0.745758	5209	Galectin-8	O00214	Neurology
Thalamus (QSM)	LGALS9	0.056345	0.0154022	3.65823	0.000257	0.0261571	0.0865328	0.00585175	5146	Galectin-9	O00182	Inflammation
Thalamus (QSM)	LGMN	0.00370513	0.0140246	0.264188	0.791646	-0.0237826	0.0311928	0.934548	5166	Legumain	Q99538	Inflammation
Thalamus (QSM)	LHB	-0.0123854	0.0143687	-0.861974	0.388743	-0.0405475	0.0157767	0.728114	5044	Lutropin subunit beta	P01229	Oncology
Thalamus (QSM)	LHPP	-0.00299544	0.0145161	-0.206354	0.836523	-0.0314464	0.0254555	0.953425	5151	Phospholysine phosphohistidine inorganic pyrophosphate phosphatase	Q9H008	Inflammation
Thalamus (QSM)	LEG1	-0.0112904	0.0174269	-0.647873	0.51711	-0.0454464	0.0228656	0.809498	3511	Protein LEG1 homolog	Q6P5S2	Inflammation II
Thalamus (QSM)	LBR	-0.0146684	0.013743	-1.06734	0.28587	-0.0416042	0.0122674	0.63721	5209	Delta(14)-sterol reductase LBR	Q14739	Neurology
Thalamus (QSM)	LAP3	0.0125173	0.0138831	0.901617	0.367303	-0.0146932	0.0397277	0.711153	5055	Cytosol aminopeptidase	P28838	Inflammation
Thalamus (QSM)	LARP1	-0.0172062	0.0166765	-1.03177	0.30225	-0.0498916	0.0154791	0.653299	3700	La-related protein 1	Q6PKG0	Oncology II
Thalamus (QSM)	LAT	-0.00342104	0.0139485	-0.245262	0.806263	-0.0307596	0.0239175	0.940694	5209	Linker for activation of T-cells family member 1	O43561	Inflammation
Thalamus (QSM)	LAT2	0.00767672	0.0139258	0.551259	0.58148	-0.0196173	0.0349708	0.837005	5132	Linker for activation of T-cells family member 2	Q9GZY6	Oncology
Thalamus (QSM)	LATS1	-0.0106183	0.0170732	-0.621927	0.53403	-0.0440811	0.0228446	0.815142	3602	Serine/threonine-protein kinase LATS1	O95835	Inflammation II
Thalamus (QSM)	LAYN	0.00222467	0.0157956	0.140841	0.888001	-0.0287342	0.0331836	0.969695	5120	Layilin	Q6UX15	Neurology
Thalamus (QSM)	LBP	0.0203239	0.0141397	1.43736	0.150675	-0.00738941	0.0480373	0.475645	5166	Lipopolysaccharide-binding protein	P18428	Cardiometabolic
Thalamus (QSM)	LAMTOR5	-0.0126322	0.0162714	-0.776347	0.437594	-0.0445235	0.0192591	0.766052	3700	Ragulator complex protein LAMTOR5	O43504	Oncology II
Thalamus (QSM)	LCAT	0.0140694	0.0164624	0.854639	0.392806	-0.0181963	0.0463352	0.731601	3726	Phosphatidylcholine-sterol acyltransferase	P04180	Inflammation II
Thalamus (QSM)	LCN15	-0.0133057	0.0167416	-0.794768	0.426799	-0.0461187	0.0195073	0.756176	3716	Lipocalin-15	Q6UWW0	Neurology II
Thalamus (QSM)	LCN2	0.0288079	0.0152763	1.88579	0.059381	-0.00113304	0.0587488	0.281096	5000	Neutrophil gelatinase-associated lipocalin	P80188	Cardiometabolic
Thalamus (QSM)	LCP1	-0.00349801	0.0164158	-0.213087	0.831271	-0.0356725	0.0286765	0.950273	3721	Plastin-2	P13796	Cardiometabolic II
Thalamus (QSM)	LDLR	0.0504649	0.0139144	3.6268	0.00029	0.0231931	0.0777366	0.00624339	5169	Low-density lipoprotein receptor	P01130	Cardiometabolic
Thalamus (QSM)	LDLRAP1	-0.020376	0.0169344	-1.20323	0.228964	-0.0535669	0.0128148	0.578853	3716	Low density lipoprotein receptor adapter protein 1	Q5SW96	Neurology II
Thalamus (QSM)	LECT2	0.0511103	0.019411	2.63306	0.00849716	0.0130654	0.0891551	0.0816175	3728	Leukocyte cell-derived chemotaxin-2	O14960	Cardiometabolic II
Thalamus (QSM)	LIF	-0.00418789	0.0135887	-0.30819	0.757951	-0.0308212	0.0224454	0.923278	5047	Leukemia inhibitory factor	P15018	Neurology
Thalamus (QSM)	LIFR	-0.0257477	0.0141322	-1.82192	0.0685249	-0.0534462	0.0019508	0.302255	5141	Leukemia inhibitory factor receptor	P42702	Inflammation
Thalamus (QSM)	LRP1	-0.0555347	0.0140987	-3.93901	8.29e-05	-0.0831676	-0.0279019	0.00249587	5132	Prolow-density lipoprotein receptor-related protein 1	Q07954	Oncology
Thalamus (QSM)	LPO	-0.0324998	0.0147477	-2.20373	0.0275896	-0.0614047	-0.00359491	0.17684	4969	Lactoperoxidase	P22079	Neurology
Thalamus (QSM)	LPP	-0.0121509	0.0168649	-0.720487	0.471272	-0.0452054	0.0209036	0.78765	3614	Lipoma-preferred partner	Q93052	Cardiometabolic II
Thalamus (QSM)	LRCH4	0.00774228	0.0172989	0.44756	0.654498	-0.0261629	0.0416474	0.880919	3614	Leucine-rich repeat and calponin homology domain-containing protein 4	O75427	Cardiometabolic II
Thalamus (QSM)	LRFN2	0.0159968	0.0162942	0.981747	0.326291	-0.0159393	0.0479329	0.67969	3613	Leucine-rich repeat and fibronectin type-III domain-containing protein 2	Q9ULH4	Neurology II
Thalamus (QSM)	LRG1	0.0279034	0.0178345	1.56458	0.117768	-0.00705152	0.0628583	0.419881	3715	Leucine-rich alpha-2-glycoprotein	P02750	Inflammation II
Thalamus (QSM)	LRIG1	0.0331359	0.0145652	2.27501	0.0229461	0.00458873	0.0616831	0.159151	5181	Leucine-rich repeats and immunoglobulin-like domains protein 1	Q96JA1	Oncology
Thalamus (QSM)	LRIG3	-0.00621623	0.0165665	-0.375229	0.707513	-0.038686	0.0262535	0.906113	3592	Leucine-rich repeats and immunoglobulin-like domains protein 3	Q6UXM1	Inflammation II
Thalamus (QSM)	LPCAT2	0.00615413	0.0136925	0.449453	0.653124	-0.0206826	0.0329909	0.880919	5132	Lysophosphatidylcholine acyltransferase 2	Q7L5N7	Oncology
Thalamus (QSM)	LRP11	0.0372352	0.0146812	2.53625	0.0112341	0.00846054	0.0660099	0.100625	5167	Low-density lipoprotein receptor-related protein 11	Q86VZ4	Cardiometabolic
Thalamus (QSM)	LRP2	-0.0114236	0.0163935	-0.696836	0.485951	-0.0435542	0.0207071	0.794137	3613	Low-density lipoprotein receptor-related protein 2	P98164	Neurology II
Thalamus (QSM)	LRP2BP	-0.00744839	0.0167066	-0.445837	0.655742	-0.0401926	0.0252958	0.880919	3613	LRP2-binding protein	Q9P2M1	Neurology II
Thalamus (QSM)	LRPAP1	-0.00696032	0.0135977	-0.511875	0.60876	-0.0336113	0.0196906	0.853433	5209	Alpha-2-macroglobulin receptor-associated protein	P30533	Neurology
Thalamus (QSM)	LRRC25	0.030929	0.0143222	2.15951	0.030857	0.00285795	0.059	0.190106	5132	Leucine-rich repeat-containing protein 25	Q8N386	Oncology
Thalamus (QSM)	LRRC37A2	-0.0113343	0.0163967	-0.691252	0.489451	-0.0434712	0.0208027	0.79424	3698	Leucine-rich repeat-containing protein 37A2	A6NM11	Oncology II
Thalamus (QSM)	LRRC38	0.0435165	0.0167735	2.59437	0.00951517	0.0106411	0.0763919	0.0876476	3613	Leucine-rich repeat-containing protein 38	Q5VT99	Neurology II
Thalamus (QSM)	LPL	-0.0484685	0.0159264	-3.04328	0.00235197	-0.0796837	-0.0172533	0.0306596	5167	Lipoprotein lipase	P06858	Cardiometabolic
Thalamus (QSM)	LILRB5	0.0342517	0.0138476	2.47347	0.0134126	0.00711083	0.0613925	0.110948	5222	Leukocyte immunoglobulin-like receptor subfamily B member 5	O75023	Cardiometabolic
Thalamus (QSM)	LILRA3	0.00917539	0.016981	0.540332	0.589001	-0.0241068	0.0424576	0.840607	3721	Leukocyte immunoglobulin-like receptor subfamily A member 3	Q8N6C8	Cardiometabolic II
Thalamus (QSM)	LILRA4	-0.0367051	0.0163689	-2.24236	0.0249988	-0.0687877	-0.00462259	0.168194	3614	Leukocyte immunoglobulin-like receptor subfamily A member 4	P59901	Cardiometabolic II
Thalamus (QSM)	LILRA5	0.0600656	0.014306	4.19864	2.73e-05	0.0320264	0.0881049	0.00112304	5166	Leukocyte immunoglobulin-like receptor subfamily A member 5	A6NI73	Cardiometabolic
Thalamus (QSM)	LILRA6	0.0247153	0.0163735	1.50947	0.131265	-0.00737626	0.0568068	0.435569	3728	Leukocyte immunoglobulin-like receptor subfamily A member 6	Q6PI73	Cardiometabolic II
Thalamus (QSM)	LILRB1	0.00209308	0.0141125	0.148314	0.882101	-0.0255669	0.0297531	0.967071	5222	Leukocyte immunoglobulin-like receptor subfamily B member 1	Q8NHL6	Cardiometabolic
Thalamus (QSM)	LILRB2	-0.00421521	0.0143686	-0.293362	0.769257	-0.0323772	0.0239468	0.928055	5203	Leukocyte immunoglobulin-like receptor subfamily B member 2	Q8N423	Cardiometabolic
Thalamus (QSM)	LILRB4	0.0369096	0.0146828	2.5138	0.011975	0.00813181	0.0656874	0.104691	5055	Leukocyte immunoglobulin-like receptor subfamily B member 4	Q8NHJ6	Inflammation
Thalamus (QSM)	LILRA2	0.0356872	0.0144827	2.46413	0.0137673	0.00730164	0.0640727	0.112292	5150	Leukocyte immunoglobulin-like receptor subfamily A member 2	Q8N149	Neurology
Thalamus (QSM)	LIPF	-0.000979	0.017634	-0.0554971	0.955746	-0.0355407	0.0335834	0.989198	3624	Gastric triacylglycerol lipase	P07098	Cardiometabolic II
Thalamus (QSM)	LMNB1	0.00133474	0.0170306	0.0783728	0.937536	-0.0320447	0.0347142	0.983496	3686	Lamin-B1	P20700	Oncology II
Thalamus (QSM)	LMNB2	0.0422077	0.0178717	2.3617	0.018243	0.00717973	0.0772356	0.134181	3714	Lamin-B2	Q03252	Neurology II
Thalamus (QSM)	LMOD1	0.00984886	0.0186753	0.527374	0.597966	-0.026754	0.0464517	0.847851	3716	Leiomodin-1	P29536	Neurology II
Thalamus (QSM)	LMOD2	0.0187949	0.0161513	1.16368	0.244633	-0.0128611	0.0504508	0.598262	3618	Leiomodin-2	Q6P5Q4	Neurology II
Thalamus (QSM)	LONP1	-0.0040101	0.0170451	-0.235264	0.814017	-0.0374179	0.0293977	0.944726	3624	Lon protease homolog, mitochondrial	P36776	Cardiometabolic II
Thalamus (QSM)	LPA	-0.0102098	0.016464	-0.620129	0.535212	-0.0424787	0.0220591	0.816227	3625	Apolipoprotein(a)	P08519	Inflammation II
Thalamus (QSM)	LRRC59	-0.0171514	0.016791	-1.02146	0.307101	-0.050061	0.0157583	0.659365	3728	Leucine-rich repeat-containing protein 59	Q96AG4	Cardiometabolic II
Thalamus (QSM)	LAMP3	0.057593	0.0156919	3.67022	0.000245	0.0268373	0.0883486	0.00568891	5203	Lysosome-associated membrane glycoprotein 3	Q9UQV4	Inflammation
Thalamus (QSM)	KIT	-0.039451	0.01464	-2.69474	0.00706722	-0.0681449	-0.0107572	0.0714059	5164	Mast/stem cell growth factor receptor Kit	P10721	Cardiometabolic
Thalamus (QSM)	KIR2DL2	-0.00605101	0.0170537	-0.354821	0.722744	-0.0394756	0.0273736	0.909702	3700	Killer cell immunoglobulin-like receptor 2DL2	P43627	Oncology II
Thalamus (QSM)	KIR2DL3	0.0394483	0.0145676	2.70794	0.00679314	0.0108963	0.0680003	0.0692949	5044	Killer cell immunoglobulin-like receptor 2DL3	P43628	Oncology
Thalamus (QSM)	KIR2DS4	-0.00751093	0.0158587	-0.473615	0.635803	-0.0385934	0.0235716	0.869894	3698	Killer cell immunoglobulin-like receptor 2DS4	P43632	Oncology II
Thalamus (QSM)	KIR3DL1	0.00422082	0.0139748	0.302031	0.762641	-0.0231693	0.0316109	0.923529	5044	Killer cell immunoglobulin-like receptor 3DL1	P43629	Oncology
Thalamus (QSM)	KIR3DL2	-0.022053	0.0162351	-1.35836	0.174437	-0.0538731	0.00976715	0.515519	3604	Killer cell immunoglobulin-like receptor 3DL2	P43630	Oncology II
Thalamus (QSM)	KIRREL1	-0.0138447	0.0164069	-0.843835	0.398818	-0.0460017	0.0183122	0.736124	3618	Kin of IRRE-like protein 1	Q96J84	Neurology II
Thalamus (QSM)	KIRREL2	-0.0267992	0.0142132	-1.88551	0.059419	-0.0546566	0.00105826	0.281096	5047	Kin of IRRE-like protein 2	Q6UWL6	Neurology
Thalamus (QSM)	KIF22	0.00844532	0.0173209	0.487579	0.625878	-0.0255031	0.0423937	0.865541	3614	Kinesin-like protein KIF22	Q14807	Cardiometabolic II
Thalamus (QSM)	KITLG	-0.0187848	0.0146369	-1.28339	0.199415	-0.0474726	0.00990302	0.546753	5167	Kit ligand	P21583	Cardiometabolic
Thalamus (QSM)	KLB	-0.00799672	0.013796	-0.579639	0.562184	-0.0350364	0.019043	0.825944	5047	Beta-klotho	Q86Z14	Neurology
Thalamus (QSM)	KLF4	0.018419	0.0171608	1.07332	0.2832	-0.0152155	0.0520536	0.6366	3618	Krueppel-like factor 4	O43474	Neurology II
Thalamus (QSM)	KLHL41	0.0229648	0.0165497	1.38762	0.165335	-0.00947206	0.0554017	0.502895	3716	Kelch-like protein 41	O60662	Neurology II
Thalamus (QSM)	KLK1	-0.00307024	0.0139834	-0.219563	0.82622	-0.0304772	0.0243367	0.947327	5115	Kallikrein-1	P06870	Oncology
Thalamus (QSM)	KLK10	-0.00837973	0.0139864	-0.599136	0.549109	-0.0357925	0.019033	0.821834	5147	Kallikrein-10	O43240	Oncology
Thalamus (QSM)	KLK11	0.00125066	0.0143976	0.086866	0.930781	-0.0269681	0.0294695	0.981894	5129	Kallikrein-11	Q9UBX7	Oncology
Thalamus (QSM)	KIFBP	-0.0105751	0.0140039	-0.755152	0.450192	-0.0380223	0.0168721	0.773558	5132	KIF-binding protein	Q96EK5	Oncology
Thalamus (QSM)	KHDC3L	-0.00956688	0.0167426	-0.571409	0.567758	-0.0423818	0.023248	0.828513	3604	KH domain-containing protein 3	Q587J8	Oncology II
Thalamus (QSM)	KCNC4	0.0187555	0.0165647	1.13226	0.257602	-0.0137107	0.0512216	0.606508	3618	Potassium voltage-gated channel subfamily C member 4	Q03721	Neurology II
Thalamus (QSM)	KCNH2	0.0123884	0.0166124	0.745729	0.45588	-0.0201714	0.0449481	0.778205	3613	Potassium voltage-gated channel subfamily H member 2	Q12809	Neurology II
Thalamus (QSM)	KCNIP4	-0.00537793	0.0136333	-0.394471	0.69325	-0.0320986	0.0213428	0.899583	5047	Kv channel-interacting protein 4	Q6PIL6	Neurology
Thalamus (QSM)	KCTD5	0.000751	0.0170413	0.044047	0.964869	-0.0326498	0.034151	0.9917	3631	BTB/POZ domain-containing protein KCTD5	Q9NXV2	Neurology II
Thalamus (QSM)	KDM3A	-0.0125949	0.0163165	-0.771912	0.440217	-0.0445746	0.0193848	0.767882	3602	Lysine-specific demethylase 3A	Q9Y4C1	Inflammation II
Thalamus (QSM)	KDR	0.0155916	0.0136672	1.14081	0.254004	-0.0111956	0.0423787	0.603492	5173	Vascular endothelial growth factor receptor 2	P35968	Oncology
Thalamus (QSM)	KEL	0.0196019	0.0148809	1.31725	0.187816	-0.00956425	0.0487679	0.531934	5047	Kell blood group glycoprotein	P23276	Neurology
Thalamus (QSM)	KAZN	-0.0120749	0.0170721	-0.707291	0.47943	-0.0455356	0.0213857	0.792918	3698	Kazrin	Q674X7	Oncology II
Thalamus (QSM)	KHK	0.0185673	0.0172006	1.07946	0.280457	-0.0151453	0.05228	0.633214	3624	Ketohexokinase	P50053	Cardiometabolic II
Thalamus (QSM)	KIAA0319	-0.0385589	0.0173672	-2.22021	0.0264651	-0.072598	-0.00451977	0.174837	3714	Dyslexia-associated protein KIAA0319	Q5VV43	Neurology II
Thalamus (QSM)	KIAA1549	-0.0169154	0.0162092	-1.04356	0.296757	-0.0486849	0.0148542	0.649573	3659	UPF0606 protein KIAA1549	Q9HCM3	Oncology II
Thalamus (QSM)	KIAA1549L	0.000325	0.0162068	0.020082	0.983979	-0.0314393	0.0320902	0.996262	3659	UPF0606 protein KIAA1549L	Q6ZVL6	Oncology II
Thalamus (QSM)	KIAA2013	0.0035803	0.016164	0.221498	0.824717	-0.0281006	0.0352612	0.947327	3700	Uncharacterized protein KIAA2013	Q8IYS2	Oncology II
Thalamus (QSM)	KIF1C	-0.0048059	0.0169847	-0.282955	0.777228	-0.0380952	0.0284834	0.929608	3614	Kinesin-like protein KIF1C	O43896	Cardiometabolic II
Thalamus (QSM)	KIF20B	0.0252716	0.0162943	1.55095	0.121003	-0.00666467	0.0572078	0.425089	3618	Kinesin-like protein KIF20B	Q96Q89	Neurology II
Thalamus (QSM)	KLK12	-0.011415	0.0142446	-0.801357	0.422963	-0.0393338	0.0165038	0.754461	5044	Kallikrein-12	Q9UKR0	Oncology
Thalamus (QSM)	KLK13	0.0013744	0.0151867	0.0905003	0.927893	-0.028391	0.0311398	0.980618	5060	Kallikrein-13	Q9UKR3	Oncology
Thalamus (QSM)	LACTB2	-0.0101105	0.0141773	-0.713144	0.475789	-0.0378976	0.0176766	0.789826	5167	Endoribonuclease LACTB2	Q53H82	Cardiometabolic
Thalamus (QSM)	KRT6C	0.00547131	0.0166792	0.328032	0.742907	-0.0272193	0.0381619	0.919573	3614	Keratin, type II cytoskeletal 6C	P48668	Cardiometabolic II
Thalamus (QSM)	KRT8	0.00966402	0.0178445	0.541567	0.58815	-0.0253106	0.0446387	0.840558	3618	Keratin, type II cytoskeletal 8	P05787	Neurology II
Thalamus (QSM)	KYAT1	-0.000552	0.0141602	-0.0389653	0.96892	-0.0283053	0.0272018	0.994314	5163	Kynurenine--oxoglutarate transaminase 1	Q16773	Cardiometabolic
Thalamus (QSM)	KYNU	0.0238548	0.0143349	1.66411	0.0961506	-0.004241	0.0519506	0.371867	5209	Kynureninase	Q16719	Inflammation
Thalamus (QSM)	L1CAM	-0.013895	0.0144064	-0.964497	0.334842	-0.0421311	0.0143411	0.688849	5173	Neural cell adhesion molecule L1	P32004	Oncology
Thalamus (QSM)	L3HYPDH	-0.00273818	0.016698	-0.163982	0.869754	-0.0354657	0.0299893	0.967071	3728	Trans-3-hydroxy-L-proline dehydratase	Q96EM0	Cardiometabolic II
Thalamus (QSM)	LACRT	-0.0425056	0.0172098	-2.46985	0.0135622	-0.0762362	-0.00877504	0.111241	3692	Extracellular glycoprotein lacritin	Q9GZZ8	Oncology II
Thalamus (QSM)	KRT19	0.0162994	0.014271	1.14213	0.253453	-0.0116713	0.04427	0.603492	5132	Keratin, type I cytoskeletal 19	P08727	Inflammation
Thalamus (QSM)	LAG3	-0.0130754	0.0147194	-0.888316	0.374413	-0.0419248	0.015774	0.716093	5132	Lymphocyte activation gene 3 protein	P18627	Oncology
Thalamus (QSM)	LAIR1	0.03536	0.0151913	2.32765	0.0199694	0.00558564	0.0651343	0.143269	5144	Leukocyte-associated immunoglobulin-like receptor 1	Q6GTX8	Inflammation
Thalamus (QSM)	LAIR2	0.00630548	0.0143576	0.439174	0.660554	-0.0218349	0.0344459	0.882035	5125	Leukocyte-associated immunoglobulin-like receptor 2	Q6ISS4	Neurology
Thalamus (QSM)	LAMA1	-0.0150538	0.0167758	-0.897353	0.369591	-0.0479337	0.0178261	0.71376	3614	Laminin subunit alpha-1	P25391	Cardiometabolic II
Thalamus (QSM)	LAMA4	0.00244734	0.0141102	0.173445	0.862308	-0.0252081	0.0301028	0.964358	5166	Laminin subunit alpha-4	Q16363	Inflammation
Thalamus (QSM)	LAMB1	-0.00639498	0.0171713	-0.372423	0.7096	-0.0400501	0.0272601	0.906821	3624	Laminin subunit beta-1	P07942	Cardiometabolic II
Thalamus (QSM)	LAMP1	-0.00433754	0.0171954	-0.252249	0.800863	-0.0380399	0.0293649	0.939451	3612	Lysosome-associated membrane glycoprotein 1	P11279	Cardiometabolic II
Thalamus (QSM)	KRT5	0.00139619	0.0148682	0.0939044	0.925189	-0.0277449	0.0305373	0.980484	5047	Keratin, type II cytoskeletal 5	P13647	Neurology
Thalamus (QSM)	KLRB1	0.0208008	0.0148702	1.39882	0.161925	-0.00834424	0.0499458	0.496782	5209	Killer cell lectin-like receptor subfamily B member 1	Q12918	Inflammation
Thalamus (QSM)	KLK15	0.0338931	0.0162531	2.08534	0.0371076	0.00203773	0.0657486	0.206539	3692	Kallikrein-15	Q9H2R5	Oncology II
Thalamus (QSM)	KLK3	-0.0052549	0.0265303	-0.198072	0.843	-0.0572533	0.0467435	0.955204	3721	Prostate-specific antigen	P07288	Cardiometabolic II
Thalamus (QSM)	KLK4	-0.0145338	0.0151163	-0.961467	0.336362	-0.0441612	0.0150936	0.689946	5186	Kallikrein-4	Q9Y5K2	Oncology
Thalamus (QSM)	KLK6	-0.0582333	0.0147674	-3.94337	8.14e-05	-0.0871769	-0.0292897	0.00247637	5165	Kallikrein-6	Q92876	Oncology
Thalamus (QSM)	KLK7	0.0122891	0.0173852	0.70687	0.479694	-0.0217853	0.0463635	0.792918	3537	Kallikrein-7	P49862	Inflammation II
Thalamus (QSM)	KLK8	0.00631289	0.0150991	0.418097	0.675894	-0.0232808	0.0359066	0.887847	4961	Kallikrein-8	O60259	Oncology
Thalamus (QSM)	KLKB1	-0.00353042	0.0173398	-0.203602	0.838676	-0.0375159	0.030455	0.953425	3643	Plasma kallikrein	P03952	Inflammation II
Thalamus (QSM)	KLK14	-0.0295349	0.0139551	-2.11642	0.034357	-0.0568864	-0.00218334	0.198658	5186	Kallikrein-14	Q9P0G3	Oncology
Thalamus (QSM)	KLRC1	-0.0225672	0.0164291	-1.37361	0.169648	-0.0547677	0.00963326	0.509643	3618	NKG2-A/NKG2-B type II integral membrane protein	P26715	Neurology II
Thalamus (QSM)	KLRD1	-0.0001	0.0145322	-0.00690266	0.994493	-0.0285829	0.0283823	0.99791	5209	Natural killer cells antigen CD94	Q13241	Inflammation
Thalamus (QSM)	KLRF1	0.0198786	0.0177001	1.12308	0.26148	-0.014813	0.0545702	0.610817	3602	Killer cell lectin-like receptor subfamily F member 1	Q9NZS2	Inflammation II
Thalamus (QSM)	KLRK1	0.0152987	0.0164224	0.931574	0.351618	-0.0168886	0.047486	0.698927	3714	NKG2-D type II integral membrane protein	P26718	Neurology II
Thalamus (QSM)	KRT14	-0.00891328	0.0137937	-0.646185	0.51819	-0.0359484	0.0181219	0.809498	4909	Keratin, type I cytoskeletal 14	P02533	Neurology
Thalamus (QSM)	KRT17	-0.0103761	0.016509	-0.628511	0.529709	-0.0427331	0.0219809	0.814721	3614	Keratin, type I cytoskeletal 17	Q04695	Cardiometabolic II
Thalamus (QSM)	KRT18	0.0654128	0.014639	4.46838	8.05e-06	0.0367208	0.0941048	0.00048	5132	Keratin, type I cytoskeletal 18	P05783	Oncology
Thalamus (QSM)	LAMP2	0.00306072	0.0147607	0.207357	0.83574	-0.0258697	0.0319911	0.953425	5011	Lysosome-associated membrane glycoprotein 2	P13473	Neurology
Thalamus (QSM)	IGF2R	0.0111968	0.0142762	0.784299	0.432901	-0.016784	0.0391776	0.760577	5150	Cation-independent mannose-6-phosphate receptor	P11717	Neurology
Thalamus (QSM)	GHRL	-0.0552961	0.0151667	-3.64588	0.000269	-0.0850224	-0.0255699	0.00601591	5167	Appetite-regulating hormone	Q9UBU3	Cardiometabolic
Thalamus (QSM)	GGH	0.0455083	0.0144175	3.15646	0.0016064	0.0172505	0.0737661	0.022022	5050	Gamma-glutamyl hydrolase	Q92820	Cardiometabolic
Thalamus (QSM)	GGT1	0.0321225	0.0153219	2.09651	0.0360861	0.00209212	0.0621529	0.203028	5144	Glutathione hydrolase 1 proenzyme	P19440	Neurology
Thalamus (QSM)	GGT5	-0.00421981	0.0148029	-0.285067	0.775605	-0.0332329	0.0247933	0.928944	5125	Glutathione hydrolase 5 proenzyme	P36269	Neurology
Thalamus (QSM)	GH1	-0.0459021	0.0142207	-3.22783	0.00125515	-0.0737741	-0.01803	0.0185645	5166	Somatotropin	P01241	Cardiometabolic
Thalamus (QSM)	GH2	-0.00586358	0.0140236	-0.418122	0.675876	-0.0333494	0.0216222	0.887847	5044	Growth hormone variant	P01242	Oncology
Thalamus (QSM)	GHR	0.0751436	0.0166249	4.51993	6.38e-06	0.0425593	0.107728	0.000414	3632	Growth hormone receptor	P10912	Inflammation II
Thalamus (QSM)	GHRHR	-0.0116899	0.0139426	-0.838431	0.401829	-0.0390168	0.0156371	0.73795	5047	Growth hormone-releasing hormone receptor	Q02643	Neurology
Thalamus (QSM)	GGACT	0.0060709	0.0166263	0.365138	0.715029	-0.0265161	0.0386579	0.907034	3728	Gamma-glutamylaminecyclotransferase	Q9BVM4	Cardiometabolic II
Thalamus (QSM)	GID8	-0.0202411	0.016357	-1.23745	0.215997	-0.0523003	0.0118181	0.565589	3716	Glucose-induced degradation protein 8 homolog	Q9NWU2	Neurology II
Thalamus (QSM)	GIGYF2	-0.0299191	0.0163758	-1.82703	0.0677758	-0.062015	0.00217687	0.30082	3716	GRB10-interacting GYF protein 2	Q6Y7W6	Neurology II
Thalamus (QSM)	GIMAP7	-0.0269272	0.0169458	-1.58902	0.112144	-0.0601404	0.00628599	0.406784	3632	GTPase IMAP family member 7	Q8NHV1	Inflammation II
Thalamus (QSM)	GIMAP8	0.0115494	0.0166041	0.695578	0.486738	-0.020994	0.0440928	0.794137	3604	GTPase IMAP family member 8	Q8ND71	Oncology II
Thalamus (QSM)	GIP	0.0128496	0.0171946	0.747306	0.454928	-0.0208512	0.0465504	0.778205	3624	Gastric inhibitory polypeptide	P09681	Cardiometabolic II
Thalamus (QSM)	GIPC2	0.037559	0.0175591	2.13901	0.0325004	0.00314388	0.0719741	0.193281	3714	PDZ domain-containing protein GIPC2	Q8TF65	Neurology II
Thalamus (QSM)	GIPC3	-0.00807074	0.016991	-0.475	0.634815	-0.0413726	0.0252311	0.869447	3698	PDZ domain-containing protein GIPC3	Q8TF64	Oncology II
Thalamus (QSM)	GGCT	-0.0144013	0.0169642	-0.848921	0.39598	-0.0476506	0.018848	0.733165	3723	Gamma-glutamylcyclotransferase	O75223	Cardiometabolic II
Thalamus (QSM)	GFAP	-0.050735	0.0147507	-3.43951	0.000588	-0.0796458	-0.0218243	0.0107898	5039	Glial fibrillary acidic protein	P14136	Oncology
Thalamus (QSM)	GCHFR	0.0588392	0.0177543	3.31408	0.000929	0.0240414	0.0936371	0.0149835	3541	GTP cyclohydrolase 1 feedback regulatory protein	P30047	Inflammation II
Thalamus (QSM)	GCLM	-0.00321304	0.0168026	-0.191223	0.848362	-0.0361456	0.0297195	0.958667	3614	Glutamate--cysteine ligase regulatory subunit	P48507	Cardiometabolic II
Thalamus (QSM)	GCNT1	-0.00706102	0.0145629	-0.484864	0.627794	-0.0356038	0.0214817	0.865574	5132	Beta-1,3-galactosyl-O-glycosyl-glycoprotein beta-1,6-N-acetylglucosaminyltransferase	Q02742	Oncology
Thalamus (QSM)	GDF15	0.0736307	0.0177444	4.14953	3.38e-05	0.0388524	0.108409	0.00131784	5222	Growth/differentiation factor 15	Q99988	Cardiometabolic
Thalamus (QSM)	GDF2	-0.0377102	0.0152072	-2.47977	0.0131786	-0.0675157	-0.00790474	0.109322	5167	Growth/differentiation factor 2	Q9UK05	Cardiometabolic
Thalamus (QSM)	GDNF	0.0105202	0.0141784	0.741992	0.458127	-0.0172688	0.0383093	0.780018	5047	Glial cell line-derived neurotrophic factor	P39905	Neurology
Thalamus (QSM)	GET3	-0.00605167	0.0158608	-0.381548	0.702819	-0.0371383	0.025035	0.903079	3728	ATPase GET3	O43681	Cardiometabolic II
Thalamus (QSM)	GCG	0.031354	0.0142285	2.2036	0.0275978	0.00346658	0.0592414	0.17684	5044	Pro-glucagon	P01275	Oncology
Thalamus (QSM)	GFER	0.00542708	0.0142572	0.380657	0.703474	-0.0225165	0.0333706	0.903079	5044	FAD-linked sulfhydryl oxidase ALR	P55789	Oncology
Thalamus (QSM)	GFOD2	-0.00264225	0.0138476	-0.190809	0.848683	-0.0297831	0.0244986	0.958667	5044	Glucose-fructose oxidoreductase domain-containing protein 2	Q3B7J2	Oncology
Thalamus (QSM)	GFRA1	0.0570426	0.0153529	3.71543	0.000205	0.0269514	0.0871337	0.00494735	5184	GDNF family receptor alpha-1	P56159	Oncology
Thalamus (QSM)	GFRA2	-0.00909122	0.0137911	-0.659208	0.509792	-0.0361213	0.0179389	0.805883	5132	GDNF family receptor alpha-2	O00451	Oncology
Thalamus (QSM)	GFRA3	0.00333953	0.014769	0.226118	0.821118	-0.0256071	0.0322862	0.946542	5113	GDNF family receptor alpha-3	O60609	Neurology
Thalamus (QSM)	GFRAL	0.0102059	0.0174546	0.58471	0.558779	-0.0240046	0.0444164	0.825309	3611	GDNF family receptor alpha-like	Q6UXV0	Neurology II
Thalamus (QSM)	GGA1	-0.00998993	0.0134345	-0.743605	0.45715	-0.036321	0.0163411	0.778809	5047	ADP-ribosylation factor-binding protein GGA1	Q9UJY5	Neurology
Thalamus (QSM)	GIPR	-0.0161989	0.0163755	-0.989216	0.322624	-0.0482942	0.0158965	0.675477	3602	Gastric inhibitory polypeptide receptor	P48546	Inflammation II
Thalamus (QSM)	GIT1	-0.0193336	0.0171062	-1.1302	0.258466	-0.0528612	0.0141941	0.607105	3602	ARF GTPase-activating protein GIT1	Q9Y2X7	Inflammation II
Thalamus (QSM)	GORASP2	0.00563267	0.0169503	0.332305	0.739678	-0.0275893	0.0388546	0.917527	3698	Golgi reassembly-stacking protein 2	Q9H8Y8	Oncology II
Thalamus (QSM)	GNGT1	0.0167065	0.016405	1.01838	0.308569	-0.0154468	0.0488597	0.660969	3613	Guanine nucleotide-binding protein G(T) subunit gamma-T1	P63211	Neurology II
Thalamus (QSM)	GNLY	-0.0071753	0.0139225	-0.515374	0.606314	-0.0344629	0.0201123	0.852401	5150	Granulysin	P22749	Neurology
Thalamus (QSM)	GNPDA1	0.00966758	0.0167175	0.578291	0.563104	-0.0230981	0.0424333	0.825944	3624	Glucosamine-6-phosphate isomerase 1	P46926	Cardiometabolic II
Thalamus (QSM)	GNPDA2	-0.0404225	0.0170294	-2.37369	0.0176633	-0.0737994	-0.00704556	0.13191	3632	Glucosamine-6-phosphate isomerase 2	Q8TDQ7	Inflammation II
Thalamus (QSM)	GOLGA3	-0.0144612	0.016302	-0.887079	0.375094	-0.0464126	0.0174902	0.71633	3716	Golgin subfamily A member 3	Q08378	Neurology II
Thalamus (QSM)	GOLM2	0.0346785	0.0140268	2.4723	0.0134565	0.00718646	0.0621705	0.110997	5209	Protein GOLM2	Q6P4E1	Neurology
Thalamus (QSM)	GOPC	-0.00720309	0.0140345	-0.51324	0.607805	-0.0347103	0.0203041	0.853291	5141	Golgi-associated PDZ and coiled-coil motif-containing protein	Q9HD26	Inflammation
Thalamus (QSM)	GNAS	-0.0170786	0.0164407	-1.0388	0.298967	-0.0493017	0.0151446	0.651712	3716	Neuroendocrine secretory protein 55	O95467	Neurology II
Thalamus (QSM)	GOT1	-0.00416844	0.0174671	-0.238646	0.811394	-0.0384033	0.0300664	0.943181	3721	Aspartate aminotransferase, cytoplasmic	P17174	Cardiometabolic II
Thalamus (QSM)	GP1BA	-0.0180558	0.0144708	-1.24775	0.212182	-0.046418	0.0103064	0.564786	5137	Platelet glycoprotein Ib alpha chain	P07359	Cardiometabolic
Thalamus (QSM)	GP1BB	-0.0106496	0.0168023	-0.633818	0.52624	-0.0435814	0.0222823	0.814721	3614	Platelet glycoprotein Ib beta chain	P13224	Cardiometabolic II
Thalamus (QSM)	GP2	-0.0507017	0.0145498	-3.48469	0.000497	-0.0792188	-0.0221845	0.00967386	5019	Pancreatic secretory granule membrane major glycoprotein GP2	P55259	Cardiometabolic
Thalamus (QSM)	GP5	0.00413897	0.0166753	0.248209	0.803987	-0.0285441	0.0368221	0.939451	3632	Platelet glycoprotein V	P40197	Inflammation II
Thalamus (QSM)	GP6	-0.0122609	0.0140236	-0.874304	0.381994	-0.0397465	0.0152248	0.722692	5145	Platelet glycoprotein VI	Q9HCN6	Neurology
Thalamus (QSM)	GPA33	-0.00201487	0.0138056	-0.145946	0.88397	-0.0290733	0.0250435	0.967826	5132	Cell surface A33 antigen	Q99795	Oncology
Thalamus (QSM)	GNE	-0.00438707	0.0142419	-0.308039	0.758065	-0.0323007	0.0235266	0.923278	5044	Bifunctional UDP-N-acetylglucosamine 2-epimerase/N-acetylmannosamine kinase	Q9Y223	Oncology
Thalamus (QSM)	GLRX	0.0131889	0.0142369	0.92639	0.354287	-0.0147149	0.0410928	0.701373	5124	Glutaredoxin-1	P35754	Cardiometabolic
Thalamus (QSM)	GKN1	-0.0178196	0.0141813	-1.25655	0.208976	-0.0456144	0.0099753	0.559315	4907	Gastrokine-1	Q9NS71	Neurology
Thalamus (QSM)	GLA	0.0365676	0.0172582	2.11885	0.0341713	0.00274214	0.070393	0.198011	3625	Alpha-galactosidase A	P06280	Inflammation II
Thalamus (QSM)	GLB1	0.00914181	0.0139512	0.655269	0.512324	-0.0182021	0.0364857	0.807769	5125	Beta-galactosidase	P16278	Neurology
Thalamus (QSM)	GLI2	-0.0315556	0.0162921	-1.93686	0.0528413	-0.0634876	0.000376	0.258021	3602	Zinc finger protein GLI2	P10070	Inflammation II
Thalamus (QSM)	GLO1	0.0084167	0.0145415	0.578806	0.562746	-0.0200841	0.0369175	0.825944	5061	Lactoylglutathione lyase	Q04760	Cardiometabolic
Thalamus (QSM)	GLOD4	0.00313117	0.0141527	0.221242	0.824913	-0.0246076	0.0308699	0.947327	5138	Glyoxalase domain-containing protein 4	Q9HC38	Inflammation
Thalamus (QSM)	GLP1R	-0.0170629	0.016538	-1.03174	0.302263	-0.0494767	0.0153509	0.653299	3618	Glucagon-like peptide 1 receptor	P43220	Neurology II
Thalamus (QSM)	GJA8	0.00934741	0.0166825	0.560313	0.575301	-0.0233497	0.0420445	0.833274	3604	Gap junction alpha-8 protein	P48165	Oncology II
Thalamus (QSM)	GLRX5	-0.00849788	0.0169739	-0.500643	0.616653	-0.0417661	0.0247704	0.859794	3632	Glutaredoxin-related protein 5, mitochondrial	Q86SX6	Inflammation II
Thalamus (QSM)	GLT8D2	0.00770511	0.0136903	0.562815	0.573586	-0.0191274	0.0345376	0.831898	5047	Glycosyltransferase 8 domain-containing protein 2	Q9H1C3	Neurology
Thalamus (QSM)	GLYR1	0.000184	0.0160976	0.0114027	0.990903	-0.0313671	0.0317342	0.997737	3700	Putative oxidoreductase GLYR1	Q49A26	Oncology II
Thalamus (QSM)	GM2A	0.0565462	0.0184608	3.06304	0.00220725	0.0203637	0.0927288	0.0289021	3626	Ganglioside GM2 activator	P17900	Cardiometabolic II
Thalamus (QSM)	GMFG	-0.0117975	0.0170502	-0.691925	0.489028	-0.0452154	0.0216204	0.79424	3728	Glia maturation factor gamma	O60234	Cardiometabolic II
Thalamus (QSM)	GMPR	0.0110529	0.0142586	0.775175	0.438272	-0.0168934	0.0389991	0.766779	5209	GMP reductase 1	P36959	Inflammation
Thalamus (QSM)	GMPR2	-0.0131325	0.0174	-0.754742	0.450453	-0.047236	0.0209709	0.773558	3632	GMP reductase 2	Q9P2T1	Inflammation II
Thalamus (QSM)	GPC1	0.011109	0.0145366	0.764206	0.44478	-0.0173823	0.0396003	0.771233	5186	Glypican-1	P35052	Oncology
Thalamus (QSM)	GCC1	-0.0107645	0.0168731	-0.63797	0.523533	-0.0438352	0.0223061	0.813598	3714	GRIP and coiled-coil domain-containing protein 1	Q96CN9	Neurology II
Thalamus (QSM)	TRAF3IP2	-0.051247	0.0166055	-3.08616	0.00204311	-0.0837932	-0.0187009	0.0272415	3614	E3 ubiquitin ligase TRAF3IP2	O43734	Cardiometabolic II
Thalamus (QSM)	TRIM21	0.000344	0.0142217	0.0241747	0.980714	-0.0275302	0.0282178	0.995372	5141	E3 ubiquitin-protein ligase TRIM21	P19474	Inflammation
Thalamus (QSM)	TRIAP1	-0.00249925	0.0138234	-0.180798	0.856533	-0.0295926	0.0245941	0.963064	5186	TP53-regulated inhibitor of apoptosis 1	O43715	Oncology
Thalamus (QSM)	TREML2	0.0336919	0.0145329	2.31831	0.0204715	0.00520786	0.0621759	0.146154	5150	Trem-like transcript 2 protein	Q5T2D2	Neurology
Thalamus (QSM)	TREML1	-0.0121166	0.0164676	-0.735787	0.461907	-0.0443924	0.0201592	0.781916	3726	Trem-like transcript 1 protein	Q86YW5	Inflammation II
Thalamus (QSM)	TREM2	0.0179931	0.015445	1.16498	0.244083	-0.0122786	0.0482647	0.598262	5144	Triggering receptor expressed on myeloid cells 2	Q9NZC2	Inflammation
Thalamus (QSM)	TREH	0.0218188	0.0163197	1.33696	0.181317	-0.0101672	0.0538048	0.525765	3721	Trehalase	O43280	Cardiometabolic II
Thalamus (QSM)	TRDMT1	0.00255699	0.0166868	0.153234	0.878222	-0.0301485	0.0352625	0.967071	3659	tRNA (cytosine(38)-C(5))-methyltransferase	O14717	Oncology II
Thalamus (QSM)	TRIM25	-0.0223664	0.0168976	-1.32365	0.185703	-0.0554852	0.0107523	0.530062	3698	E3 ubiquitin/ISG15 ligase TRIM25	Q14258	Oncology II
Thalamus (QSM)	TRAF3	-0.00322478	0.0164917	-0.195539	0.844982	-0.035548	0.0290985	0.956707	3602	TNF receptor-associated factor 3, Isoform 2	Q13114-2	Inflammation II
Thalamus (QSM)	TRAF2	-0.0174249	0.0140784	-1.23771	0.215881	-0.0450181	0.0101682	0.565589	5141	TNF receptor-associated factor 2	Q12933	Inflammation
Thalamus (QSM)	TPT1	0.00915061	0.0135603	0.674808	0.499829	-0.0174271	0.0357283	0.801043	5055	Translationally-controlled tumor protein	P13693	Inflammation
Thalamus (QSM)	TPSG1	-0.0150052	0.0162463	-0.923609	0.355752	-0.0468474	0.0168369	0.702364	3602	Tryptase gamma	Q9NRR2	Inflammation II
Thalamus (QSM)	TPSD1	-0.000825	0.0161528	-0.0510825	0.959263	-0.032484	0.0308337	0.990782	3716	Tryptase delta	Q9BZJ3	Neurology II
Thalamus (QSM)	TPSAB1	0.004726	0.0136124	0.347183	0.728468	-0.0219539	0.0314059	0.912147	5203	Tryptase alpha/beta-1	Q15661	Inflammation
Thalamus (QSM)	TPRKB	0.00724323	0.0163906	0.441915	0.658578	-0.0248817	0.0393681	0.880919	3604	EKC/KEOPS complex subunit TPRKB	Q9Y3C4	Oncology II
Thalamus (QSM)	TRIM24	0.0064981	0.0166667	0.389886	0.696644	-0.026168	0.0391642	0.901436	3647	Transcription intermediary factor 1-alpha	O15164	Oncology II
Thalamus (QSM)	TSHB	0.00491794	0.0140745	0.349421	0.726788	-0.0226676	0.0325035	0.911681	5167	Thyrotropin subunit beta	P01222	Cardiometabolic
Thalamus (QSM)	TSPYL1	0.00132569	0.0169183	0.0783584	0.937547	-0.0318335	0.0344849	0.983496	3602	Testis-specific Y-encoded-like protein 1	Q9H0U9	Inflammation II
Thalamus (QSM)	TSPAN8	0.000887	0.0170679	0.0519915	0.958538	-0.0325651	0.0343398	0.990422	3698	Tetraspanin-8	P19075	Oncology II
Thalamus (QSM)	TSPAN7	-0.00273725	0.0158591	-0.172598	0.862977	-0.0338205	0.028346	0.964737	3618	Tetraspanin-7	P41732	Neurology II
Thalamus (QSM)	TSPAN15	-0.0302372	0.0167115	-1.80937	0.0704778	-0.0629911	0.00251671	0.306699	3614	Tetraspanin-15	O95858	Cardiometabolic II
Thalamus (QSM)	TSPAN1	-0.000759	0.0145313	-0.0522109	0.958363	-0.0292396	0.0277222	0.990422	5061	Tetraspanin-1	O60635	Cardiometabolic
Thalamus (QSM)	TSNAX	-0.0108655	0.0167864	-0.647279	0.517493	-0.0437662	0.0220353	0.809498	3614	Translin-associated protein X	Q99598	Cardiometabolic II
Thalamus (QSM)	TSLP	-0.0178483	0.0134663	-1.3254	0.185098	-0.0442417	0.00854518	0.530062	5061	Thymic stromal lymphopoietin	Q969D9	Cardiometabolic
Thalamus (QSM)	TST	-0.0183328	0.0140661	-1.30333	0.192521	-0.0459019	0.00923626	0.535477	5034	Thiosulfate sulfurtransferase	Q16762	Neurology
Thalamus (QSM)	TSC22D1	0.00204284	0.0165484	0.123446	0.901761	-0.0303914	0.0344771	0.978384	3716	TSC22 domain family protein 1	Q15714	Neurology II
Thalamus (QSM)	TSC1	-0.0364457	0.0162398	-2.24422	0.0248794	-0.0682752	-0.00461623	0.168019	3602	Hamartin	Q92574	Inflammation II
Thalamus (QSM)	TRPV3	0.0217321	0.0161687	1.34409	0.179004	-0.00995786	0.0534221	0.521129	3614	Transient receptor potential cation channel subfamily V member 3	Q8NET8	Cardiometabolic II
Thalamus (QSM)	TRIM58	-0.0156379	0.016696	-0.936624	0.349014	-0.0483615	0.0170857	0.697381	3700	E3 ubiquitin-protein ligase TRIM58	Q8NG06	Oncology II
Thalamus (QSM)	TRIM5	-0.0167085	0.0137739	-1.21306	0.225163	-0.0437048	0.0102878	0.57497	5141	Tripartite motif-containing protein 5	Q9C035	Inflammation
Thalamus (QSM)	TRIM40	0.00803447	0.0165	0.486938	0.626332	-0.0243049	0.0403739	0.865541	3613	E3 ubiquitin ligase TRIM40	Q6P9F5	Neurology II
Thalamus (QSM)	TRIM26	0.0171741	0.016269	1.05563	0.291207	-0.0147125	0.0490607	0.643698	3604	Tripartite motif-containing protein 26	Q12899	Oncology II
Thalamus (QSM)	TPR	-0.00153905	0.0167528	-0.0918683	0.926808	-0.034374	0.0312959	0.980618	3614	Nucleoprotein TPR	P12270	Cardiometabolic II
Thalamus (QSM)	TPPP3	0.0125274	0.0137323	0.912257	0.361677	-0.0143874	0.0394421	0.706043	5047	Tubulin polymerization-promoting protein family member 3	Q9BW30	Neurology
Thalamus (QSM)	TNFSF13B	0.0279474	0.0152428	1.83348	0.066788	-0.00192792	0.0578227	0.298642	5218	Tumor necrosis factor ligand superfamily member 13B	Q9Y275	Cardiometabolic
Thalamus (QSM)	TNR	0.000822	0.0148925	0.0551782	0.955999	-0.028367	0.0300104	0.989198	5125	Tenascin-R	Q92752	Neurology
Thalamus (QSM)	TNPO1	0.0162345	0.0160462	1.01173	0.311734	-0.0152156	0.0476845	0.663818	3659	Transportin-1	Q92973	Oncology II
Thalamus (QSM)	TNNI3	0.0147775	0.0136586	1.08192	0.279342	-0.0119929	0.0415478	0.633214	5061	Troponin I, cardiac muscle	P19429	Cardiometabolic
Thalamus (QSM)	TNN	0.00843541	0.0164809	0.511828	0.608802	-0.0238666	0.0407375	0.853433	3721	Tenascin-N	Q9UQP3	Cardiometabolic II
Thalamus (QSM)	TNIP1	-0.0151879	0.0167678	-0.905779	0.365112	-0.0480522	0.0176764	0.70839	3714	TNFAIP3-interacting protein 1	Q15025	Neurology II
Thalamus (QSM)	TNFSF8	0.0147595	0.0168669	0.875057	0.3816	-0.018299	0.047818	0.722692	3721	Tumor necrosis factor ligand superfamily member 8	P32971	Cardiometabolic II
Thalamus (QSM)	TNFSF14	0.0454471	0.0140833	3.22701	0.00125883	0.0178442	0.0730499	0.0185645	5125	Tumor necrosis factor ligand superfamily member 14	O43557	Neurology
Thalamus (QSM)	TOMM20	-0.0117425	0.0166337	-0.705945	0.480267	-0.0443439	0.020859	0.793201	3728	Mitochondrial import receptor subunit TOM20 homolog	Q15388	Cardiometabolic II
Thalamus (QSM)	TNFSF13	-0.00172605	0.0151865	-0.113656	0.909515	-0.0314911	0.028039	0.979237	5166	Tumor necrosis factor ligand superfamily member 13	O75888	Inflammation
Thalamus (QSM)	GATD3	-0.00217975	0.0168137	-0.129642	0.896857	-0.0351339	0.0307744	0.975353	3624	Glutamine amidotransferase-like class 1 domain-containing protein 3B, mitochondrial	P0DPI2	Cardiometabolic II
Thalamus (QSM)	GBA	0.0044723	0.0163782	0.273064	0.784819	-0.0276284	0.036573	0.931574	3613	Lysosomal acid glucosylceramidase	P04062	Neurology II
Thalamus (QSM)	GBP1	0.0078227	0.0169893	0.460447	0.645222	-0.0254758	0.0411212	0.877118	3706	Guanylate-binding protein 1	P32455	Neurology II
Thalamus (QSM)	GBP2	-0.0265253	0.013776	-1.92547	0.0542269	-0.0535258	0.000475	0.263027	5055	Guanylate-binding protein 2	P32456	Inflammation
Thalamus (QSM)	GBP4	-0.0144405	0.0139741	-1.03337	0.301479	-0.0418292	0.0129483	0.653285	5047	Guanylate-binding protein 4	Q96PP9	Neurology
Thalamus (QSM)	GBP6	-0.0183321	0.0163961	-1.11808	0.263609	-0.0504677	0.0138036	0.613826	3614	Guanylate-binding protein 6	Q6ZN66	Cardiometabolic II
Thalamus (QSM)	TNXB	-0.0246524	0.014157	-1.74136	0.0816802	-0.0523996	0.00309475	0.333109	5150	Tenascin-X	P22105	Neurology
Thalamus (QSM)	TP53INP1	0.0116664	0.0133504	0.873857	0.382238	-0.0145	0.0378327	0.722692	5061	Tumor protein p53-inducible nuclear protein 1	Q96A56	Cardiometabolic
Thalamus (QSM)	TPP1	0.00782976	0.0143672	0.544976	0.585794	-0.0203294	0.0359889	0.839724	5109	Tripeptidyl-peptidase 1	O14773	Inflammation
Thalamus (QSM)	TPMT	0.00566456	0.0141252	0.401025	0.688419	-0.0220203	0.0333494	0.896668	5044	Thiopurine S-methyltransferase	P51580	Oncology
Thalamus (QSM)	TPM3	-0.00540845	0.0165082	-0.327622	0.743217	-0.037764	0.0269471	0.919573	3614	Tropomyosin alpha-3 chain	P06753	Cardiometabolic II
Thalamus (QSM)	TPK1	0.0214172	0.0169184	1.26591	0.205625	-0.0117423	0.0545767	0.55492	3728	Thiamin pyrophosphokinase 1	Q9H3S4	Cardiometabolic II
Thalamus (QSM)	TPD52L2	-0.00448442	0.0171166	-0.261992	0.793343	-0.0380324	0.0290636	0.934554	3632	Tumor protein D54	O43399	Inflammation II
Thalamus (QSM)	TPBGL	0.0217348	0.0163679	1.32789	0.1843	-0.0103458	0.0538154	0.529681	3613	Trophoblast glycoprotein-like	P0DKB5	Neurology II
Thalamus (QSM)	TP73	-0.0145662	0.016549	-0.880187	0.378817	-0.0470016	0.0178692	0.721556	3613	Tumor protein p73	O15350	Neurology II
Thalamus (QSM)	TPPP2	0.00369069	0.0163493	0.225739	0.821417	-0.0283534	0.0357348	0.946542	3659	Tubulin polymerization-promoting protein family member 2	P59282	Oncology II
Thalamus (QSM)	TP53I3	0.0104881	0.0173548	0.604332	0.545662	-0.0235268	0.0445029	0.820947	3549	Quinone oxidoreductase PIG3	Q53FA7	Inflammation II
Thalamus (QSM)	TP53BP1	-0.00934449	0.0162052	-0.576635	0.564223	-0.0411061	0.0224171	0.826244	3602	TP53-binding protein 1	Q12888	Inflammation II
Thalamus (QSM)	TP53	0.0147119	0.0136112	1.08087	0.279807	-0.0119655	0.0413893	0.633214	5044	Cellular tumor antigen p53	P04637	Oncology
Thalamus (QSM)	TOR1AIP1	-0.0230658	0.0170038	-1.35651	0.175023	-0.0563926	0.0102611	0.515519	3624	Torsin-1A-interacting protein 1	Q5JTV8	Cardiometabolic II
Thalamus (QSM)	TOP2B	-0.00955255	0.016981	-0.562542	0.573782	-0.0428348	0.0237297	0.831898	3602	DNA topoisomerase 2-beta	Q02880	Inflammation II
Thalamus (QSM)	TOP1MT	-0.0121638	0.0161125	-0.754933	0.450339	-0.0437437	0.019416	0.773558	3604	DNA topoisomerase I, mitochondrial	Q969P6	Oncology II
Thalamus (QSM)	TOP1	0.0147291	0.0162086	0.908722	0.363556	-0.0170391	0.0464973	0.706358	3698	DNA topoisomerase 1	P11387	Oncology II
Thalamus (QSM)	GC	-0.00533689	0.016561	-0.322256	0.747277	-0.0377959	0.0271221	0.920411	3715	Vitamin D-binding protein	P02774	Inflammation II
Thalamus (QSM)	HSD11B1	-0.0708625	0.0144362	-4.90868	9.45e-07	-0.0991569	-0.0425681	0.000106	5141	Corticosteroid 11-beta-dehydrogenase isozyme 1	P28845	Inflammation
Thalamus (QSM)	HRC	-0.0249134	0.0171308	-1.4543	0.14595	-0.0584892	0.00866242	0.466274	3624	Sarcoplasmic reticulum histidine-rich calcium-binding protein	P23327	Cardiometabolic II
Thalamus (QSM)	HRG	0.00470733	0.0164371	0.286384	0.7746	-0.0275089	0.0369235	0.928944	3694	Histidine-rich glycoprotein	P04196	Inflammation II
Thalamus (QSM)	HS1BP3	0.00472046	0.0168397	0.280318	0.77925	-0.0282847	0.0377256	0.930427	3624	HCLS1-binding protein 3	Q53T59	Cardiometabolic II
Thalamus (QSM)	HS3ST3B1	-0.0449421	0.0137039	-3.27952	0.00104681	-0.0718011	-0.018083	0.0163458	5132	Heparan sulfate glucosamine 3-O-sulfotransferase 3B1	Q9Y662	Oncology
Thalamus (QSM)	HS6ST1	-0.0480508	0.0140964	-3.40873	0.000658	-0.0756792	-0.0204223	0.0114309	5186	Heparan-sulfate 6-O-sulfotransferase 1	O60243	Oncology
Thalamus (QSM)	HS6ST2	0.0626653	0.0182321	3.43708	0.000595	0.026931	0.0983997	0.010854	3602	Heparan-sulfate 6-O-sulfotransferase 2	Q96MM7	Inflammation II
Thalamus (QSM)	HSBP1	0.00915814	0.0163003	0.561838	0.574261	-0.0227899	0.0411062	0.83218	3624	Heat shock factor-binding protein 1	O75506	Cardiometabolic II
Thalamus (QSM)	HPSE	0.00166913	0.0170178	0.098081	0.921873	-0.0316852	0.0350234	0.980484	3663	Heparanase	Q9Y251	Cardiometabolic II
Thalamus (QSM)	HSD17B14	0.0122582	0.0166013	0.738387	0.460326	-0.0202798	0.0447962	0.780758	3714	17-beta-hydroxysteroid dehydrogenase 14	Q9BPX1	Neurology II
Thalamus (QSM)	HSD17B3	-0.02476	0.0166705	-1.48526	0.137563	-0.0574336	0.00791357	0.450824	3614	Testosterone 17-beta-dehydrogenase 3	P37058	Cardiometabolic II
Thalamus (QSM)	HSDL2	0.0026321	0.0165401	0.159134	0.873572	-0.0297859	0.0350501	0.967071	3624	Hydroxysteroid dehydrogenase-like protein 2	Q6YN16	Cardiometabolic II
Thalamus (QSM)	HSP90B1	-0.0157274	0.0136833	-1.14938	0.250454	-0.0425463	0.0110915	0.600326	5030	Endoplasmin	P14625	Neurology
Thalamus (QSM)	HSPA1A	0.004198	0.0140444	0.29891	0.765021	-0.0233285	0.0317245	0.924229	5158	Heat shock 70 kDa protein 1A	P0DMV8	Inflammation
Thalamus (QSM)	HSPA2	-0.00984558	0.0170529	-0.577355	0.563735	-0.0432687	0.0235775	0.825944	3700	Heat shock-related 70 kDa protein 2	P54652	Oncology II
Thalamus (QSM)	HSPB1	-0.0142894	0.0140376	-1.01794	0.308754	-0.0418026	0.0132237	0.660969	5081	Heat shock protein beta-1	P04792	Cardiometabolic
Thalamus (QSM)	HRAS	0.00676133	0.016425	0.411648	0.680621	-0.0254311	0.0389537	0.891617	3654	GTPase Hras	P01112	Oncology II
Thalamus (QSM)	HMOX1	0.00139856	0.0147024	0.0951242	0.92422	-0.0274177	0.0302148	0.980484	5125	Heme oxygenase 1	P09601	Cardiometabolic
Thalamus (QSM)	HLA-DRA	-0.00862854	0.0137517	-0.627454	0.53039	-0.0355813	0.0183242	0.814721	5118	HLA class II histocompatibility antigen, DR alpha chain	P01903	Inflammation
Thalamus (QSM)	HLA-E	-0.00653105	0.0149026	-0.43825	0.661224	-0.0357396	0.0226775	0.882035	5141	HLA class I histocompatibility antigen, alpha chain E	P13747	Inflammation
Thalamus (QSM)	HMBS	0.0520855	0.0140447	3.70855	0.000211	0.0245584	0.0796125	0.00504151	5186	Porphobilinogen deaminase	P08397	Oncology
Thalamus (QSM)	HMCN2	0.0121783	0.0173428	0.702212	0.482592	-0.021813	0.0461696	0.793451	3624	Hemicentin-2	Q8NDA2	Inflammation II
Thalamus (QSM)	HMGCL	-0.0181375	0.0168282	-1.07781	0.281191	-0.0511201	0.0148451	0.634038	3624	Hydroxymethylglutaryl-CoA lyase, mitochondrial	P35914	Cardiometabolic II
Thalamus (QSM)	HMGCS1	-0.0186675	0.0164893	-1.13209	0.25767	-0.050986	0.013651	0.606508	3614	Hydroxymethylglutaryl-CoA synthase, cytoplasmic	Q01581	Cardiometabolic II
Thalamus (QSM)	HMMR	-0.004581	0.016376	-0.279739	0.779694	-0.0366773	0.0275153	0.930427	3593	Hyaluronan mediated motility receptor	O75330	Oncology II
Thalamus (QSM)	HLA-A	-0.00772471	0.0164946	-0.468316	0.639586	-0.0400536	0.0246042	0.871485	3716	HLA class I histocompatibility antigen, A alpha chain	P04439	Neurology II
Thalamus (QSM)	HMOX2	-0.00286598	0.0137521	-0.208403	0.834923	-0.0298196	0.0240876	0.953425	5047	Heme oxygenase 2	P30519	Neurology
Thalamus (QSM)	HNF1A	-0.0103856	0.0164145	-0.63271	0.526964	-0.0425575	0.0217862	0.814721	3613	Hepatocyte nuclear factor 1-alpha	P20823	Neurology II
Thalamus (QSM)	HNMT	0.057115	0.0149716	3.81488	0.000138	0.0277711	0.0864588	0.00359886	5109	Histamine N-methyltransferase	P50135	Neurology
Thalamus (QSM)	HNRNPK	-0.0199153	0.013883	-1.43451	0.151489	-0.0471255	0.00729487	0.476668	5043	Heterogeneous nuclear ribonucleoprotein K	P61978	Cardiometabolic
Thalamus (QSM)	HNRNPUL1	0.0063068	0.0168372	0.374576	0.707997	-0.0266935	0.0393071	0.906336	3716	Heterogeneous nuclear ribonucleoprotein U-like protein 1	Q9BUJ2	Neurology II
Thalamus (QSM)	HPCAL1	-0.00214775	0.0140621	-0.152734	0.878614	-0.0297089	0.0254134	0.967071	5209	Hippocalcin-like protein 1	P37235	Inflammation
Thalamus (QSM)	HPGDS	-0.0170236	0.0141641	-1.20188	0.229465	-0.0447846	0.0107375	0.579117	5044	Hematopoietic prostaglandin D synthase	O60760	Oncology
Thalamus (QSM)	HSPB6	0.0757684	0.0160234	4.72861	2.32e-06	0.0443631	0.107174	0.000205	5186	Heat shock protein beta-6	O14558	Oncology
Thalamus (QSM)	HSPG2	0.052541	0.0153099	3.43183	0.000604	0.0225341	0.0825478	0.0108898	5120	Basement membrane-specific heparan sulfate proteoglycan core protein	P98160	Cardiometabolic
Thalamus (QSM)	IFNL2	0.0216651	0.0163411	1.3258	0.18499	-0.0103629	0.0536931	0.530062	3618	Interferon lambda-2	Q8IZJ0	Neurology II
Thalamus (QSM)	IFIT1	0.0360901	0.0163852	2.20261	0.0276852	0.00397572	0.0682044	0.17684	3659	Interferon-induced protein with tetratricopeptide repeats 1	P09914	Oncology II
Thalamus (QSM)	IFIT3	-0.031515	0.0168883	-1.86609	0.06211	-0.0646155	0.00158545	0.287023	3659	Interferon-induced protein with tetratricopeptide repeats 3	O14879	Oncology II
Thalamus (QSM)	IFNAR1	-0.00712958	0.0167381	-0.42595	0.670169	-0.0399356	0.0256764	0.886427	3698	Interferon alpha/beta receptor 1	P17181	Oncology II
Thalamus (QSM)	IFNG	0.00679062	0.0140273	0.4841	0.628336	-0.0207024	0.0342836	0.865853	5055	Interferon gamma	P01579	Inflammation
Thalamus (QSM)	IFNGR1	-0.0111911	0.0146117	-0.765906	0.443768	-0.0398295	0.0174472	0.769935	5166	Interferon gamma receptor 1	P15260	Inflammation
Thalamus (QSM)	IFNGR2	-0.00349324	0.0139116	-0.251103	0.801745	-0.0307595	0.023773	0.939451	5125	Interferon gamma receptor 2	P38484	Neurology
Thalamus (QSM)	IFNL1	0.0217054	0.0140425	1.54569	0.122243	-0.00581749	0.0492282	0.425089	5047	Interferon lambda-1	Q8IU54	Neurology
Thalamus (QSM)	IDUA	0.0194001	0.0139138	1.3943	0.163287	-0.00787052	0.0466706	0.499111	5186	Alpha-L-iduronidase	P35475	Oncology
Thalamus (QSM)	IFNLR1	0.0407134	0.0139013	2.92874	0.00341838	0.0134673	0.0679595	0.0414177	5141	Interferon lambda receptor 1	Q8IU57	Inflammation
Thalamus (QSM)	IFNW1	-0.000285	0.01639	-0.0174098	0.986111	-0.0324091	0.0318384	0.996417	3614	Interferon omega-1	P05000	Cardiometabolic II
Thalamus (QSM)	IFT20	-0.00439476	0.0164252	-0.267562	0.789052	-0.0365876	0.027798	0.933246	3613	Intraflagellar transport protein 20 homolog	Q8IY31	Neurology II
Thalamus (QSM)	IGBP1	0.00423757	0.0169443	0.250088	0.802533	-0.0289727	0.0374478	0.939451	3716	Immunoglobulin-binding protein 1	P78318	Neurology II
Thalamus (QSM)	IGDCC3	-0.00234563	0.0165195	-0.141991	0.887095	-0.0347233	0.030032	0.969695	3618	Immunoglobulin superfamily DCC subclass member 3	Q8IVU1	Neurology II
Thalamus (QSM)	IGDCC4	-0.0104651	0.0182102	-0.574682	0.565541	-0.0461564	0.0252263	0.827345	3721	Immunoglobulin superfamily DCC subclass member 4	Q8TDY8	Cardiometabolic II
Thalamus (QSM)	IGF1R	-0.00413645	0.0144123	-0.287007	0.774118	-0.0323841	0.0241112	0.928944	5132	Insulin-like growth factor 1 receptor	P08069	Oncology
Thalamus (QSM)	IFI30	0.0705647	0.0181114	3.89615	9.95e-05	0.035067	0.106062	0.00287711	3620	Gamma-interferon-inducible lysosomal thiol reductase	P13284	Oncology II
Thalamus (QSM)	ICAM3	-0.00174123	0.0140989	-0.123501	0.901715	-0.0293746	0.0258921	0.978384	5222	Intercellular adhesion molecule 3	P32942	Cardiometabolic
Thalamus (QSM)	HTR1B	-0.0170907	0.0164664	-1.03791	0.29938	-0.0493642	0.0151829	0.651712	3618	5-hydroxytryptamine receptor 1B	P28222	Neurology II
Thalamus (QSM)	HTRA2	-0.0162019	0.0139145	-1.16439	0.244318	-0.0434737	0.0110699	0.598262	5173	Serine protease HTRA2, mitochondrial	O43464	Oncology
Thalamus (QSM)	HYAL1	-0.0245716	0.0142394	-1.72561	0.0844784	-0.0524803	0.00333704	0.340849	5099	Hyaluronidase-1	Q12794	Cardiometabolic
Thalamus (QSM)	HYOU1	0.0177732	0.0147498	1.20498	0.228267	-0.0111359	0.0466822	0.578091	5222	Hypoxia up-regulated protein 1	Q9Y4L1	Cardiometabolic
Thalamus (QSM)	ICA1	-0.00866802	0.0142281	-0.609221	0.542406	-0.0365545	0.0192184	0.819777	5055	Islet cell autoantigen 1	Q05084	Inflammation
Thalamus (QSM)	ICAM1	0.00758566	0.0146511	0.517755	0.604652	-0.0211299	0.0363012	0.850883	5134	Intercellular adhesion molecule 1	P05362	Cardiometabolic
Thalamus (QSM)	ICAM2	-0.00972186	0.0140973	-0.689626	0.49046	-0.0373521	0.0179083	0.79424	5222	Intercellular adhesion molecule 2	P13598	Cardiometabolic
Thalamus (QSM)	HTR1A	-0.0120377	0.0165201	-0.728669	0.466252	-0.0444166	0.0203412	0.785606	3618	5-hydroxytryptamine receptor 1A	P08908	Neurology II
Thalamus (QSM)	ICAM4	-0.0122191	0.013983	-0.873856	0.382238	-0.0396253	0.0151871	0.722692	5141	Intercellular adhesion molecule 4	Q14773	Inflammation
Thalamus (QSM)	ICAM5	-0.0263104	0.0146673	-1.79382	0.0729009	-0.0550578	0.0024369	0.312555	5167	Intercellular adhesion molecule 5	Q9UMF0	Cardiometabolic
Thalamus (QSM)	ICOSLG	-0.0264644	0.0138452	-1.91146	0.056002	-0.0536004	0.000672	0.268075	5132	ICOS ligand	O75144	Oncology
Thalamus (QSM)	ID4	-0.000583	0.0164386	-0.0354528	0.971721	-0.0328018	0.0316362	0.994927	3659	DNA-binding protein inhibitor ID-4	P47928	Oncology II
Thalamus (QSM)	IDI2	0.0140741	0.0141866	0.992075	0.321209	-0.013731	0.0418793	0.673494	5047	Isopentenyl-diphosphate delta-isomerase 2	Q9BXS1	Neurology
Thalamus (QSM)	IDO1	0.0419914	0.0173096	2.4259	0.0153192	0.00806524	0.0759175	0.120792	3624	Indoleamine 2,3-dioxygenase 1	P14902	Cardiometabolic II
Thalamus (QSM)	IDS	-0.0325858	0.0135289	-2.40861	0.0160481	-0.0591019	-0.00606967	0.123418	5209	Iduronate 2-sulfatase	P22304	Inflammation
Thalamus (QSM)	IGF2BP3	0.00789265	0.0162734	0.485004	0.627703	-0.0240026	0.0397879	0.865574	3614	Insulin-like growth factor 2 mRNA-binding protein 3	O00425	Cardiometabolic II
Thalamus (QSM)	HK2	-0.0115054	0.0137553	-0.836435	0.40295	-0.0384653	0.0154545	0.738161	5061	Hexokinase-2	P52789	Cardiometabolic
Thalamus (QSM)	GSTA3	0.0577156	0.0141192	4.08774	4.42e-05	0.0300425	0.0853887	0.00161481	5044	Glutathione S-transferase A3	Q16772	Oncology
Thalamus (QSM)	GRP	-0.0262704	0.0171638	-1.53057	0.125964	-0.0599108	0.00737009	0.429966	3624	Gastrin-releasing peptide	P07492	Cardiometabolic II
Thalamus (QSM)	GRPEL1	-0.000512	0.0138334	-0.037026	0.970466	-0.0276252	0.0266008	0.994927	5132	GrpE protein homolog 1, mitochondrial	Q9HAV7	Oncology
Thalamus (QSM)	GRSF1	0.00257467	0.0170547	0.150965	0.880012	-0.030852	0.0360013	0.967071	3581	G-rich sequence factor 1	Q12849	Oncology II
Thalamus (QSM)	GSAP	-0.0126382	0.0135662	-0.931594	0.351591	-0.0392274	0.0139511	0.698927	5044	Gamma-secretase-activating protein	A4D1B5	Oncology
Thalamus (QSM)	GSN	-0.0200313	0.0167197	-1.19807	0.230969	-0.0528013	0.0127387	0.581404	3709	Gelsolin	P06396	Inflammation II
Thalamus (QSM)	GSR	0.00129314	0.0170962	0.075639	0.93971	-0.0322147	0.034801	0.983496	3700	Glutathione reductase, mitochondrial	P00390	Inflammation II
Thalamus (QSM)	GSTA1	0.060406	0.0140485	4.29983	1.74e-05	0.0328715	0.0879405	0.000843	5142	Glutathione S-transferase A1	P08263	Cardiometabolic
Thalamus (QSM)	GRK5	-0.021146	0.0137996	-1.53236	0.125495	-0.0481927	0.0059007	0.429966	5061	G protein-coupled receptor kinase 5	P34947	Cardiometabolic
Thalamus (QSM)	GSTM4	-0.0150201	0.0163618	-0.917998	0.358682	-0.0470886	0.0170484	0.705287	3614	Glutathione S-transferase Mu 4	Q03013	Cardiometabolic II
Thalamus (QSM)	GSTP1	0.00146988	0.0132463	0.110965	0.911649	-0.0244924	0.0274322	0.979237	5017	Glutathione S-transferase P	P09211	Neurology
Thalamus (QSM)	GSTT2B	0.0344925	0.0163588	2.10849	0.0350555	0.00242979	0.0665553	0.20071	3714	Glutathione S-transferase theta-2B	P0CG30	Neurology II
Thalamus (QSM)	GTF2IRD1	-0.00355553	0.0160839	-0.221061	0.825057	-0.0350795	0.0279684	0.947327	3659	General transcription factor II-I repeat domain-containing protein 1	Q9UHL9	Oncology II
Thalamus (QSM)	GTPBP2	-0.0111079	0.0170569	-0.651229	0.51494	-0.0445388	0.0223229	0.809271	3613	GTP-binding protein 2	Q9BX10	Neurology II
Thalamus (QSM)	GUCA2A	-0.0343476	0.0151604	-2.26561	0.0235169	-0.0640614	-0.00463375	0.161575	5131	Guanylin	Q02747	Neurology
Thalamus (QSM)	GUCY2C	0.00235587	0.0166854	0.141194	0.887725	-0.0303469	0.0350586	0.969695	3659	Heat-stable enterotoxin receptor	P25092	Oncology II
Thalamus (QSM)	GRN	-0.0213636	0.014453	-1.47814	0.139432	-0.0496911	0.0069638	0.454906	5132	Progranulin	P28799	Neurology
Thalamus (QSM)	GPR158	-0.0281326	0.0170523	-1.64978	0.0990725	-0.0615546	0.0052893	0.37915	3716	Probable G-protein coupled receptor 158	Q5T848	Neurology II
Thalamus (QSM)	GPD1	0.0223827	0.0166352	1.3455	0.178546	-0.0102217	0.0549871	0.520835	3700	Glycerol-3-phosphate dehydrogenase	P21695	Oncology II
Thalamus (QSM)	GPHA2	0.0111162	0.0168317	0.660435	0.509016	-0.0218732	0.0441057	0.805883	3698	Glycoprotein hormone alpha-2	Q96T91	Oncology II
Thalamus (QSM)	GPI	-0.0145935	0.0170675	-0.85505	0.392579	-0.0480452	0.0188581	0.731601	3726	Glucose-6-phosphate isomerase	P06744	Inflammation II
Thalamus (QSM)	GPIHBP1	0.0253652	0.0166274	1.52551	0.127219	-0.00722387	0.0579542	0.431557	3698	Glycosylphosphatidylinositol-anchored high density lipoprotein-binding protein 1	Q8IV16	Oncology II
Thalamus (QSM)	GPKOW	0.0188739	0.0141652	1.33241	0.182785	-0.00888939	0.0466373	0.529213	5047	G-patch domain and KOW motifs-containing protein	Q92917	Neurology
Thalamus (QSM)	GPNMB	-0.0290073	0.0144424	-2.00847	0.0446464	-0.0573139	-0.000701	0.231658	5053	Transmembrane glycoprotein NMB	Q14956	Cardiometabolic
Thalamus (QSM)	GPR101	0.00107828	0.0167152	0.0645089	0.948569	-0.031683	0.0338395	0.987331	3618	Probable G-protein coupled receptor 101	Q96P66	Neurology II
Thalamus (QSM)	GPC5	0.00143671	0.0142074	0.101124	0.919456	-0.0264093	0.0292827	0.980484	5125	Glypican-5	P78333	Neurology
Thalamus (QSM)	GPR15L	0.000402	0.0173913	0.0231396	0.98154	-0.0336838	0.0344887	0.995864	3698	Protein GPR15L	Q6UWK7	Oncology II
Thalamus (QSM)	GPR37	-0.0178947	0.0149606	-1.19612	0.231705	-0.0472169	0.0114275	0.581753	5061	Prosaposin receptor GPR37	O15354	Cardiometabolic
Thalamus (QSM)	GPRC5C	0.00399769	0.0165318	0.241818	0.808935	-0.0284041	0.0363995	0.94247	3700	G-protein coupled receptor family C group 5 member C	Q9NQ84	Oncology II
Thalamus (QSM)	GRAP2	-0.0107515	0.0142349	-0.75529	0.450109	-0.0386514	0.0171484	0.773558	5167	GRB2-related adapter protein 2	O75791	Cardiometabolic
Thalamus (QSM)	GRHPR	0.00699763	0.0170929	0.409389	0.682278	-0.0265037	0.040499	0.892186	3728	Glyoxylate reductase/hydroxypyruvate reductase	Q9UBQ7	Cardiometabolic II
Thalamus (QSM)	GRIK2	-0.0207365	0.0164244	-1.26254	0.206834	-0.0529278	0.0114548	0.556641	3716	Glutamate receptor ionotropic, kainate 2	Q13002	Neurology II
Thalamus (QSM)	GRIN2B	-0.0138913	0.0163714	-0.84851	0.39621	-0.0459785	0.018196	0.733165	3618	Glutamate receptor ionotropic, NMDA 2B	Q13224	Neurology II
Thalamus (QSM)	GUK1	-0.0200074	0.0163998	-1.21998	0.222555	-0.0521505	0.0121357	0.574916	3614	Guanylate kinase	Q16774	Cardiometabolic II
Thalamus (QSM)	GUSB	0.0617177	0.0152086	4.05808	5.02e-05	0.0319094	0.091526	0.00174551	5163	Beta-glucuronidase	P08236	Cardiometabolic
Thalamus (QSM)	HEXIM1	-0.00731359	0.0138749	-0.527108	0.598142	-0.034508	0.0198808	0.847851	5141	Protein HEXIM1	O94992	Inflammation
Thalamus (QSM)	HDDC2	-0.00299527	0.0166939	-0.179423	0.857616	-0.0357148	0.0297242	0.963102	3698	5'-deoxynucleotidase HDDC2	Q7Z4H3	Oncology II
Thalamus (QSM)	HDGF	0.00147608	0.0136536	0.10811	0.913913	-0.0252844	0.0282366	0.979237	5181	Hepatoma-derived growth factor	P51858	Oncology
Thalamus (QSM)	HDGFL2	-0.0155042	0.0166709	-0.930016	0.352424	-0.0481787	0.0171702	0.700052	3714	Hepatoma-derived growth factor-related protein 2	Q7Z4V5	Neurology II
Thalamus (QSM)	HEBP1	0.016645	0.0136656	1.21802	0.223272	-0.0101391	0.0434291	0.574916	5061	Heme-binding protein 1	Q9NRV9	Cardiometabolic
Thalamus (QSM)	HEG1	0.0478782	0.0176834	2.70752	0.00681084	0.0132193	0.0825371	0.0692949	3632	Protein HEG homolog 1	Q9ULI3	Inflammation II
Thalamus (QSM)	HEPACAM2	0.00705367	0.0162822	0.433213	0.664885	-0.0248589	0.0389662	0.883898	3714	HEPACAM family member 2	A8MVW5	Neurology II
Thalamus (QSM)	HEPH	0.0432105	0.0172289	2.50802	0.0121835	0.00944239	0.0769785	0.10588	3728	Hephaestin	Q9BQS7	Cardiometabolic II
Thalamus (QSM)	HJV	0.0301676	0.0161036	1.87335	0.0610994	-0.00139483	0.06173	0.284542	3716	Hemojuvelin	Q6ZVN8	Neurology II
Thalamus (QSM)	HGF	0.090248	0.0145414	6.20629	5.85e-10	0.0617474	0.118749	1.9e-07	5209	Hepatocyte growth factor	P14210	Inflammation
Thalamus (QSM)	HGFAC	-0.012689	0.016675	-0.760958	0.446731	-0.0453714	0.0199934	0.773316	3688	Hepatocyte growth factor activator	Q04756	Inflammation II
Thalamus (QSM)	HGS	0.0135618	0.0142984	0.948488	0.342927	-0.0144625	0.0415862	0.69287	5044	Hepatocyte growth factor-regulated tyrosine kinase substrate	O14964	Oncology
Thalamus (QSM)	HHEX	0.0117973	0.0166019	0.710603	0.477375	-0.0207417	0.0443364	0.790876	3714	Hematopoietically-expressed homeobox protein HHEX	Q03014	Neurology II
Thalamus (QSM)	HIF1A	-0.0158862	0.0161738	-0.982216	0.32606	-0.0475864	0.015814	0.67969	3602	Hypoxia-inducible factor 1-alpha	Q16665	Inflammation II
Thalamus (QSM)	HIP1	-0.0256324	0.0163978	-1.56316	0.118103	-0.0577714	0.00650671	0.42024	3614	Huntingtin-interacting protein 1	O00291	Cardiometabolic II
Thalamus (QSM)	HIP1R	0.0417625	0.0173425	2.4081	0.0160848	0.00777177	0.0757532	0.123418	3705	Huntingtin-interacting protein 1-related protein	O75146	Neurology II
Thalamus (QSM)	HDAC9	0.0102253	0.01628	0.628088	0.529986	-0.021683	0.0421336	0.814721	3618	Histone deacetylase 9	Q9UKV0	Neurology II
Thalamus (QSM)	GZMH	-0.00531273	0.0145781	-0.364431	0.715551	-0.0338853	0.0232599	0.907034	5061	Granzyme H	P20718	Cardiometabolic
Thalamus (QSM)	GYS1	-0.0145799	0.0138946	-1.04932	0.294082	-0.0418129	0.0126531	0.647353	5061	Glycogen [starch] synthase, muscle	P13807	Cardiometabolic
Thalamus (QSM)	GZMA	0.00192409	0.0140148	0.137289	0.890807	-0.0255445	0.0293926	0.972032	5209	Granzyme A	P12544	Inflammation
Thalamus (QSM)	GZMB	0.0316275	0.0142677	2.21672	0.026686	0.00366334	0.0595917	0.175768	5141	Granzyme B	P10144	Inflammation
Thalamus (QSM)	HDAC8	-0.0361576	0.0160645	-2.25078	0.0244602	-0.0676433	-0.00467176	0.166102	3602	Histone deacetylase 8	Q9BY41	Inflammation II
Thalamus (QSM)	H2AP	0.0190089	0.0163236	1.16451	0.244296	-0.0129847	0.0510026	0.598262	3604	Huntingtin-interacting protein M	O75409	Oncology II
Thalamus (QSM)	HADH	0.0102473	0.0167124	0.613159	0.53981	-0.0225083	0.0430029	0.819632	3614	Hydroxyacyl-coenzyme A dehydrogenase, mitochondrial	Q16836	Cardiometabolic II
Thalamus (QSM)	HAGH	0.0490853	0.0144672	3.39287	0.000697	0.0207301	0.0774405	0.0120405	5181	Hydroxyacylglutathione hydrolase, mitochondrial	Q16775	Oncology
Thalamus (QSM)	HAO1	0.0195997	0.0142868	1.37187	0.170163	-0.00840194	0.0476013	0.510139	5186	Hydroxyacid oxidase 1	Q9UJM8	Oncology
Thalamus (QSM)	HARS1	-0.0116319	0.0142053	-0.818843	0.412914	-0.0394737	0.0162099	0.745758	5150	Histidine--tRNA ligase, cytoplasmic	P12081	Neurology
Thalamus (QSM)	HAVCR1	0.0543648	0.0161292	3.37059	0.000756	0.0227522	0.0859775	0.0126802	5183	Hepatitis A virus cellular receptor 1	Q96D42	Oncology
Thalamus (QSM)	HAVCR2	0.0259462	0.01511	1.71716	0.0860111	-0.00366882	0.0555611	0.345193	5150	Hepatitis A virus cellular receptor 2	Q8TDQ0	Neurology
Thalamus (QSM)	HBEGF	0.0124828	0.0140018	0.89151	0.372697	-0.0149603	0.0399258	0.715572	5181	Proheparin-binding EGF-like growth factor	Q99075	Oncology
Thalamus (QSM)	HBQ1	0.0219949	0.0142631	1.54209	0.123114	-0.00596023	0.0499499	0.425436	5186	Hemoglobin subunit theta-1	P09105	Oncology
Thalamus (QSM)	HBZ	0.0280323	0.0162462	1.72547	0.0845263	-0.00380964	0.0598743	0.340849	3728	Hemoglobin subunit zeta	P02008	Cardiometabolic II
Thalamus (QSM)	HCG22	-0.017304	0.0163824	-1.05626	0.29092	-0.0494129	0.0148048	0.643551	3614	Protein PBMUCL2	E2RYF7	Cardiometabolic II
Thalamus (QSM)	HCLS1	0.00396707	0.0138461	0.286513	0.774497	-0.0231707	0.0311048	0.928944	5209	Hematopoietic lineage cell-specific protein	P14317	Inflammation
Thalamus (QSM)	AMY2B	-0.0466884	0.0146413	-3.18881	0.00143771	-0.0753849	-0.0179919	0.0203791	4866	Alpha-amylase 2B	P19961	Cardiometabolic
Thalamus (QSM)	AMY2A	-0.0517679	0.0144764	-3.57601	0.000352	-0.0801412	-0.0233946	0.00716464	5012	Pancreatic alpha-amylase	P04746	Cardiometabolic
Thalamus (QSM)	PCOLCE	-0.0315045	0.0246519	-1.27797	0.201412	-0.0798213	0.0168123	0.548111	1962	Procollagen C-endopeptidase enhancer 1	Q15113	Cardiometabolic

### Sheet: ST6
Supplementary table 6.	Results of the Mendelian randomization analysis for risk factors
exp_name	out_name	observed_effect	observed_effect_se	observed_effect_p	corrected_effect	corrected_effect_se	corrected_effect_p	p_difference
BMI YENGO	caud_qsm	0.157155	0.0232274	1.32445e-11	0.165398	0.0265928	4.98216e-10	0.175696
BMI YENGO	putam_qsm	0.139548	0.0233182	2.17042e-09	0.145369	0.026848	6.14555e-08	0.260021
BMI YENGO	sub_nig_qsm	0.0781056	0.024363	0.00134635	0.0793169	0.0281507	0.0048387	0.792491
BMI YENGO	thal_qsm	0.110587	0.0233814	2.24853e-06	0.116502	0.0268688	1.45115e-05	0.388552
WHR	caud_qsm	0.127152	0.0317799	6.30697e-05	0.129973	0.0359041	0.000294602	0.676861
WHR	putam_qsm	0.0990651	0.0333823	0.00300142	0.0965298	0.0381425	0.0113813	0.550157
WHR	sub_nig_qsm	0.0274616	0.03144	0.382411	0.0233325	0.0356836	0.513194	0.481197
WHR	thal_qsm	0.0844575	0.0271492	0.0018654	0.0825301	0.0308742	0.00751512	0.713858
Waist	caud_qsm	0.163627	0.0255515	1.5156e-10	0.177194	0.0296849	2.38488e-09	0.00858922
Waist	putam_qsm	0.195244	0.0272304	7.4947e-13	0.212046	0.0313998	1.44719e-11	0.00371157
Waist	sub_nig_qsm	0.0387592	0.0283927	0.172218	0.039842	0.0330286	0.227706	0.822369
Waist	thal_qsm	0.128182	0.0253265	4.16691e-07	0.132802	0.0295609	7.04028e-06	0.367389
SBP	caud_qsm	0.0088601	0.0288602	0.758843	0.00733853	0.0321859	0.819643	0.753835
SBP	putam_qsm	-0.00912461	0.0298575	0.759905	-0.0132074	0.0328426	0.687579	0.553211
SBP	sub_nig_qsm	-0.022447	0.0285996	0.432528	-0.0292778	0.031774	0.356822	0.155612
SBP	thal_qsm	0.0428576	0.0259086	0.0980904	0.0464519	0.0285819	0.104116	0.582949
Educatioal attainment	caud_qsm	-0.12155	0.0304538	6.5715e-05	-0.134815	0.0357475	0.000162391	0.00700286
Educatioal attainment	putam_qsm	-0.0887901	0.0307378	0.00386921	-0.093477	0.0357215	0.00887517	0.481807
Educatioal attainment	sub_nig_qsm	-0.05379	0.0336612	0.110046	-0.0652156	0.039018	0.0946383	0.111473
Educatioal attainment	thal_qsm	-0.0259443	0.0311088	0.404288	-0.0260492	0.0366735	0.477517	0.976932
Smoking initiation	caud_qsm	-0.228003	0.168157	0.175134	-0.320824	0.231146	0.165146	0.094178
Smoking initiation	putam_qsm	-0.149041	0.161804	0.356989	-0.23045	0.222875	0.301142	0.167291
Smoking initiation	sub_nig_qsm	-0.157322	0.131686	0.232216	-0.243869	0.181959	0.180166	0.0465555
Smoking initiation	thal_qsm	-0.229211	0.0935762	0.014307	-0.29916	0.125548	0.0171799	0.0471786
Cigarettes per day	sub_nig_qsm	0.085279	0.0890874	0.338441	0.108968	0.115125	0.343881	0.401022
Cigarettes per day	caud_qsm	0.0423775	0.0690913	0.539641	0.054503	0.0897748	0.543779	0.560652
Cigarettes per day	putam_qsm	0.162813	0.102347	0.111656	0.213441	0.135167	0.114315	0.0432622
Cigarettes per day	thal_qsm	-0.0381942	0.0620025	0.537887	-0.0447113	0.080905	0.58051	0.717495
Drinks per day	sub_nig_qsm	-0.228003	0.168157	0.175134	-0.320824	0.229004	0.161228	0.118414
Drinks per day	caud_qsm	-0.149041	0.161804	0.356989	-0.23045	0.224139	0.303876	0.150917
Drinks per day	putam_qsm	-0.157322	0.131686	0.232216	-0.243869	0.181692	0.179526	0.0488998
Drinks per day	thal_qsm	-0.229211	0.0935762	0.014307	-0.29916	0.127957	0.0193885	0.0239734
Overall physical activity	caud_qsm	0.103297	0.0719571	0.151134	0.159442	0.118346	0.177899	0.213558
Overall physical activity	putam_qsm	-0.0106048	0.0719571	0.882834	-0.0278954	0.11768	0.812623	0.703456
Overall physical activity	sub_nig_qsm	0.0780728	0.0719571	0.277926	0.116447	0.118512	0.325815	0.392827
Overall physical activity	thal_qsm	-0.0674252	0.08701	0.438391	-0.119918	0.141568	0.396955	0.34311

### Sheet: ST7
Supplementary table 7.	Results of the Mendelian randomization analysis for biochemesrty and haematology phenotypes
exp_name	out_name	observed_effect	observed_effect_se	observed_effect_p	corrected_effect	corrected_effect_se	corrected_effect_p	p_difference	p_fdr
alanine_amino	caud_qsm	0.0674064	0.0296263	0.0228927	0.0717964	0.03218	0.0256754	0.00617931	0.134574
alanine_amino	putam_qsm	0.027944	0.0299535	0.350866	0.0283267	0.0325756	0.384537	0.546122	0.58101
alanine_amino	sub_nig_qsm	0.052082	0.0287174	0.0697382	0.0539915	0.0310441	0.0820016	0.470742	0.270962
alanine_amino	thal_qsm	0.0784354	0.026599	0.00319006	0.0829585	0.0284383	0.00353256	0.380664	0.0268474
albumin	caud_qsm	-0.0582134	0.0330982	0.0786101	-0.0636631	0.035754	0.0749804	0.13754	0.253267
albumin	putam_qsm	-0.0405938	0.0330089	0.218778	-0.0454151	0.0359247	0.206168	5.34157e-05	0.412335
albumin	sub_nig_qsm	-0.0533764	0.0299621	0.0748366	-0.0588377	0.0322894	0.0684248	0.204166	0.236376
albumin	thal_qsm	0.00566128	0.0239326	0.813005	0.00835426	0.0257454	0.745563	0.465001	0.845713
alkaline_phos	caud_qsm	-0.0286211	0.0187921	0.127749	-0.0281967	0.0192733	0.14347	0.695055	0.325483
alkaline_phos	putam_qsm	-0.0297139	0.0189989	0.117822	-0.0291414	0.0195237	0.135538	7.47666e-12	0.318613
alkaline_phos	sub_nig_qsm	-0.0750356	0.0190678	8.31259e-05	-0.0762827	0.0194538	8.80966e-05	0.578217	0.00121733
alkaline_phos	thal_qsm	0.0254659	0.0170242	0.134689	0.0265309	0.0174092	0.127519	0.654326	0.317752
apolipoprot_a	caud_qsm	-0.00515189	0.0231036	0.823543	-0.00501599	0.024183	0.835683	0.949803	0.898541
apolipoprot_a	putam_qsm	0.00156744	0.0232648	0.946284	0.00185023	0.0242401	0.939157	0.920938	0.968378
apolipoprot_a	sub_nig_qsm	-0.0216312	0.0218976	0.323234	-0.0234254	0.0227116	0.302339	0.617021	0.522222
apolipoprot_a	thal_qsm	-0.018123	0.0191267	0.34337	-0.0154394	0.0200875	0.442126	0.0126523	0.605434
apolipoprot_b	caud_qsm	0.00821896	0.0282021	0.770722	0.00702342	0.0286722	0.806491	0.662791	0.881918
apolipoprot_b	putam_qsm	-0.0228495	0.0291313	0.432827	-0.024177	0.0297854	0.41696	4.15964e-05	0.586832
apolipoprot_b	sub_nig_qsm	0.0132002	0.0262723	0.61536	0.0134552	0.0261986	0.607544	0.963359	0.74296
apolipoprot_b	thal_qsm	-0.0201311	0.0246754	0.414592	-0.0211883	0.0250643	0.397912	0.669773	0.58101
aspartate_ami	caud_qsm	-0.0248905	0.026734	0.351832	-0.0230973	0.0283465	0.415176	0.318793	0.586832
aspartate_ami	putam_qsm	-0.0584514	0.0279171	0.0362825	-0.0597625	0.0292878	0.0412978	0.764541	0.169656
aspartate_ami	sub_nig_qsm	0.00643367	0.0273414	0.813969	0.0078502	0.0289829	0.786502	0.418558	0.866292
aspartate_ami	thal_qsm	0.050425	0.0235707	0.0324103	0.0559172	0.0250463	0.0255785	0.000224256	0.134574
bilirubin_dir	caud_qsm	0.0211015	0.0153499	0.169223	0.0211073	0.0153327	0.168631	0.994361	0.366171
bilirubin_dir	caud_qsm	0.0207457	0.0157092	0.186631	0.0207517	0.0157096	0.186515	0.986673	0.38836
bilirubin_dir	putam_qsm	0.0207705	0.0155115	0.180559	0.0207706	0.0155159	0.18068	0.985267	0.386337
bilirubin_dir	putam_qsm	0.0188447	0.0158668	0.23496	0.0188443	0.0158696	0.235052	0.998598	0.435707
bilirubin_dir	sub_nig_qsm	0.0153752	0.0155245	0.321986	0.0153843	0.015528	0.321811	0.958558	0.537531
bilirubin_dir	sub_nig_qsm	0.0140575	0.0156532	0.369156	0.0140666	0.0156336	0.368245	0.991651	0.573566
bilirubin_dir	thal_qsm	0.0294284	0.0135386	0.02973	0.0294375	0.0135176	0.029427	0.991127	0.137452
bilirubin_dir	thal_qsm	0.0291468	0.0134319	0.0300086	0.0291556	0.0133651	0.0291488	0.994928	0.137452
bilirubin_tot	caud_qsm	0.041844	0.0271046	0.122637	0.0418548	0.0271132	0.12266	0.768927	0.317752
bilirubin_tot	putam_qsm	0.0296028	0.0247614	0.231883	0.0296057	0.0246783	0.230269	0.998902	0.435707
bilirubin_tot	sub_nig_qsm	0.0356084	0.0234856	0.129474	0.0356142	0.0232178	0.12505	0.998714	0.317752
bilirubin_tot	thal_qsm	0.0439321	0.0226688	0.0526233	0.0439476	0.0226496	0.0523397	0.988661	0.18942
calcium	caud_qsm	-0.102219	0.0270534	0.000157844	-0.109487	0.0287093	0.000136929	0.0732316	0.00160101
calcium	putam_qsm	-0.0431462	0.0256836	0.0929747	-0.0467623	0.0272682	0.0863638	0.287199	0.279304
calcium	sub_nig_qsm	0.00302654	0.0283644	0.915025	0.0023299	0.0303587	0.938826	0.411202	0.968378
calcium	thal_qsm	-0.00754812	0.0214894	0.725402	-0.00698791	0.0227667	0.758892	0.860584	0.854457
cholesterol	caud_qsm	-0.019579	0.0251954	0.437109	-0.02152	0.0257026	0.402441	0.635884	0.58101
cholesterol	putam_qsm	-0.0402356	0.0280307	0.15117	-0.0421553	0.0289939	0.145964	0.00567063	0.326273
cholesterol	sub_nig_qsm	-0.0246032	0.0250677	0.326361	-0.0257874	0.0259022	0.31946	0.196855	0.537531
cholesterol	thal_qsm	-0.0175244	0.0241301	0.467688	-0.0180798	0.0248967	0.467722	0.542467	0.623839
creatinine	caud_qsm	0.0487493	0.0208224	0.0192222	0.0482906	0.0221821	0.0294802	0.8986	0.137452
creatinine	putam_qsm	0.0586016	0.0210461	0.00536201	0.0616974	0.0224939	0.00609084	0.271754	0.0402525
creatinine	sub_nig_qsm	-0.0202124	0.0210766	0.33756	-0.0233416	0.0226002	0.301695	0.225062	0.522222
creatinine	thal_qsm	-0.000908012	0.0190619	0.962007	-0.00123991	0.0204165	0.951574	0.911392	0.968378
crp	caud_qsm	0.016905	0.027006	0.531334	0.0147203	0.0289391	0.610987	0.00247954	0.74296
crp	putam_qsm	-0.0654847	0.0278605	0.0187508	-0.0710559	0.029747	0.0169092	0.00575651	0.098854
crp	sub_nig_qsm	0.0418073	0.0249203	0.0934181	0.0428312	0.0261394	0.101303	0.83099	0.301921
crp	thal_qsm	0.0276643	0.0227959	0.224915	0.0277368	0.0244659	0.256924	0.954266	0.470511
cystatin_c	caud_qsm	0.0849599	0.0210578	5.46968e-05	0.0861772	0.0227569	0.00015256	0.687292	0.00165637
cystatin_c	putam_qsm	0.0847183	0.0216588	9.17289e-05	0.0879115	0.0235435	0.000188454	0.0154671	0.00190967
cystatin_c	sub_nig_qsm	0.0291319	0.0193129	0.131448	0.0310276	0.0208296	0.136332	0.519875	0.318613
cystatin_c	thal_qsm	0.0297401	0.0184355	0.106701	0.0304227	0.0199269	0.126832	0.804922	0.317752
eos_n	caud_qsm	0.00809844	0.0195445	0.678611	0.00819196	0.0201737	0.68469	0.934026	0.806767
eos_n	putam_qsm	-0.0497616	0.0189525	0.00864952	-0.051679	0.0196394	0.00850359	3.38838e-20	0.0538561
eos_n	sub_nig_qsm	-0.0003466	0.0180552	0.984684	-0.000149301	0.0186253	0.993604	0.870925	0.993604
eos_n	thal_qsm	-0.013526	0.0160431	0.39917	-0.0143429	0.016576	0.386884	0.411394	0.58101
glucose	caud_qsm	0.0804122	0.0339165	0.0177454	0.0849466	0.0358733	0.0178862	0.386667	0.100693
glucose	putam_qsm	0.0852175	0.0395229	0.0310716	0.0888144	0.0421663	0.0351794	0.280105	0.148535
glucose	sub_nig_qsm	-0.00233239	0.0334439	0.9444	-0.00342181	0.0356958	0.923632	0.661901	0.968378
glucose	thal_qsm	0.0292168	0.0307421	0.341917	0.0310944	0.0328945	0.344517	0.00445046	0.561941
glutamyltrans	caud_qsm	-0.0225456	0.0206799	0.275616	-0.0257	0.0215148	0.232272	0.361669	0.435707
glutamyltrans	putam_qsm	-0.0015776	0.0218099	0.942336	-0.00397773	0.0228783	0.861972	0.278574	0.916222
glutamyltrans	sub_nig_qsm	0.0123972	0.0208917	0.552912	0.0112343	0.0219576	0.608905	0.400619	0.74296
glutamyltrans	thal_qsm	0.0380722	0.0180085	0.0345045	0.0399878	0.0186169	0.0317195	0.595821	0.137753
hba1c	caud_qsm	-0.0196273	0.0216964	0.365659	-0.0190611	0.0225174	0.39727	0.585061	0.58101
hba1c	putam_qsm	-0.0176145	0.0228484	0.44075	-0.0168104	0.0235925	0.476135	0.797245	0.623839
hba1c	sub_nig_qsm	-0.0719249	0.0202955	0.000394269	-0.0736887	0.0210721	0.000470546	6.37337e-09	0.00447019
hba1c	thal_qsm	-0.0304144	0.0184278	0.0988469	-0.0286097	0.0191187	0.134543	0.16912	0.318613
hbc	caud_qsm	0.154339	0.0264418	5.31676e-09	0.156032	0.0276011	1.5758e-08	0.570283	5.98803e-07
hbc	putam_qsm	0.144262	0.0294236	9.44075e-07	0.146429	0.0305452	1.6361e-06	0.655996	4.14478e-05
hbc	sub_nig_qsm	0.113939	0.0232376	9.42903e-07	0.115654	0.0244292	2.19868e-06	0.00163009	4.77428e-05
hbc	thal_qsm	0.114027	0.0211538	7.03173e-08	0.115486	0.0221682	1.89316e-07	0.308777	5.75521e-06
hdl	caud_qsm	0.0177097	0.0209753	0.398495	0.0208142	0.0218996	0.341892	0.107043	0.561941
hdl	putam_qsm	0.0240031	0.0212912	0.259587	0.0272295	0.0222552	0.221137	1.7557e-08	0.431247
hdl	sub_nig_qsm	-0.0141787	0.0199322	0.47687	-0.0147297	0.0208637	0.480192	0.554709	0.623839
hdl	thal_qsm	-0.00366845	0.0174207	0.833215	0.000238508	0.0182033	0.989546	0.000536689	0.993604
igf1	caud_qsm	0.0514146	0.0190897	0.00707453	0.0575588	0.0200586	0.00411072	0.100313	0.0284014
igf1	putam_qsm	0.0435821	0.0190812	0.0223696	0.0507115	0.0204647	0.0132123	6.86748e-26	0.0803307
igf1	sub_nig_qsm	-0.00740587	0.0187774	0.693284	-0.00444435	0.0199437	0.823657	0.213869	0.894256
igf1	thal_qsm	0.0712556	0.0162893	1.21785e-05	0.0748546	0.0174173	1.72557e-05	0.00645293	0.000291429
ldl	caud_qsm	-0.00842387	0.0282329	0.765421	-0.00981447	0.0289159	0.734297	0.562442	0.839197
ldl	caud_qsm	-0.00873334	0.0282251	0.757004	-0.0101535	0.0290347	0.726562	0.0451863	0.839197
ldl	putam_qsm	-0.028486	0.0321276	0.375267	-0.0298216	0.03296	0.365582	0.533316	0.573566
ldl	putam_qsm	-0.0284788	0.0322353	0.376985	-0.0298392	0.0329183	0.364692	0.733045	0.573566
ldl	sub_nig_qsm	-0.0080166	0.0272836	0.768892	-0.00806332	0.0280281	0.773587	0.955927	0.864597
ldl	sub_nig_qsm	-0.00764015	0.0274235	0.780553	-0.00767203	0.0278501	0.782951	0.994045	0.866292
ldl	thal_qsm	-0.0191742	0.0275664	0.486702	-0.0201368	0.0282338	0.475713	0.662006	0.623839
ldl	thal_qsm	-0.0181975	0.0274485	0.50735	-0.0191564	0.0280701	0.494956	0.716655	0.635327
lym_n	caud_qsm	0.0178319	0.0206655	0.388203	0.0148474	0.0218796	0.497394	0.000431378	0.635327
lym_n	putam_qsm	-0.0152271	0.0218884	0.486637	-0.0199608	0.0230315	0.386122	0.0847226	0.58101
lym_n	sub_nig_qsm	0.0347141	0.0196148	0.0767629	0.0339534	0.0207173	0.101235	0.686519	0.301921
lym_n	thal_qsm	0.0604996	0.0173685	0.000495262	0.0605366	0.0183886	0.000994507	0.927976	0.00839806
mcv	caud_qsm	0.125278	0.0180123	3.52221e-12	0.125281	0.0179819	3.23715e-12	0.998428	2.46023e-10
mcv	putam_qsm	0.169963	0.0200686	2.47346e-17	0.169972	0.0199484	1.58705e-17	0.996563	2.41231e-15
mcv	sub_nig_qsm	0.102434	0.017153	2.3471e-09	0.102438	0.0170177	1.74923e-09	0.998304	8.86276e-08
mcv	thal_qsm	0.0681613	0.0154624	1.04229e-05	0.0681585	0.0152541	7.88743e-06	0.999136	0.000149861
mon_n	caud_qsm	0.0253072	0.0163295	0.121194	0.0252955	0.016331	0.121399	0.990733	0.317752
mon_n	putam_qsm	-0.00776891	0.0175335	0.657701	-0.00778432	0.0175425	0.65723	0.987341	0.782318
mon_n	sub_nig_qsm	0.0275487	0.0167428	0.0998857	0.0275411	0.0167716	0.100564	0.981305	0.301921
mon_n	thal_qsm	0.0287555	0.0145269	0.0477634	0.0287524	0.0145346	0.047906	0.996616	0.182043
mpv	caud_qsm	0.0262541	0.012162	0.0308735	0.0262553	0.0121533	0.0307459	0.998326	0.137452
mpv	putam_qsm	0.0187959	0.0125996	0.135756	0.0188035	0.012598	0.135548	0.983148	0.318613
mpv	sub_nig_qsm	-0.0127704	0.0122022	0.295301	-0.0127816	0.0122056	0.295011	0.80954	0.522222
mpv	thal_qsm	0.0361943	0.0107368	0.000748816	0.0361983	0.0107032	0.00071958	0.99644	0.0064339
neu_n	caud_qsm	0.0517935	0.023716	0.028969	0.0507113	0.0253128	0.045136	0.106771	0.180482
neu_n	putam_qsm	0.0106879	0.0253723	0.673579	0.00905483	0.0266713	0.734235	0.706082	0.839197
neu_n	sub_nig_qsm	0.0472604	0.022773	0.0379604	0.047078	0.0242058	0.0517865	0.92576	0.18942
neu_n	thal_qsm	0.0129474	0.0209925	0.53739	0.00994631	0.0221349	0.653179	0.395489	0.782318
phosphate	caud_qsm	0.0346718	0.0315429	0.271684	0.0413053	0.0345246	0.23154	6.81063e-20	0.435707
phosphate	putam_qsm	0.0205463	0.0292788	0.482839	0.0254134	0.0318643	0.425131	0.159138	0.592843
phosphate	sub_nig_qsm	-0.021695	0.0309299	0.483039	-0.0207396	0.0336407	0.537561	0.768806	0.677719
phosphate	thal_qsm	0.0409155	0.0280534	0.144706	0.0487102	0.0307515	0.113195	4.01569e-13	0.312831
plt_n	caud_qsm	-0.0409439	0.0143743	0.00439394	-0.041582	0.0144511	0.00400942	0.726112	0.0284014
plt_n	putam_qsm	-0.0450208	0.0146853	0.00217152	-0.0456039	0.014838	0.00211602	0.565914	0.0169281
plt_n	sub_nig_qsm	-0.00259451	0.0139723	0.852688	-0.002865	0.0141393	0.839427	0.0350422	0.898541
plt_n	thal_qsm	-0.0191341	0.0133626	0.152169	-0.02009	0.0135561	0.138345	5.9115e-16	0.318613
rbc_n	caud_qsm	-0.018012	0.020983	0.390666	-0.0204686	0.0217886	0.347516	0.476698	0.561941
rbc_n	putam_qsm	-0.0380202	0.0224887	0.0909073	-0.0395633	0.0235989	0.0936414	0.464547	0.296531
rbc_n	sub_nig_qsm	-0.0082794	0.0193406	0.66859	-0.00886022	0.0200649	0.658794	0.866954	0.782318
rbc_n	thal_qsm	-0.0230854	0.0185461	0.213222	-0.0248117	0.0192019	0.196306	0.599315	0.397848
shbg	caud_qsm	-0.0208329	0.020527	0.31015	-0.019372	0.0216	0.369799	0.0800112	0.573566
shbg	putam_qsm	-0.0140694	0.0205926	0.494464	-0.0133097	0.0216923	0.5395	0.123998	0.677719
shbg	sub_nig_qsm	0.0298738	0.019133	0.118435	0.0323066	0.02011	0.108165	0.0360269	0.310454
shbg	thal_qsm	-0.0271799	0.017306	0.116288	-0.0281839	0.0181669	0.12081	0.486687	0.317752
testosterone	caud_qsm	0.00487949	0.0442907	0.912275	0.00323521	0.0485911	0.946916	0.7859	0.968378
testosterone	putam_qsm	-0.0210878	0.0440346	0.632016	-0.0262393	0.0487607	0.590491	0.000357077	0.735694
testosterone	sub_nig_qsm	0.0469165	0.0397377	0.23774	0.0488782	0.0439249	0.265809	0.463437	0.480987
testosterone	thal_qsm	-0.0384472	0.0344485	0.264388	-0.0464637	0.037989	0.221298	0.04093	0.431247
triglycerides	caud_qsm	0.0216296	0.022644	0.339476	0.0175159	0.0235034	0.456121	0.292325	0.619021
triglycerides	putam_qsm	0.00605822	0.0216901	0.780008	0.00191126	0.0226396	0.932722	0.214537	0.968378
triglycerides	sub_nig_qsm	0.0105714	0.0217943	0.627638	0.00816144	0.0224394	0.716074	0.595058	0.837256
triglycerides	thal_qsm	0.028523	0.0189801	0.132895	0.026119	0.020008	0.191748	2.04466e-05	0.39386
urate	caud_qsm	0.0836908	0.020712	5.32952e-05	0.0829149	0.0216679	0.000129916	0.829611	0.00160101
urate	putam_qsm	0.0973798	0.0218143	8.04304e-06	0.0978239	0.0230858	2.26123e-05	0.752414	0.000343707
urate	sub_nig_qsm	0.0393796	0.0198017	0.0467343	0.0386035	0.0208145	0.0636468	0.763207	0.224984
urate	thal_qsm	0.0307403	0.0183316	0.0935615	0.0310976	0.0194625	0.110083	0.616899	0.310454
urea	caud_qsm	0.0512731	0.0328521	0.118588	0.0507741	0.0360697	0.15923	0.926763	0.350768
urea	putam_qsm	0.067114	0.0320111	0.0360303	0.0691997	0.0347288	0.0463079	0.768572	0.180482
urea	sub_nig_qsm	0.0448744	0.029359	0.126396	0.0431283	0.0323891	0.183002	0.701386	0.386337
urea	thal_qsm	0.0274161	0.0267203	0.304872	0.0310554	0.0297295	0.296209	0.0253439	0.522222
vitamin_d	caud_qsm	0.0314109	0.0391526	0.422399	0.0362881	0.0435941	0.405178	0.230841	0.58101
vitamin_d	putam_qsm	0.0267406	0.0394392	0.497759	0.0310162	0.0438981	0.479846	0.32344	0.623839
vitamin_d	sub_nig_qsm	-0.00152595	0.0365731	0.966719	-0.00226044	0.0406334	0.955636	0.873068	0.968378
vitamin_d	thal_qsm	0.028588	0.0347636	0.410876	0.0329218	0.0388661	0.396964	0.0164185	0.58101
wbc_n	caud_qsm	0.0385712	0.0213577	0.0709235	0.0358376	0.0224423	0.110293	0.356624	0.310454
wbc_n	putam_qsm	-0.0145243	0.0225635	0.519766	-0.0185833	0.0239189	0.4372	3.10704e-05	0.604131
wbc_n	sub_nig_qsm	0.0462945	0.0199252	0.020157	0.0454432	0.0209985	0.0304555	0.700183	0.137452
wbc_n	thal_qsm	0.0226618	0.0187284	0.226269	0.019768	0.0198461	0.31922	0.00273862	0.537531

### Sheet: ST8
Supplementary table 8.	Results of the proteomics cis SNP MR analysis
pos37	A0	A1	CHROM	GENPOS..hg38.	Target.UniProt	rsID	A1FREQ_snp	BETA_snp	SE_snp	log10.p.	cis.trans	cis.gene	Bioinfomatic.annotated.gene	Annotated.gene.consequence	Biotype	SNP	CHR	BP	ALLELE1	ALLELE0	A1FREQ_qsm	INFO	BETA_qsm	SE_qsm	CHISQ_BOLT_LMM	P_BOLT_LMM	outcome	fdr_p
58861808	A	G	19	58350442	P04217	rs145144275	0.0087658	-2.14131	0.0309958	1038.29	cis	A1BG	A1BG	missense_variant	protein_coding	rs145144275	19	58861808	A	G	0.991327	1	0.0149297	0.0370439	0.024753	0.87	sub_nig_qsm	0.990429
58861808	A	G	19	58350442	P04217	rs145144275	0.0087658	-2.14131	0.0309958	1038.29	cis	A1BG	A1BG	missense_variant	protein_coding	rs145144275	19	58861808	A	G	0.991327	1	0.0414568	0.0364946	0.747614	0.39	caud_qsm	0.843405
58861808	A	G	19	58350442	P04217	rs145144275	0.0087658	-2.14131	0.0309958	1038.29	cis	A1BG	A1BG	missense_variant	protein_coding	rs145144275	19	58861808	A	G	0.991327	1	0.0167328	0.0347828	0.122551	0.73	putam_qsm	0.968534
58861808	A	G	19	58350442	P04217	rs145144275	0.0087658	-2.14131	0.0309958	1038.29	cis	A1BG	A1BG	missense_variant	protein_coding	rs145144275	19	58861808	A	G	0.991327	1	0.0155452	0.0370298	0.0903895	0.76	thal_qsm	0.99139
77583266	G	A	11	77872220	Q9H7C9	rs2186564	0.107993	-1.07303	0.00992227	2541.69	cis	AAMDC	AAMDC	missense_variant	protein_coding	rs2186564	11	77583266	G	A	0.894219	1	0.00134423	0.0111811	0.252678	0.62	sub_nig_qsm	0.914591
77583266	G	A	11	77872220	Q9H7C9	rs2186564	0.107993	-1.07303	0.00992227	2541.69	cis	AAMDC	AAMDC	missense_variant	protein_coding	rs2186564	11	77583266	G	A	0.894219	1	-0.000881033	0.011024	0.0303674	0.86	caud_qsm	0.983275
77583266	G	A	11	77872220	Q9H7C9	rs2186564	0.107993	-1.07303	0.00992227	2541.69	cis	AAMDC	AAMDC	missense_variant	protein_coding	rs2186564	11	77583266	G	A	0.894219	1	0.00146172	0.0104975	0.00826571	0.93	putam_qsm	1
77583266	G	A	11	77872220	Q9H7C9	rs2186564	0.107993	-1.07303	0.00992227	2541.69	cis	AAMDC	AAMDC	missense_variant	protein_coding	rs2186564	11	77583266	G	A	0.894219	1	-0.00990064	0.0111813	0.876113	0.35	thal_qsm	0.854051
41130727	T	TA	17	42978710	Q9BTE6	rs71359594	0.699702	-0.130006	0.00650004	88.266	cis	AARSD1	RUNDC1	upstream_gene_variant	protein_coding	rs71359594	17	41130727	T	TA	0.292459	0.998394	-0.0130217	0.00755543	3.75558	0.053	sub_nig_qsm	0.400577
41130727	T	TA	17	42978710	Q9BTE6	rs71359594	0.699702	-0.130006	0.00650004	88.266	cis	AARSD1	RUNDC1	upstream_gene_variant	protein_coding	rs71359594	17	41130727	T	TA	0.292459	0.998394	-0.00108921	0.0074339	0.170531	0.68	caud_qsm	0.94118
41130727	T	TA	17	42978710	Q9BTE6	rs71359594	0.699702	-0.130006	0.00650004	88.266	cis	AARSD1	RUNDC1	upstream_gene_variant	protein_coding	rs71359594	17	41130727	T	TA	0.292459	0.998394	-0.00166158	0.00706029	0.113023	0.74	putam_qsm	0.973312
41130727	T	TA	17	42978710	Q9BTE6	rs71359594	0.699702	-0.130006	0.00650004	88.266	cis	AARSD1	RUNDC1	upstream_gene_variant	protein_coding	rs71359594	17	41130727	T	TA	0.292459	0.998394	0.0112891	0.00755898	2.52193	0.11	thal_qsm	0.662627
139916879	C	T	9	137022427	Q9BZC7	-	0.0709978	-0.112139	0.0120404	19.9078	cis	ABCA2	ABCA2	missense_variant	protein_coding	9:139916879_C_T	9	139916879	C	T	0.924483	1	-0.00231736	0.0130204	0.0511599	0.82	sub_nig_qsm	0.977991
139916879	C	T	9	137022427	Q9BZC7	-	0.0709978	-0.112139	0.0120404	19.9078	cis	ABCA2	ABCA2	missense_variant	protein_coding	9:139916879_C_T	9	139916879	C	T	0.924483	1	-0.00990619	0.012832	1.23593	0.27	caud_qsm	0.770859
139916879	C	T	9	137022427	Q9BZC7	-	0.0709978	-0.112139	0.0120404	19.9078	cis	ABCA2	ABCA2	missense_variant	protein_coding	9:139916879_C_T	9	139916879	C	T	0.924483	1	-0.0159736	0.0122246	0.979193	0.32	putam_qsm	0.789438
139916879	C	T	9	137022427	Q9BZC7	-	0.0709978	-0.112139	0.0120404	19.9078	cis	ABCA2	ABCA2	missense_variant	protein_coding	9:139916879_C_T	9	139916879	C	T	0.924483	1	0.0412744	0.013006	10.2	0.0014	thal_qsm	0.0890294
52004097	C	CG	3	51970081	Q96IU4	rs373373105	0.0110181	-1.43287	0.0303803	484.812	cis	ABHD14B	ABHD14B	frameshift_variant	protein_coding	rs373373105	3	52004097	C	CG	0.98774	0.941991	-0.0245452	0.032007	0.321079	0.57	sub_nig_qsm	0.893059
52004097	C	CG	3	51970081	Q96IU4	rs373373105	0.0110181	-1.43287	0.0303803	484.812	cis	ABHD14B	ABHD14B	frameshift_variant	protein_coding	rs373373105	3	52004097	C	CG	0.98774	0.941991	-0.0603697	0.0316176	5.64189	0.018	caud_qsm	0.290592
52004097	C	CG	3	51970081	Q96IU4	rs373373105	0.0110181	-1.43287	0.0303803	484.812	cis	ABHD14B	ABHD14B	frameshift_variant	protein_coding	rs373373105	3	52004097	C	CG	0.98774	0.941991	-0.0442114	0.0300767	2.72055	0.099	putam_qsm	0.570056
52004097	C	CG	3	51970081	Q96IU4	rs373373105	0.0110181	-1.43287	0.0303803	484.812	cis	ABHD14B	ABHD14B	frameshift_variant	protein_coding	rs373373105	3	52004097	C	CG	0.98774	0.941991	-0.0744788	0.0320801	6.33137	0.012	thal_qsm	0.298963
133760592	C	T	9	130885205	P00519	rs2229067	0.0155478	-0.171464	0.0244444	11.6366	cis	ABL1	ABL1	missense_variant	protein_coding	rs2229067	9	133760592	C	T	0.98615	1	0.0614031	0.0293132	4.97451	0.026	sub_nig_qsm	0.30154
133760592	C	T	9	130885205	P00519	rs2229067	0.0155478	-0.171464	0.0244444	11.6366	cis	ABL1	ABL1	missense_variant	protein_coding	rs2229067	9	133760592	C	T	0.98615	1	-0.00368552	0.028889	0.0317522	0.86	caud_qsm	0.983275
133760592	C	T	9	130885205	P00519	rs2229067	0.0155478	-0.171464	0.0244444	11.6366	cis	ABL1	ABL1	missense_variant	protein_coding	rs2229067	9	133760592	C	T	0.98615	1	0.00220459	0.0275216	0.0755089	0.78	putam_qsm	0.979852
133760592	C	T	9	130885205	P00519	rs2229067	0.0155478	-0.171464	0.0244444	11.6366	cis	ABL1	ABL1	missense_variant	protein_coding	rs2229067	9	133760592	C	T	0.98615	1	-0.0316355	0.0292808	1.01613	0.31	thal_qsm	0.832996
136149229	T	C	9	133273813	P16442	rs505922	0.322838	1.16889	0.00659061	6832.83	cis	ABO	ABO	intron_variant	protein_coding	rs505922	9	136149229	T	C	0.686825	1	0.00270674	0.0073958	0.4954	0.48	sub_nig_qsm	0.851926
136149229	T	C	9	133273813	P16442	rs505922	0.322838	1.16889	0.00659061	6832.83	cis	ABO	ABO	intron_variant	protein_coding	rs505922	9	136149229	T	C	0.686825	1	-0.0150835	0.00728878	5.25298	0.022	caud_qsm	0.331313
136149229	T	C	9	133273813	P16442	rs505922	0.322838	1.16889	0.00659061	6832.83	cis	ABO	ABO	intron_variant	protein_coding	rs505922	9	136149229	T	C	0.686825	1	0.012736	0.00694378	2.11129	0.15	putam_qsm	0.665275
136149229	T	C	9	133273813	P16442	rs505922	0.322838	1.16889	0.00659061	6832.83	cis	ABO	ABO	intron_variant	protein_coding	rs505922	9	136149229	T	C	0.686825	1	0.00168499	0.00738763	0.0413843	0.84	thal_qsm	1
38170810	C	G	3	38129319	P09110	rs156265	0.140072	-0.133131	0.00893818	49.4475	cis	ACAA1	ACAA1	missense_variant	protein_coding	rs156265	3	38170810	C	G	0.858454	1	-0.0057765	0.0097736	0.875925	0.35	sub_nig_qsm	0.783038
38170810	C	G	3	38129319	P09110	rs156265	0.140072	-0.133131	0.00893818	49.4475	cis	ACAA1	ACAA1	missense_variant	protein_coding	rs156265	3	38170810	C	G	0.858454	1	0.00228944	0.00965467	0.0307845	0.86	caud_qsm	0.983275
38170810	C	G	3	38129319	P09110	rs156265	0.140072	-0.133131	0.00893818	49.4475	cis	ACAA1	ACAA1	missense_variant	protein_coding	rs156265	3	38170810	C	G	0.858454	1	-0.000832576	0.00918417	0.0738532	0.79	putam_qsm	0.979852
38170810	C	G	3	38129319	P09110	rs156265	0.140072	-0.133131	0.00893818	49.4475	cis	ACAA1	ACAA1	missense_variant	protein_coding	rs156265	3	38170810	C	G	0.858454	1	-0.00117967	0.0097959	0.00721017	0.93	thal_qsm	1
76212891	C	CT	1	75747206	P11310	rs143191741	0.299708	0.140966	0.00681186	94.4079	cis	ACADM	DLSTP1	upstream_gene_variant	processed_pseudogene	rs143191741	1	76212891	C	CT	0.691878	0.999269	-0.00912255	0.0073898	1.67005	0.2	sub_nig_qsm	0.629641
76212891	C	CT	1	75747206	P11310	rs143191741	0.299708	0.140966	0.00681186	94.4079	cis	ACADM	DLSTP1	upstream_gene_variant	processed_pseudogene	rs143191741	1	76212891	C	CT	0.691878	0.999269	0.00162947	0.00729324	0.476649	0.49	caud_qsm	0.873516
76212891	C	CT	1	75747206	P11310	rs143191741	0.299708	0.140966	0.00681186	94.4079	cis	ACADM	DLSTP1	upstream_gene_variant	processed_pseudogene	rs143191741	1	76212891	C	CT	0.691878	0.999269	0.00523089	0.00694343	1.18612	0.28	putam_qsm	0.782604
76212891	C	CT	1	75747206	P11310	rs143191741	0.299708	0.140966	0.00681186	94.4079	cis	ACADM	DLSTP1	upstream_gene_variant	processed_pseudogene	rs143191741	1	76212891	C	CT	0.691878	0.999269	-0.00378986	0.00741086	0.177232	0.67	thal_qsm	0.976922
124798683	A	T	10	123039167	P45954	rs7913063	0.0860494	0.368378	0.0109878	245.696	cis	ACADSB	ACADSB	intron_variant	protein_coding	rs7913063	10	124798683	A	T	0.914782	0.982228	-0.0181785	0.0123357	2.46085	0.12	sub_nig_qsm	0.528734
124798683	A	T	10	123039167	P45954	rs7913063	0.0860494	0.368378	0.0109878	245.696	cis	ACADSB	ACADSB	intron_variant	protein_coding	rs7913063	10	124798683	A	T	0.914782	0.982228	-0.0060282	0.012068	0.273793	0.6	caud_qsm	0.913122
124798683	A	T	10	123039167	P45954	rs7913063	0.0860494	0.368378	0.0109878	245.696	cis	ACADSB	ACADSB	intron_variant	protein_coding	rs7913063	10	124798683	A	T	0.914782	0.982228	-0.00833527	0.0115604	0.226858	0.63	putam_qsm	0.918598
124798683	A	T	10	123039167	P45954	rs7913063	0.0860494	0.368378	0.0109878	245.696	cis	ACADSB	ACADSB	intron_variant	protein_coding	rs7913063	10	124798683	A	T	0.914782	0.982228	-0.0114071	0.0123353	0.864469	0.35	thal_qsm	0.854051
89252012	T	A	15	88708781	P16112	rs11073804	0.194785	0.130746	0.00721246	72.7155	cis	ACAN	-	regulatory_region_variant	enhancer	rs11073804	15	89252012	T	A	0.80295	0.997894	-0.00475918	0.0086777	0.147184	0.7	sub_nig_qsm	0.951246
89252012	T	A	15	88708781	P16112	rs11073804	0.194785	0.130746	0.00721246	72.7155	cis	ACAN	-	regulatory_region_variant	enhancer	rs11073804	15	89252012	T	A	0.80295	0.997894	-0.00365954	0.008555	0.0693121	0.79	caud_qsm	0.969131
89252012	T	A	15	88708781	P16112	rs11073804	0.194785	0.130746	0.00721246	72.7155	cis	ACAN	-	regulatory_region_variant	enhancer	rs11073804	15	89252012	T	A	0.80295	0.997894	0.00185399	0.00814485	0.875181	0.35	putam_qsm	0.808124
89252012	T	A	15	88708781	P16112	rs11073804	0.194785	0.130746	0.00721246	72.7155	cis	ACAN	-	regulatory_region_variant	enhancer	rs11073804	15	89252012	T	A	0.80295	0.997894	-0.00869125	0.00867728	0.627722	0.43	thal_qsm	0.902955
61566031	G	A	17	63488670	P12821	rs4343	0.49022	-0.46045	0.00615178	1218.49	cis	ACE	ACE	synonymous_variant	protein_coding	rs4343	17	61566031	G	A	0.522484	1	-0.0038725	0.00688536	0.25671	0.61	sub_nig_qsm	0.912513
61566031	G	A	17	63488670	P12821	rs4343	0.49022	-0.46045	0.00615178	1218.49	cis	ACE	ACE	synonymous_variant	protein_coding	rs4343	17	61566031	G	A	0.522484	1	-0.0111989	0.00677461	4.06251	0.044	caud_qsm	0.465692
61566031	G	A	17	63488670	P12821	rs4343	0.49022	-0.46045	0.00615178	1218.49	cis	ACE	ACE	synonymous_variant	protein_coding	rs4343	17	61566031	G	A	0.522484	1	-0.00677286	0.00643414	1.97776	0.16	putam_qsm	0.686979
61566031	G	A	17	63488670	P12821	rs4343	0.49022	-0.46045	0.00615178	1218.49	cis	ACE	ACE	synonymous_variant	protein_coding	rs4343	17	61566031	G	A	0.522484	1	0.00330867	0.0068886	0.235172	0.63	thal_qsm	0.968271
100512119	C	T	7	100914499	P22303	rs6976053	0.463753	0.305918	0.00592904	579.901	cis	ACHE	-	intergenic_variant	-	rs6976053	7	100512119	C	T	0.527636	1	-0.00392336	0.00687759	0.506363	0.48	sub_nig_qsm	0.851926
100512119	C	T	7	100914499	P22303	rs6976053	0.463753	0.305918	0.00592904	579.901	cis	ACHE	-	intergenic_variant	-	rs6976053	7	100512119	C	T	0.527636	1	0.00243244	0.00676999	0.000247526	0.99	caud_qsm	1
100512119	C	T	7	100914499	P22303	rs6976053	0.463753	0.305918	0.00592904	579.901	cis	ACHE	-	intergenic_variant	-	rs6976053	7	100512119	C	T	0.527636	1	0.00918615	0.00644117	0.595647	0.44	putam_qsm	0.864034
100512119	C	T	7	100914499	P22303	rs6976053	0.463753	0.305918	0.00592904	579.901	cis	ACHE	-	intergenic_variant	-	rs6976053	7	100512119	C	T	0.527636	1	-0.0101873	0.00688362	1.99327	0.16	thal_qsm	0.720714
24698187	G	T	6	24697959	Q9NPJ3	rs143667676	0.00209826	-1.0437	0.0670758	53.8659	cis	ACOT13	ACOT13	missense_variant	protein_coding	rs143667676	6	24698187	G	T	0.997942	1	0.0570094	0.075839	0.244682	0.62	sub_nig_qsm	0.914591
24698187	G	T	6	24697959	Q9NPJ3	rs143667676	0.00209826	-1.0437	0.0670758	53.8659	cis	ACOT13	ACOT13	missense_variant	protein_coding	rs143667676	6	24698187	G	T	0.997942	1	0.0766928	0.0747402	0.230548	0.63	caud_qsm	0.925284
24698187	G	T	6	24697959	Q9NPJ3	rs143667676	0.00209826	-1.0437	0.0670758	53.8659	cis	ACOT13	ACOT13	missense_variant	protein_coding	rs143667676	6	24698187	G	T	0.997942	1	-0.024378	0.0711635	0.782003	0.38	putam_qsm	0.829913
24698187	G	T	6	24697959	Q9NPJ3	rs143667676	0.00209826	-1.0437	0.0670758	53.8659	cis	ACOT13	ACOT13	missense_variant	protein_coding	rs143667676	6	24698187	G	T	0.997942	1	-0.0588104	0.0758335	0.65422	0.42	thal_qsm	0.897839
73951864	T	C	17	75955783	Q15067	rs10852766	0.643964	0.0770189	0.0065907	30.8231	cis	ACOX1	ACOX1	intron_variant	protein_coding	rs10852766	17	73951864	T	C	0.341579	0.992394	0.020928	0.00724389	9.42189	0.0021	sub_nig_qsm	0.0730655
73951864	T	C	17	75955783	Q15067	rs10852766	0.643964	0.0770189	0.0065907	30.8231	cis	ACOX1	ACOX1	intron_variant	protein_coding	rs10852766	17	73951864	T	C	0.341579	0.992394	0.0355205	0.00712738	25.2162	5.1e-07	caud_qsm	0.000114353
73951864	T	C	17	75955783	Q15067	rs10852766	0.643964	0.0770189	0.0065907	30.8231	cis	ACOX1	ACOX1	intron_variant	protein_coding	rs10852766	17	73951864	T	C	0.341579	0.992394	0.0298431	0.00676917	19.1898	1.2e-05	putam_qsm	0.00115314
73951864	T	C	17	75955783	Q15067	rs10852766	0.643964	0.0770189	0.0065907	30.8231	cis	ACOX1	ACOX1	intron_variant	protein_coding	rs10852766	17	73951864	T	C	0.341579	0.992394	0.0437843	0.00724729	37.3227	1e-09	thal_qsm	2.018e-06
280819	G	A	2	280819	P24666	rs7605824	0.345941	-0.376199	0.00646661	736.776	cis	ACP1	ACP1	downstream_gene_variant	protein_coding	rs7605824	2	280819	G	A	0.649508	0.997983	-0.00651156	0.00717953	0.688046	0.41	sub_nig_qsm	0.807969
280819	G	A	2	280819	P24666	rs7605824	0.345941	-0.376199	0.00646661	736.776	cis	ACP1	ACP1	downstream_gene_variant	protein_coding	rs7605824	2	280819	G	A	0.649508	0.997983	-0.00495074	0.00707856	0.0467904	0.83	caud_qsm	0.976641
280819	G	A	2	280819	P24666	rs7605824	0.345941	-0.376199	0.00646661	736.776	cis	ACP1	ACP1	downstream_gene_variant	protein_coding	rs7605824	2	280819	G	A	0.649508	0.997983	0.00109434	0.0067424	0.542234	0.46	putam_qsm	0.869991
280819	G	A	2	280819	P24666	rs7605824	0.345941	-0.376199	0.00646661	736.776	cis	ACP1	ACP1	downstream_gene_variant	protein_coding	rs7605824	2	280819	G	A	0.649508	0.997983	0.00628041	0.00718964	1.06831	0.3	thal_qsm	0.829315
11687351	C	T	19	11576536	P13686	rs2305799	0.120452	-0.500785	0.00896189	679.889	cis	ACP5	ACP5	missense_variant	protein_coding	rs2305799	19	11687351	C	T	0.876563	1	-0.00236621	0.0105	0.0882749	0.77	sub_nig_qsm	0.96513
11687351	C	T	19	11576536	P13686	rs2305799	0.120452	-0.500785	0.00896189	679.889	cis	ACP5	ACP5	missense_variant	protein_coding	rs2305799	19	11687351	C	T	0.876563	1	-0.0132097	0.0103443	0.54575	0.46	caud_qsm	0.861113
11687351	C	T	19	11576536	P13686	rs2305799	0.120452	-0.500785	0.00896189	679.889	cis	ACP5	ACP5	missense_variant	protein_coding	rs2305799	19	11687351	C	T	0.876563	1	-0.00666052	0.0098591	0.113207	0.74	putam_qsm	0.973312
11687351	C	T	19	11576536	P13686	rs2305799	0.120452	-0.500785	0.00896189	679.889	cis	ACP5	ACP5	missense_variant	protein_coding	rs2305799	19	11687351	C	T	0.876563	1	-0.0100824	0.010496	0.703068	0.4	thal_qsm	0.886059
147124310	T	G	1	147652507	Q9NPH0	rs2153463	0.700475	1.01463	0.00676501	4886.91	cis	ACP6	ACP6	synonymous_variant	protein_coding	rs2153463	1	147124310	T	G	0.297662	0.997489	-0.00764774	0.00748069	0.446771	0.5	sub_nig_qsm	0.857993
147124310	T	G	1	147652507	Q9NPH0	rs2153463	0.700475	1.01463	0.00676501	4886.91	cis	ACP6	ACP6	synonymous_variant	protein_coding	rs2153463	1	147124310	T	G	0.297662	0.997489	-0.00867985	0.00738294	1.37941	0.24	caud_qsm	0.753219
147124310	T	G	1	147652507	Q9NPH0	rs2153463	0.700475	1.01463	0.00676501	4886.91	cis	ACP6	ACP6	synonymous_variant	protein_coding	rs2153463	1	147124310	T	G	0.297662	0.997489	-0.00341735	0.00702883	0.0662347	0.8	putam_qsm	0.981995
147124310	T	G	1	147652507	Q9NPH0	rs2153463	0.700475	1.01463	0.00676501	4886.91	cis	ACP6	ACP6	synonymous_variant	protein_coding	rs2153463	1	147124310	T	G	0.297662	0.997489	-0.00705251	0.00750201	0.251269	0.62	thal_qsm	0.966147
6754191	A	G	12	6645025	Q8NEB7	rs7959658	0.348387	0.155897	0.00645704	128.061	cis	ACRBP	ACRBP	intron_variant	protein_coding	rs7959658	12	6754191	A	G	0.636252	1	-0.00360338	0.00711307	0.107573	0.74	sub_nig_qsm	0.960334
6754191	A	G	12	6645025	Q8NEB7	rs7959658	0.348387	0.155897	0.00645704	128.061	cis	ACRBP	ACRBP	intron_variant	protein_coding	rs7959658	12	6754191	A	G	0.636252	1	1.14396e-05	0.00700174	0.102962	0.75	caud_qsm	0.962762
6754191	A	G	12	6645025	Q8NEB7	rs7959658	0.348387	0.155897	0.00645704	128.061	cis	ACRBP	ACRBP	intron_variant	protein_coding	rs7959658	12	6754191	A	G	0.636252	1	-0.00271105	0.00666276	0.0155958	0.9	putam_qsm	1
6754191	A	G	12	6645025	Q8NEB7	rs7959658	0.348387	0.155897	0.00645704	128.061	cis	ACRBP	ACRBP	intron_variant	protein_coding	rs7959658	12	6754191	A	G	0.636252	1	0.00786819	0.00711013	1.58849	0.21	thal_qsm	0.766329
125573435	CTT	C	11	125703540	P26436	rs113811036	0.19407	0.0720635	0.00506575	45.197	cis	ACRV1	-	intergenic_variant	-	rs113811036	11	125573435	CTT	C	0.804919	0.989366	-0.00804858	0.00869484	1.18871	0.28	sub_nig_qsm	0.71888
125573435	CTT	C	11	125703540	P26436	rs113811036	0.19407	0.0720635	0.00506575	45.197	cis	ACRV1	-	intergenic_variant	-	rs113811036	11	125573435	CTT	C	0.804919	0.989366	-0.0224088	0.00857267	6.87999	0.0087	caud_qsm	0.209007
125573435	CTT	C	11	125703540	P26436	rs113811036	0.19407	0.0720635	0.00506575	45.197	cis	ACRV1	-	intergenic_variant	-	rs113811036	11	125573435	CTT	C	0.804919	0.989366	-0.0137182	0.0081633	2.48545	0.11	putam_qsm	0.585699
125573435	CTT	C	11	125703540	P26436	rs113811036	0.19407	0.0720635	0.00506575	45.197	cis	ACRV1	-	intergenic_variant	-	rs113811036	11	125573435	CTT	C	0.804919	0.989366	-0.0129498	0.00869499	2.20628	0.14	thal_qsm	0.694152
90753549	T	TAA	10	88993792	P62736	rs5786849	0.504426	-0.0516438	0.00551571	20.1108	cis	ACTA2	FAS	intron_variant	protein_coding	rs5786849	10	90753549	T	TAA	0.501381	0.998636	0.00948091	0.00685985	1.58135	0.21	sub_nig_qsm	0.639186
90753549	T	TAA	10	88993792	P62736	rs5786849	0.504426	-0.0516438	0.00551571	20.1108	cis	ACTA2	FAS	intron_variant	protein_coding	rs5786849	10	90753549	T	TAA	0.501381	0.998636	0.0183722	0.00671097	7.04537	0.0079	caud_qsm	0.2018
90753549	T	TAA	10	88993792	P62736	rs5786849	0.504426	-0.0516438	0.00551571	20.1108	cis	ACTA2	FAS	intron_variant	protein_coding	rs5786849	10	90753549	T	TAA	0.501381	0.998636	0.0191221	0.00642871	10.6867	0.0011	putam_qsm	0.0426885
90753549	T	TAA	10	88993792	P62736	rs5786849	0.504426	-0.0516438	0.00551571	20.1108	cis	ACTA2	FAS	intron_variant	protein_coding	rs5786849	10	90753549	T	TAA	0.501381	0.998636	0.0127122	0.00685962	3.88829	0.049	thal_qsm	0.563687
52308021	T	C	12	51914237	P37023	rs77709482	0.0800646	0.5323	0.0107799	531.255	cis	ACVRL1	ACVRL1	intron_variant	protein_coding	rs77709482	12	52308021	T	C	0.919715	0.987748	-0.0167347	0.0127284	1.7312	0.19	sub_nig_qsm	0.620421
52308021	T	C	12	51914237	P37023	rs77709482	0.0800646	0.5323	0.0107799	531.255	cis	ACVRL1	ACVRL1	intron_variant	protein_coding	rs77709482	12	52308021	T	C	0.919715	0.987748	-0.00451194	0.0125291	0.0857881	0.77	caud_qsm	0.965669
52308021	T	C	12	51914237	P37023	rs77709482	0.0800646	0.5323	0.0107799	531.255	cis	ACVRL1	ACVRL1	intron_variant	protein_coding	rs77709482	12	52308021	T	C	0.919715	0.987748	0.0102936	0.0119226	0.333947	0.56	putam_qsm	0.91062
52308021	T	C	12	51914237	P37023	rs77709482	0.0800646	0.5323	0.0107799	531.255	cis	ACVRL1	ACVRL1	intron_variant	protein_coding	rs77709482	12	52308021	T	C	0.919715	0.987748	-0.0101966	0.0127231	0.835813	0.36	thal_qsm	0.863829
52022837	C	T	3	51988821	Q03154	rs121912698	0.00427283	-1.65048	0.0442499	303.77	cis	ACY1	ACY1	missense_variant	protein_coding	rs121912698	3	52022837	C	T	0.995638	1	-0.0369064	0.0518537	0.812377	0.37	sub_nig_qsm	0.790953
52022837	C	T	3	51988821	Q03154	rs121912698	0.00427283	-1.65048	0.0442499	303.77	cis	ACY1	ACY1	missense_variant	protein_coding	rs121912698	3	52022837	C	T	0.995638	1	-0.0449942	0.0512227	1.49442	0.22	caud_qsm	0.746151
52022837	C	T	3	51988821	Q03154	rs121912698	0.00427283	-1.65048	0.0442499	303.77	cis	ACY1	ACY1	missense_variant	protein_coding	rs121912698	3	52022837	C	T	0.995638	1	0.0024321	0.0487265	0.0153805	0.9	putam_qsm	1
52022837	C	T	3	51988821	Q03154	rs121912698	0.00427283	-1.65048	0.0442499	303.77	cis	ACY1	ACY1	missense_variant	protein_coding	rs121912698	3	52022837	C	T	0.995638	1	0.0306009	0.051972	0.224523	0.64	thal_qsm	0.971798
67402362	T	G	11	67634891	Q96HD9	rs3758938	0.302434	0.264076	0.00669214	339.823	cis	ACY3	TBX10	missense_variant	protein_coding	rs3758938	11	67402362	T	G	0.68834	1	-0.0176868	0.00740581	5.24538	0.022	sub_nig_qsm	0.279602
67402362	T	G	11	67634891	Q96HD9	rs3758938	0.302434	0.264076	0.00669214	339.823	cis	ACY3	TBX10	missense_variant	protein_coding	rs3758938	11	67402362	T	G	0.68834	1	-0.0105008	0.00730176	1.21125	0.27	caud_qsm	0.770859
67402362	T	G	11	67634891	Q96HD9	rs3758938	0.302434	0.264076	0.00669214	339.823	cis	ACY3	TBX10	missense_variant	protein_coding	rs3758938	11	67402362	T	G	0.68834	1	-0.000553644	0.00695307	0.000625367	0.98	putam_qsm	1
67402362	T	G	11	67634891	Q96HD9	rs3758938	0.302434	0.264076	0.00669214	339.823	cis	ACY3	TBX10	missense_variant	protein_coding	rs3758938	11	67402362	T	G	0.68834	1	-0.00527644	0.00740594	0.694635	0.4	thal_qsm	0.886059
75519285	C	T	14	75052582	P07311	rs72734290	0.0104194	-1.24697	0.0297809	382.428	cis	ACYP1	MLH3	upstream_gene_variant	protein_coding	rs72734290	14	75519285	C	T	0.988518	0.993447	-0.0199781	0.0323782	0.225911	0.63	sub_nig_qsm	0.915951
75519285	C	T	14	75052582	P07311	rs72734290	0.0104194	-1.24697	0.0297809	382.428	cis	ACYP1	MLH3	upstream_gene_variant	protein_coding	rs72734290	14	75519285	C	T	0.988518	0.993447	0.0263046	0.0319477	0.583861	0.44	caud_qsm	0.853769
75519285	C	T	14	75052582	P07311	rs72734290	0.0104194	-1.24697	0.0297809	382.428	cis	ACYP1	MLH3	upstream_gene_variant	protein_coding	rs72734290	14	75519285	C	T	0.988518	0.993447	0.0352724	0.0304512	1.83382	0.18	putam_qsm	0.712235
75519285	C	T	14	75052582	P07311	rs72734290	0.0104194	-1.24697	0.0297809	382.428	cis	ACYP1	MLH3	upstream_gene_variant	protein_coding	rs72734290	14	75519285	C	T	0.988518	0.993447	0.00404923	0.0323952	0.081861	0.77	thal_qsm	0.996064
43255220	T	C	20	44626579	P00813	rs11555566	0.0627654	1.28967	0.0125069	2311.03	cis	ADA	ADA	missense_variant	protein_coding	rs11555566	20	43255220	T	C	0.939938	1	-0.0127546	0.01445	1.00287	0.32	sub_nig_qsm	0.750884
43255220	T	C	20	44626579	P00813	rs11555566	0.0627654	1.28967	0.0125069	2311.03	cis	ADA	ADA	missense_variant	protein_coding	rs11555566	20	43255220	T	C	0.939938	1	0.00325194	0.0142447	0.014742	0.9	caud_qsm	0.988677
43255220	T	C	20	44626579	P00813	rs11555566	0.0627654	1.28967	0.0125069	2311.03	cis	ADA	ADA	missense_variant	protein_coding	rs11555566	20	43255220	T	C	0.939938	1	0.0117811	0.0135739	0.348134	0.56	putam_qsm	0.91062
43255220	T	C	20	44626579	P00813	rs11555566	0.0627654	1.28967	0.0125069	2311.03	cis	ADA	ADA	missense_variant	protein_coding	rs11555566	20	43255220	T	C	0.939938	1	-0.0049123	0.0144508	0.310536	0.58	thal_qsm	0.948701
17709771	T	C	22	17228881	Q9NZK5	rs737963	0.623941	0.208994	0.00619434	248.818	cis	ADA2	ADA2	intron_variant	protein_coding	rs737963	22	17709771	T	C	0.388253	0.97804	-0.00605589	0.00717581	0.727962	0.39	sub_nig_qsm	0.799208
17709771	T	C	22	17228881	Q9NZK5	rs737963	0.623941	0.208994	0.00619434	248.818	cis	ADA2	ADA2	intron_variant	protein_coding	rs737963	22	17709771	T	C	0.388253	0.97804	-0.00471052	0.00707471	0.309091	0.58	caud_qsm	0.91014
17709771	T	C	22	17228881	Q9NZK5	rs737963	0.623941	0.208994	0.00619434	248.818	cis	ADA2	ADA2	intron_variant	protein_coding	rs737963	22	17709771	T	C	0.388253	0.97804	-0.0080957	0.00674061	1.09335	0.3	putam_qsm	0.787256
17709771	T	C	22	17228881	Q9NZK5	rs737963	0.623941	0.208994	0.00619434	248.818	cis	ADA2	ADA2	intron_variant	protein_coding	rs737963	22	17709771	T	C	0.388253	0.97804	-0.0132475	0.00716692	3.56748	0.059	thal_qsm	0.592967
127708468	G	A	10	126019899	O43184	rs35835884	0.403881	0.117298	0.00627075	77.3502	cis	ADAM12	ADAM12	intron_variant	protein_coding	rs35835884	10	127708468	G	A	0.595658	0.999124	0.0024364	0.00701221	0.105789	0.74	sub_nig_qsm	0.960334
127708468	G	A	10	126019899	O43184	rs35835884	0.403881	0.117298	0.00627075	77.3502	cis	ADAM12	ADAM12	intron_variant	protein_coding	rs35835884	10	127708468	G	A	0.595658	0.999124	-0.00221393	0.00686002	0.0599712	0.81	caud_qsm	0.974705
127708468	G	A	10	126019899	O43184	rs35835884	0.403881	0.117298	0.00627075	77.3502	cis	ADAM12	ADAM12	intron_variant	protein_coding	rs35835884	10	127708468	G	A	0.595658	0.999124	-0.0106598	0.00657149	3.58619	0.058	putam_qsm	0.457931
127708468	G	A	10	126019899	O43184	rs35835884	0.403881	0.117298	0.00627075	77.3502	cis	ADAM12	ADAM12	intron_variant	protein_coding	rs35835884	10	127708468	G	A	0.595658	0.999124	0.0159682	0.00701198	5.29211	0.021	thal_qsm	0.371737
155033308	G	A	1	155060832	Q13444	rs11589479	0.159395	1.01185	0.00836908	3176.38	cis	ADAM15	EFNA4	upstream_gene_variant	protein_coding	rs11589479	1	155033308	G	A	0.833161	1	0.0196939	0.0091745	5.18685	0.023	sub_nig_qsm	0.279602
155033308	G	A	1	155060832	Q13444	rs11589479	0.159395	1.01185	0.00836908	3176.38	cis	ADAM15	EFNA4	upstream_gene_variant	protein_coding	rs11589479	1	155033308	G	A	0.833161	1	0.0360229	0.00905462	16.2	5.7e-05	caud_qsm	0.00500113
155033308	G	A	1	155060832	Q13444	rs11589479	0.159395	1.01185	0.00836908	3176.38	cis	ADAM15	EFNA4	upstream_gene_variant	protein_coding	rs11589479	1	155033308	G	A	0.833161	1	0.0189796	0.00862032	3.98891	0.046	putam_qsm	0.420036
155033308	G	A	1	155060832	Q13444	rs11589479	0.159395	1.01185	0.00836908	3176.38	cis	ADAM15	EFNA4	upstream_gene_variant	protein_coding	rs11589479	1	155033308	G	A	0.833161	1	0.0167871	0.00920065	3.02422	0.082	thal_qsm	0.622574
87564497	C	G	7	87935182	Q9P0K1	rs2279542	0.515937	-0.549271	0.00614914	1734.65	cis	ADAM22	ADAM22	missense_variant	protein_coding	rs2279542	7	87564497	C	G	0.493204	1	0.000379952	0.00688375	0.0143477	0.9	sub_nig_qsm	0.998461
87564497	C	G	7	87935182	Q9P0K1	rs2279542	0.515937	-0.549271	0.00614914	1734.65	cis	ADAM22	ADAM22	missense_variant	protein_coding	rs2279542	7	87564497	C	G	0.493204	1	-5.98511e-06	0.00677606	0.0449887	0.83	caud_qsm	0.976641
87564497	C	G	7	87935182	Q9P0K1	rs2279542	0.515937	-0.549271	0.00614914	1734.65	cis	ADAM22	ADAM22	missense_variant	protein_coding	rs2279542	7	87564497	C	G	0.493204	1	0.00320238	0.00644694	0.177774	0.67	putam_qsm	0.944176
87564497	C	G	7	87935182	Q9P0K1	rs2279542	0.515937	-0.549271	0.00614914	1734.65	cis	ADAM22	ADAM22	missense_variant	protein_coding	rs2279542	7	87564497	C	G	0.493204	1	0.00201888	0.00688979	0.0892439	0.77	thal_qsm	0.996064
207308961	A	G	2	206444237	O75077	rs1448903	0.0927326	0.900129	0.0105521	1582.12	cis	ADAM23	ADAM23	intron_variant	protein_coding	rs1448903	2	207308961	A	G	0.905804	1	-0.000689379	0.0117229	0.103213	0.75	sub_nig_qsm	0.962174
207308961	A	G	2	206444237	O75077	rs1448903	0.0927326	0.900129	0.0105521	1582.12	cis	ADAM23	ADAM23	intron_variant	protein_coding	rs1448903	2	207308961	A	G	0.905804	1	0.00220733	0.011558	0.172769	0.68	caud_qsm	0.94118
207308961	A	G	2	206444237	O75077	rs1448903	0.0927326	0.900129	0.0105521	1582.12	cis	ADAM23	ADAM23	intron_variant	protein_coding	rs1448903	2	207308961	A	G	0.905804	1	-0.00308984	0.0110091	0.0391679	0.84	putam_qsm	0.986682
207308961	A	G	2	206444237	O75077	rs1448903	0.0927326	0.900129	0.0105521	1582.12	cis	ADAM23	ADAM23	intron_variant	protein_coding	rs1448903	2	207308961	A	G	0.905804	1	0.00655744	0.0117394	0.146314	0.7	thal_qsm	0.981654
135082810	C	T	10	133269306	P78325	rs2995310	0.894364	-0.71037	0.00991364	1116.91	cis	ADAM8	ADAM8	intron_variant	protein_coding	rs2995310	10	135082810	C	T	0.106349	0.997141	-0.00951472	0.0111062	0.237425	0.63	sub_nig_qsm	0.915951
135082810	C	T	10	133269306	P78325	rs2995310	0.894364	-0.71037	0.00991364	1116.91	cis	ADAM8	ADAM8	intron_variant	protein_coding	rs2995310	10	135082810	C	T	0.106349	0.997141	0.0164615	0.0108651	2.95769	0.085	caud_qsm	0.589384
135082810	C	T	10	133269306	P78325	rs2995310	0.894364	-0.71037	0.00991364	1116.91	cis	ADAM8	ADAM8	intron_variant	protein_coding	rs2995310	10	135082810	C	T	0.106349	0.997141	0.00562051	0.0104081	0.444681	0.5	putam_qsm	0.896092
135082810	C	T	10	133269306	P78325	rs2995310	0.894364	-0.71037	0.00991364	1116.91	cis	ADAM8	ADAM8	intron_variant	protein_coding	rs2995310	10	135082810	C	T	0.106349	0.997141	0.0146365	0.0111058	2.20776	0.14	thal_qsm	0.694152
38869207	G	A	8	39011688	Q13443	rs61753672	0.00541643	0.876234	0.0406704	102.227	cis	ADAM9	ADAM9	missense_variant	protein_coding	rs61753672	8	38869207	G	A	0.995081	1	0.000824983	0.0491784	0.00309109	0.96	sub_nig_qsm	1
38869207	G	A	8	39011688	Q13443	rs61753672	0.00541643	0.876234	0.0406704	102.227	cis	ADAM9	ADAM9	missense_variant	protein_coding	rs61753672	8	38869207	G	A	0.995081	1	0.0374492	0.0485116	0.992381	0.32	caud_qsm	0.810238
38869207	G	A	8	39011688	Q13443	rs61753672	0.00541643	0.876234	0.0406704	102.227	cis	ADAM9	ADAM9	missense_variant	protein_coding	rs61753672	8	38869207	G	A	0.995081	1	0.018709	0.0462191	0.200575	0.65	putam_qsm	0.933594
38869207	G	A	8	39011688	Q13443	rs61753672	0.00541643	0.876234	0.0406704	102.227	cis	ADAM9	ADAM9	missense_variant	protein_coding	rs61753672	8	38869207	G	A	0.995081	1	0.0290075	0.0492353	0.295464	0.59	thal_qsm	0.948701
28216059	A	G	21	26843740	Q9UHI8	rs400852	0.253162	0.0525499	0.00723457	12.4241	cis	ADAMTS1	ADAMTS1	intron_variant	protein_coding	rs400852	21	28216059	A	G	0.746449	0.980814	0.0159278	0.00797099	3.7983	0.051	sub_nig_qsm	0.395838
28216059	A	G	21	26843740	Q9UHI8	rs400852	0.253162	0.0525499	0.00723457	12.4241	cis	ADAMTS1	ADAMTS1	intron_variant	protein_coding	rs400852	21	28216059	A	G	0.746449	0.980814	-0.00574051	0.00784956	0.987528	0.32	caud_qsm	0.810238
28216059	A	G	21	26843740	Q9UHI8	rs400852	0.253162	0.0525499	0.00723457	12.4241	cis	ADAMTS1	ADAMTS1	intron_variant	protein_coding	rs400852	21	28216059	A	G	0.746449	0.980814	-0.00663349	0.00748124	0.498665	0.48	putam_qsm	0.889477
28216059	A	G	21	26843740	Q9UHI8	rs400852	0.253162	0.0525499	0.00723457	12.4241	cis	ADAMTS1	ADAMTS1	intron_variant	protein_coding	rs400852	21	28216059	A	G	0.746449	0.980814	-0.00977092	0.00796021	0.990256	0.32	thal_qsm	0.843029
136304114	A	G	9	133438993	Q76LX8	rs74715985	0.0164841	-1.47068	0.0236665	840.431	cis	ADAMTS13	ADAMTS13	intron_variant	protein_coding	rs74715985	9	136304114	A	G	0.982138	0.995206	0.00116981	0.0260162	0.0193401	0.89	sub_nig_qsm	0.996681
136304114	A	G	9	133438993	Q76LX8	rs74715985	0.0164841	-1.47068	0.0236665	840.431	cis	ADAMTS13	ADAMTS13	intron_variant	protein_coding	rs74715985	9	136304114	A	G	0.982138	0.995206	0.0266538	0.0256397	1.67112	0.2	caud_qsm	0.727207
136304114	A	G	9	133438993	Q76LX8	rs74715985	0.0164841	-1.47068	0.0236665	840.431	cis	ADAMTS13	ADAMTS13	intron_variant	protein_coding	rs74715985	9	136304114	A	G	0.982138	0.995206	0.0131722	0.0244261	0.217294	0.64	putam_qsm	0.923174
136304114	A	G	9	133438993	Q76LX8	rs74715985	0.0164841	-1.47068	0.0236665	840.431	cis	ADAMTS13	ADAMTS13	intron_variant	protein_coding	rs74715985	9	136304114	A	G	0.982138	0.995206	0.0142442	0.0259874	0.320083	0.57	thal_qsm	0.947496
130344063	G	A	11	130474168	Q8TE58	rs73044885	0.053378	0.177943	0.0142331	35.1384	cis	ADAMTS15	ADAMTS15	3_prime_UTR_variant	protein_coding	rs73044885	11	130344063	G	A	0.944182	0.914982	0.0186665	0.0155926	1.33	0.25	sub_nig_qsm	0.684532
130344063	G	A	11	130474168	Q8TE58	rs73044885	0.053378	0.177943	0.0142331	35.1384	cis	ADAMTS15	ADAMTS15	3_prime_UTR_variant	protein_coding	rs73044885	11	130344063	G	A	0.944182	0.914982	-0.00595178	0.0153735	0.0279094	0.87	caud_qsm	0.986326
130344063	G	A	11	130474168	Q8TE58	rs73044885	0.053378	0.177943	0.0142331	35.1384	cis	ADAMTS15	ADAMTS15	3_prime_UTR_variant	protein_coding	rs73044885	11	130344063	G	A	0.944182	0.914982	0.000797874	0.0146394	0.0496875	0.82	putam_qsm	0.98615
130344063	G	A	11	130474168	Q8TE58	rs73044885	0.053378	0.177943	0.0142331	35.1384	cis	ADAMTS15	ADAMTS15	3_prime_UTR_variant	protein_coding	rs73044885	11	130344063	G	A	0.944182	0.914982	0.026217	0.0155928	2.66091	0.1	thal_qsm	0.653074
4982814	A	G	5	4982701	Q8TE57	rs40468	0.3523	-0.125441	0.00601961	95.7149	cis	ADAMTS16	-	intron_variant,non_coding_transcript_variant	lncRNA	rs40468	5	4982814	A	G	0.663176	1	0.00381904	0.00725361	0.3286	0.57	sub_nig_qsm	0.893059
4982814	A	G	5	4982701	Q8TE57	rs40468	0.3523	-0.125441	0.00601961	95.7149	cis	ADAMTS16	-	intron_variant,non_coding_transcript_variant	lncRNA	rs40468	5	4982814	A	G	0.663176	1	0.00381642	0.00714074	0.170042	0.68	caud_qsm	0.94118
4982814	A	G	5	4982701	Q8TE57	rs40468	0.3523	-0.125441	0.00601961	95.7149	cis	ADAMTS16	-	intron_variant,non_coding_transcript_variant	lncRNA	rs40468	5	4982814	A	G	0.663176	1	0.00489545	0.00680415	0.0294887	0.86	putam_qsm	0.993975
4982814	A	G	5	4982701	Q8TE57	rs40468	0.3523	-0.125441	0.00601961	95.7149	cis	ADAMTS16	-	intron_variant,non_coding_transcript_variant	lncRNA	rs40468	5	4982814	A	G	0.663176	1	0.00235563	0.00725167	0.181703	0.67	thal_qsm	0.976922
161178155	G	A	1	161208365	O75173	rs4564157	0.592708	-0.119001	0.00624891	80.128	cis	ADAMTS4	NDUFS2	intron_variant	protein_coding	rs4564157	1	161178155	G	A	0.415415	0.998991	-0.00746723	0.00697638	0.99781	0.32	sub_nig_qsm	0.750884
161178155	G	A	1	161208365	O75173	rs4564157	0.592708	-0.119001	0.00624891	80.128	cis	ADAMTS4	NDUFS2	intron_variant	protein_coding	rs4564157	1	161178155	G	A	0.415415	0.998991	-0.01711	0.00688522	5.94746	0.015	caud_qsm	0.277706
161178155	G	A	1	161208365	O75173	rs4564157	0.592708	-0.119001	0.00624891	80.128	cis	ADAMTS4	NDUFS2	intron_variant	protein_coding	rs4564157	1	161178155	G	A	0.415415	0.998991	-0.00949766	0.00655497	2.91381	0.088	putam_qsm	0.54307
161178155	G	A	1	161208365	O75173	rs4564157	0.592708	-0.119001	0.00624891	80.128	cis	ADAMTS4	NDUFS2	intron_variant	protein_coding	rs4564157	1	161178155	G	A	0.415415	0.998991	-0.00525198	0.00699626	0.685636	0.41	thal_qsm	0.887747
130281488	G	A	11	130411593	Q9UP79	rs2131535	0.729207	0.493851	0.00688962	1117.67	cis	ADAMTS8	ADAMTS8	missense_variant	protein_coding	rs2131535	11	130281488	G	A	0.268323	1	0.0131474	0.00773999	2.7646	0.096	sub_nig_qsm	0.500744
130281488	G	A	11	130411593	Q9UP79	rs2131535	0.729207	0.493851	0.00688962	1117.67	cis	ADAMTS8	ADAMTS8	missense_variant	protein_coding	rs2131535	11	130281488	G	A	0.268323	1	0.0046229	0.00763124	0.728634	0.39	caud_qsm	0.843405
130281488	G	A	11	130411593	Q9UP79	rs2131535	0.729207	0.493851	0.00688962	1117.67	cis	ADAMTS8	ADAMTS8	missense_variant	protein_coding	rs2131535	11	130281488	G	A	0.268323	1	0.00439931	0.00726682	0.70602	0.4	putam_qsm	0.847899
130281488	G	A	11	130411593	Q9UP79	rs2131535	0.729207	0.493851	0.00688962	1117.67	cis	ADAMTS8	ADAMTS8	missense_variant	protein_coding	rs2131535	11	130281488	G	A	0.268323	1	0.0139435	0.00774012	3.76126	0.052	thal_qsm	0.565894
136397834	A	G	9	133532712	Q86TH1	rs1008250	0.282015	0.106931	0.00693197	52.9594	cis	ADAMTSL2	ADAMTSL2	upstream_gene_variant	protein_coding	rs1008250	9	136397834	A	G	0.717348	0.933954	-0.0059994	0.0078379	0.375512	0.54	sub_nig_qsm	0.878806
136397834	A	G	9	133532712	Q86TH1	rs1008250	0.282015	0.106931	0.00693197	52.9594	cis	ADAMTSL2	ADAMTSL2	upstream_gene_variant	protein_coding	rs1008250	9	136397834	A	G	0.717348	0.933954	0.0096249	0.00772448	1.2652	0.26	caud_qsm	0.763726
136397834	A	G	9	133532712	Q86TH1	rs1008250	0.282015	0.106931	0.00693197	52.9594	cis	ADAMTSL2	ADAMTSL2	upstream_gene_variant	protein_coding	rs1008250	9	136397834	A	G	0.717348	0.933954	0.000686531	0.00735885	0.0525011	0.82	putam_qsm	0.98615
136397834	A	G	9	133532712	Q86TH1	rs1008250	0.282015	0.106931	0.00693197	52.9594	cis	ADAMTSL2	ADAMTSL2	upstream_gene_variant	protein_coding	rs1008250	9	136397834	A	G	0.717348	0.933954	0.0124294	0.00782924	2.43517	0.12	thal_qsm	0.670803
150755869	G	T	1	150783393	Q6UY14	rs758689051	0.00179703	-2.53707	0.079435	223.115	cis	ADAMTSL4	-	downstream_gene_variant	processed_pseudogene	rs758689051	1	150755869	G	T	0.998118	0.828853	-0.182199	0.0860892	3.19649	0.074	sub_nig_qsm	0.466662
150755869	G	T	1	150783393	Q6UY14	rs758689051	0.00179703	-2.53707	0.079435	223.115	cis	ADAMTSL4	-	downstream_gene_variant	processed_pseudogene	rs758689051	1	150755869	G	T	0.998118	0.828853	-0.137208	0.0849643	3.8964	0.048	caud_qsm	0.465692
150755869	G	T	1	150783393	Q6UY14	rs758689051	0.00179703	-2.53707	0.079435	223.115	cis	ADAMTSL4	-	downstream_gene_variant	processed_pseudogene	rs758689051	1	150755869	G	T	0.998118	0.828853	-0.106423	0.080889	1.78961	0.18	putam_qsm	0.712235
150755869	G	T	1	150783393	Q6UY14	rs758689051	0.00179703	-2.53707	0.079435	223.115	cis	ADAMTSL4	-	downstream_gene_variant	processed_pseudogene	rs758689051	1	150755869	G	T	0.998118	0.828853	-0.148704	0.0863345	3.07435	0.08	thal_qsm	0.620923
1507535	T	C	19	1507536	Q6ZMM2	rs791461	0.534976	0.400536	0.00667042	784.821	cis	ADAMTSL5	ADAMTSL5	intron_variant	protein_coding	rs791461	19	1507535	T	C	0.47049	0.847327	0.00918122	0.00751199	1.73476	0.19	sub_nig_qsm	0.620421
1507535	T	C	19	1507536	Q6ZMM2	rs791461	0.534976	0.400536	0.00667042	784.821	cis	ADAMTSL5	ADAMTSL5	intron_variant	protein_coding	rs791461	19	1507535	T	C	0.47049	0.847327	0.00396819	0.00740059	0.174784	0.68	caud_qsm	0.94118
1507535	T	C	19	1507536	Q6ZMM2	rs791461	0.534976	0.400536	0.00667042	784.821	cis	ADAMTSL5	ADAMTSL5	intron_variant	protein_coding	rs791461	19	1507535	T	C	0.47049	0.847327	0.00403356	0.00705347	0.236236	0.63	putam_qsm	0.918598
1507535	T	C	19	1507536	Q6ZMM2	rs791461	0.534976	0.400536	0.00667042	784.821	cis	ADAMTSL5	ADAMTSL5	intron_variant	protein_coding	rs791461	19	1507535	T	C	0.47049	0.847327	-0.00915439	0.00750912	1.33968	0.25	thal_qsm	0.816882
2917608	G	A	4	2915881	P35611	rs1012365	0.185978	-0.179751	0.00757067	123.887	cis	ADD1	ADD1	intron_variant	protein_coding	rs1012365	4	2917608	G	A	0.815023	0.999389	0.0127413	0.00876486	2.4147	0.12	sub_nig_qsm	0.528734
2917608	G	A	4	2915881	P35611	rs1012365	0.185978	-0.179751	0.00757067	123.887	cis	ADD1	ADD1	intron_variant	protein_coding	rs1012365	4	2917608	G	A	0.815023	0.999389	-0.0152039	0.00866298	2.57038	0.11	caud_qsm	0.609835
2917608	G	A	4	2915881	P35611	rs1012365	0.185978	-0.179751	0.00757067	123.887	cis	ADD1	ADD1	intron_variant	protein_coding	rs1012365	4	2917608	G	A	0.815023	0.999389	-0.00881854	0.00827125	0.879809	0.35	putam_qsm	0.808124
2917608	G	A	4	2915881	P35611	rs1012365	0.185978	-0.179751	0.00757067	123.887	cis	ADD1	ADD1	intron_variant	protein_coding	rs1012365	4	2917608	G	A	0.815023	0.999389	-0.0150351	0.00880634	2.15404	0.14	thal_qsm	0.694152
69671585	A	G	6	68961693	O60242	rs3798969	0.626409	-0.916029	0.00633819	4537.93	cis	ADGRB3	ADGRB3	intron_variant	protein_coding	rs3798969	6	69671585	A	G	0.371134	0.996361	-0.0127962	0.00707281	2.20243	0.14	sub_nig_qsm	0.556142
69671585	A	G	6	68961693	O60242	rs3798969	0.626409	-0.916029	0.00633819	4537.93	cis	ADGRB3	ADGRB3	intron_variant	protein_coding	rs3798969	6	69671585	A	G	0.371134	0.996361	-0.00185252	0.00697034	0.0161623	0.9	caud_qsm	0.988677
69671585	A	G	6	68961693	O60242	rs3798969	0.626409	-0.916029	0.00633819	4537.93	cis	ADGRB3	ADGRB3	intron_variant	protein_coding	rs3798969	6	69671585	A	G	0.371134	0.996361	-0.00652222	0.00663677	0.40668	0.52	putam_qsm	0.904621
69671585	A	G	6	68961693	O60242	rs3798969	0.626409	-0.916029	0.00633819	4537.93	cis	ADGRB3	ADGRB3	intron_variant	protein_coding	rs3798969	6	69671585	A	G	0.371134	0.996361	-0.00297506	0.0070723	0.113996	0.74	thal_qsm	0.988954
131456252	G	A	12	130971707	Q6QNK2	rs4759533	0.927172	0.758144	0.0116242	925.607	cis	ADGRD1	ADGRD1	intron_variant	protein_coding	rs4759533	12	131456252	G	A	0.0517258	0.993827	0.0296046	0.0154962	3.90057	0.048	sub_nig_qsm	0.382862
131456252	G	A	12	130971707	Q6QNK2	rs4759533	0.927172	0.758144	0.0116242	925.607	cis	ADGRD1	ADGRD1	intron_variant	protein_coding	rs4759533	12	131456252	G	A	0.0517258	0.993827	-0.00478141	0.0152536	0.328081	0.57	caud_qsm	0.90643
131456252	G	A	12	130971707	Q6QNK2	rs4759533	0.927172	0.758144	0.0116242	925.607	cis	ADGRD1	ADGRD1	intron_variant	protein_coding	rs4759533	12	131456252	G	A	0.0517258	0.993827	0.00271426	0.0145151	0.00682341	0.93	putam_qsm	1
131456252	G	A	12	130971707	Q6QNK2	rs4759533	0.927172	0.758144	0.0116242	925.607	cis	ADGRD1	ADGRD1	intron_variant	protein_coding	rs4759533	12	131456252	G	A	0.0517258	0.993827	-0.00976397	0.0154898	0.587823	0.44	thal_qsm	0.909754
6873522	T	C	19	6873511	Q14246	rs59055395	0.122821	0.447772	0.00931493	503.556	cis	ADGRE1	-	regulatory_region_variant	enhancer	rs59055395	19	6873522	T	C	0.886252	0.994375	0.0127285	0.0108887	1.51051	0.22	sub_nig_qsm	0.648117
6873522	T	C	19	6873511	Q14246	rs59055395	0.122821	0.447772	0.00931493	503.556	cis	ADGRE1	-	regulatory_region_variant	enhancer	rs59055395	19	6873522	T	C	0.886252	0.994375	0.00820135	0.0107273	0.0704232	0.79	caud_qsm	0.969131
6873522	T	C	19	6873511	Q14246	rs59055395	0.122821	0.447772	0.00931493	503.556	cis	ADGRE1	-	regulatory_region_variant	enhancer	rs59055395	19	6873522	T	C	0.886252	0.994375	-0.000239845	0.0102241	0.0365575	0.85	putam_qsm	0.989216
6873522	T	C	19	6873511	Q14246	rs59055395	0.122821	0.447772	0.00931493	503.556	cis	ADGRE1	-	regulatory_region_variant	enhancer	rs59055395	19	6873522	T	C	0.886252	0.994375	0.00242927	0.0108846	0.12525	0.72	thal_qsm	0.983724
14506991	A	C	19	14396179	Q9UHX3	rs7251607	0.758047	0.278481	0.0068724	358.262	cis	ADGRE2	ADGRE5	intron_variant	protein_coding	rs7251607	19	14506991	A	C	0.241916	1	0.0150835	0.00804752	4.50709	0.034	sub_nig_qsm	0.342864
14506991	A	C	19	14396179	Q9UHX3	rs7251607	0.758047	0.278481	0.0068724	358.262	cis	ADGRE2	ADGRE5	intron_variant	protein_coding	rs7251607	19	14506991	A	C	0.241916	1	0.00297558	0.00792818	0.562748	0.45	caud_qsm	0.857507
14506991	A	C	19	14396179	Q9UHX3	rs7251607	0.758047	0.278481	0.0068724	358.262	cis	ADGRE2	ADGRE5	intron_variant	protein_coding	rs7251607	19	14506991	A	C	0.241916	1	-0.00389631	0.00755631	0.13018	0.72	putam_qsm	0.962863
14506991	A	C	19	14396179	Q9UHX3	rs7251607	0.758047	0.278481	0.0068724	358.262	cis	ADGRE2	ADGRE5	intron_variant	protein_coding	rs7251607	19	14506991	A	C	0.241916	1	-0.00648879	0.00804444	0.437429	0.51	thal_qsm	0.933073
14499616	C	T	19	14388804	P48960	rs139113505	0.0182814	-0.683543	0.0219068	213.004	cis	ADGRE5	ADGRE5	missense_variant	protein_coding	rs139113505	19	14499616	C	T	0.983172	1	0.0206415	0.0267467	0.335395	0.56	sub_nig_qsm	0.89123
14499616	C	T	19	14388804	P48960	rs139113505	0.0182814	-0.683543	0.0219068	213.004	cis	ADGRE5	ADGRE5	missense_variant	protein_coding	rs139113505	19	14499616	C	T	0.983172	1	0.0147872	0.0263501	0.244319	0.62	caud_qsm	0.922004
14499616	C	T	19	14388804	P48960	rs139113505	0.0182814	-0.683543	0.0219068	213.004	cis	ADGRE5	ADGRE5	missense_variant	protein_coding	rs139113505	19	14499616	C	T	0.983172	1	0.0223726	0.0251141	0.64631	0.42	putam_qsm	0.856987
14499616	C	T	19	14388804	P48960	rs139113505	0.0182814	-0.683543	0.0219068	213.004	cis	ADGRE5	ADGRE5	missense_variant	protein_coding	rs139113505	19	14499616	C	T	0.983172	1	0.0530418	0.0267365	4.17316	0.041	thal_qsm	0.517112
57680860	T	C	16	57646948	Q9Y653	rs8059267	0.407058	0.0763991	0.00592241	37.3467	cis	ADGRG1	ADGRG1	intron_variant	protein_coding	rs8059267	16	57680860	T	C	0.590571	0.993535	0.00407447	0.00701263	0.158337	0.69	sub_nig_qsm	0.947869
57680860	T	C	16	57646948	Q9Y653	rs8059267	0.407058	0.0763991	0.00592241	37.3467	cis	ADGRG1	ADGRG1	intron_variant	protein_coding	rs8059267	16	57680860	T	C	0.590571	0.993535	-0.00626613	0.00691486	0.906707	0.34	caud_qsm	0.817783
57680860	T	C	16	57646948	Q9Y653	rs8059267	0.407058	0.0763991	0.00592241	37.3467	cis	ADGRG1	ADGRG1	intron_variant	protein_coding	rs8059267	16	57680860	T	C	0.590571	0.993535	-0.0121752	0.00658898	4.38499	0.036	putam_qsm	0.396984
57680860	T	C	16	57646948	Q9Y653	rs8059267	0.407058	0.0763991	0.00592241	37.3467	cis	ADGRG1	ADGRG1	intron_variant	protein_coding	rs8059267	16	57680860	T	C	0.590571	0.993535	-0.0193941	0.00701868	7.74421	0.0054	thal_qsm	0.205608
100229017	G	A	4	99307860	P00325	rs2066702	0.0067907	-0.92209	0.0403998	114.578	cis	ADH1B	ADH1B	missense_variant	protein_coding	NA	NA	NA	NA	NA	NA	NA	NA	NA	NA	NA	NA	NA
100229017	G	A	4	99307860	P00325	rs2066702	0.0067907	-0.92209	0.0403998	114.578	cis	ADH1B	ADH1B	missense_variant	protein_coding	NA	NA	NA	NA	NA	NA	NA	NA	NA	NA	NA	NA	NA
100229017	G	A	4	99307860	P00325	rs2066702	0.0067907	-0.92209	0.0403998	114.578	cis	ADH1B	ADH1B	missense_variant	protein_coding	NA	NA	NA	NA	NA	NA	NA	NA	NA	NA	NA	NA	NA
100229017	G	A	4	99307860	P00325	rs2066702	0.0067907	-0.92209	0.0403998	114.578	cis	ADH1B	ADH1B	missense_variant	protein_coding	NA	NA	NA	NA	NA	NA	NA	NA	NA	NA	NA	NA	NA
100065509	T	G	4	99144358	P08319	rs1800759	0.604001	0.130724	0.00610556	100.973	cis	ADH4	ADH4	upstream_gene_variant	protein_coding	rs1800759	4	100065509	T	G	0.384413	0.994223	0.0178902	0.00703952	8.03667	0.0046	sub_nig_qsm	0.120556
100065509	T	G	4	99144358	P08319	rs1800759	0.604001	0.130724	0.00610556	100.973	cis	ADH4	ADH4	upstream_gene_variant	protein_coding	rs1800759	4	100065509	T	G	0.384413	0.994223	0.00558327	0.00695769	1.2163	0.27	caud_qsm	0.770859
100065509	T	G	4	99144358	P08319	rs1800759	0.604001	0.130724	0.00610556	100.973	cis	ADH4	ADH4	upstream_gene_variant	protein_coding	rs1800759	4	100065509	T	G	0.384413	0.994223	0.00426044	0.00664307	0.308393	0.58	putam_qsm	0.912268
100065509	T	G	4	99144358	P08319	rs1800759	0.604001	0.130724	0.00610556	100.973	cis	ADH4	ADH4	upstream_gene_variant	protein_coding	rs1800759	4	100065509	T	G	0.384413	0.994223	-0.00594738	0.00707283	0.808939	0.37	thal_qsm	0.86922
186559808	C	T	3	186842019	Q15848	rs76786086	0.0256836	-0.613204	0.0165594	299.432	cis	ADIPOQ	ADIPOQ	upstream_gene_variant	protein_coding	rs76786086	3	186559808	C	T	0.973581	0.993781	-0.025925	0.0213371	1.78589	0.18	sub_nig_qsm	0.620421
186559808	C	T	3	186842019	Q15848	rs76786086	0.0256836	-0.613204	0.0165594	299.432	cis	ADIPOQ	ADIPOQ	upstream_gene_variant	protein_coding	rs76786086	3	186559808	C	T	0.973581	0.993781	-0.0128583	0.0210775	0.233991	0.63	caud_qsm	0.925284
186559808	C	T	3	186842019	Q15848	rs76786086	0.0256836	-0.613204	0.0165594	299.432	cis	ADIPOQ	ADIPOQ	upstream_gene_variant	protein_coding	rs76786086	3	186559808	C	T	0.973581	0.993781	-0.015755	0.0200503	1.49385	0.22	putam_qsm	0.748668
186559808	C	T	3	186842019	Q15848	rs76786086	0.0256836	-0.613204	0.0165594	299.432	cis	ADIPOQ	ADIPOQ	upstream_gene_variant	protein_coding	rs76786086	3	186559808	C	T	0.973581	0.993781	-0.0403133	0.0213858	3.3126	0.069	thal_qsm	0.617074
10363271	G	C	11	10341724	P35318	rs2403310	0.466599	0.150038	0.00560945	156.877	cis	ADM	AMPD3	intron_variant	protein_coding	rs2403310	11	10363271	G	C	0.526394	0.996237	-0.00607988	0.00687391	0.391365	0.53	sub_nig_qsm	0.878806
10363271	G	C	11	10341724	P35318	rs2403310	0.466599	0.150038	0.00560945	156.877	cis	ADM	AMPD3	intron_variant	protein_coding	rs2403310	11	10363271	G	C	0.526394	0.996237	-0.0143865	0.00677733	3.79314	0.051	caud_qsm	0.478688
10363271	G	C	11	10341724	P35318	rs2403310	0.466599	0.150038	0.00560945	156.877	cis	ADM	AMPD3	intron_variant	protein_coding	rs2403310	11	10363271	G	C	0.526394	0.996237	-0.0119197	0.00645369	3.83995	0.05	putam_qsm	0.431197
10363271	G	C	11	10341724	P35318	rs2403310	0.466599	0.150038	0.00560945	156.877	cis	ADM	AMPD3	intron_variant	protein_coding	rs2403310	11	10363271	G	C	0.526394	0.996237	-0.0143893	0.00687403	4.82994	0.028	thal_qsm	0.428061
7780582	C	T	4	7778855	Q8N556	rs41264705	0.283144	1.08271	0.00688319	5375.05	cis	AFAP1	AFAP1	missense_variant	protein_coding	rs41264705	4	7780582	C	T	0.702423	1	0.00307078	0.00750696	0.0331612	0.86	sub_nig_qsm	0.990429
7780582	C	T	4	7778855	Q8N556	rs41264705	0.283144	1.08271	0.00688319	5375.05	cis	AFAP1	AFAP1	missense_variant	protein_coding	rs41264705	4	7780582	C	T	0.702423	1	0.00729703	0.0074197	0.725773	0.39	caud_qsm	0.843405
7780582	C	T	4	7778855	Q8N556	rs41264705	0.283144	1.08271	0.00688319	5375.05	cis	AFAP1	AFAP1	missense_variant	protein_coding	rs41264705	4	7780582	C	T	0.702423	1	0.00905055	0.0070842	0.738985	0.39	putam_qsm	0.837255
7780582	C	T	4	7778855	Q8N556	rs41264705	0.283144	1.08271	0.00688319	5375.05	cis	AFAP1	AFAP1	missense_variant	protein_coding	rs41264705	4	7780582	C	T	0.702423	1	0.00576354	0.00754249	0.71226	0.4	thal_qsm	0.886059
74257793	G	A	4	73392076	P43652	rs553977556	0.0012578	-2.13994	0.0907732	122.154	cis	AFM	-	intergenic_variant	-	rs553977556	4	74257793	G	A	0.998582	0.865838	-0.0468753	0.0969204	0.554741	0.46	sub_nig_qsm	0.843891
74257793	G	A	4	73392076	P43652	rs553977556	0.0012578	-2.13994	0.0907732	122.154	cis	AFM	-	intergenic_variant	-	rs553977556	4	74257793	G	A	0.998582	0.865838	0.0326296	0.0957938	6.90756e-05	0.99	caud_qsm	1
74257793	G	A	4	73392076	P43652	rs553977556	0.0012578	-2.13994	0.0907732	122.154	cis	AFM	-	intergenic_variant	-	rs553977556	4	74257793	G	A	0.998582	0.865838	0.00183634	0.0914621	0.0759603	0.78	putam_qsm	0.979852
74257793	G	A	4	73392076	P43652	rs553977556	0.0012578	-2.13994	0.0907732	122.154	cis	AFM	-	intergenic_variant	-	rs553977556	4	74257793	G	A	0.998582	0.865838	0.0258693	0.097379	0.0500713	0.82	thal_qsm	1
74302870	T	C	4	73437153	P02771	rs16849384	0.398368	-0.18758	0.00579288	229.296	cis	AFP	AFP	splice_region_variant,splice_polypyrimidine_tract_variant,intron_variant	protein_coding	rs16849384	4	74302870	T	C	0.606237	0.999373	0.00550377	0.00698084	1.56859	0.21	sub_nig_qsm	0.639186
74302870	T	C	4	73437153	P02771	rs16849384	0.398368	-0.18758	0.00579288	229.296	cis	AFP	AFP	splice_region_variant,splice_polypyrimidine_tract_variant,intron_variant	protein_coding	rs16849384	4	74302870	T	C	0.606237	0.999373	0.000309933	0.0068997	0.033829	0.85	caud_qsm	0.980732
74302870	T	C	4	73437153	P02771	rs16849384	0.398368	-0.18758	0.00579288	229.296	cis	AFP	AFP	splice_region_variant,splice_polypyrimidine_tract_variant,intron_variant	protein_coding	rs16849384	4	74302870	T	C	0.606237	0.999373	-0.00134098	0.0065877	0.000142106	0.99	putam_qsm	1
74302870	T	C	4	73437153	P02771	rs16849384	0.398368	-0.18758	0.00579288	229.296	cis	AFP	AFP	splice_region_variant,splice_polypyrimidine_tract_variant,intron_variant	protein_coding	rs16849384	4	74302870	T	C	0.606237	0.999373	0.0049029	0.00701388	0.678529	0.41	thal_qsm	0.887747
32155581	A	G	6	32187804	Q15109	rs204993	0.315387	-0.160171	0.00628898	142.356	cis	AGER	AGER	upstream_gene_variant	protein_coding	rs204993	6	32155581	A	G	0.682709	1	0.0215026	0.00738077	10.6592	0.0011	sub_nig_qsm	0.0482565
32155581	A	G	6	32187804	Q15109	rs204993	0.315387	-0.160171	0.00628898	142.356	cis	AGER	AGER	upstream_gene_variant	protein_coding	rs204993	6	32155581	A	G	0.682709	1	-0.00574038	0.00727384	0.7426	0.39	caud_qsm	0.843405
32155581	A	G	6	32187804	Q15109	rs204993	0.315387	-0.160171	0.00628898	142.356	cis	AGER	AGER	upstream_gene_variant	protein_coding	rs204993	6	32155581	A	G	0.682709	1	-0.0161047	0.00692575	6.29564	0.012	putam_qsm	0.208759
32155581	A	G	6	32187804	Q15109	rs204993	0.315387	-0.160171	0.00628898	142.356	cis	AGER	AGER	upstream_gene_variant	protein_coding	rs204993	6	32155581	A	G	0.682709	1	0.00750055	0.00738024	0.685851	0.41	thal_qsm	0.887747
16856549	C	T	7	16816925	O95994	rs7807123	0.557238	0.100779	0.0062937	56.9817	cis	AGR2	AGR2	intron_variant	protein_coding	rs7807123	7	16856549	C	T	0.433836	0.994556	-0.000488996	0.00695398	0.0309099	0.86	sub_nig_qsm	0.990429
16856549	C	T	7	16816925	O95994	rs7807123	0.557238	0.100779	0.0062937	56.9817	cis	AGR2	AGR2	intron_variant	protein_coding	rs7807123	7	16856549	C	T	0.433836	0.994556	-0.00258565	0.00684518	0.147021	0.7	caud_qsm	0.947418
16856549	C	T	7	16816925	O95994	rs7807123	0.557238	0.100779	0.0062937	56.9817	cis	AGR2	AGR2	intron_variant	protein_coding	rs7807123	7	16856549	C	T	0.433836	0.994556	-0.00334905	0.00651271	0.422703	0.52	putam_qsm	0.904621
16856549	C	T	7	16816925	O95994	rs7807123	0.557238	0.100779	0.0062937	56.9817	cis	AGR2	AGR2	intron_variant	protein_coding	rs7807123	7	16856549	C	T	0.433836	0.994556	-0.000580355	0.00696007	0.00836882	0.93	thal_qsm	1
968226	C	A	1	1032846	O00468	rs3121560	0.334492	-0.363801	0.0063232	720.658	cis	AGRN	AGRN	intron_variant	protein_coding	rs3121560	1	968226	C	A	0.657985	0.997639	0.0044563	0.00719484	0.383852	0.54	sub_nig_qsm	0.878806
968226	C	A	1	1032846	O00468	rs3121560	0.334492	-0.363801	0.0063232	720.658	cis	AGRN	AGRN	intron_variant	protein_coding	rs3121560	1	968226	C	A	0.657985	0.997639	0.002178	0.00710082	0.127072	0.72	caud_qsm	0.949647
968226	C	A	1	1032846	O00468	rs3121560	0.334492	-0.363801	0.0063232	720.658	cis	AGRN	AGRN	intron_variant	protein_coding	rs3121560	1	968226	C	A	0.657985	0.997639	-0.00339384	0.00676024	0.532752	0.47	putam_qsm	0.88065
968226	C	A	1	1032846	O00468	rs3121560	0.334492	-0.363801	0.0063232	720.658	cis	AGRN	AGRN	intron_variant	protein_coding	rs3121560	1	968226	C	A	0.657985	0.997639	0.0109419	0.00721534	2.51612	0.11	thal_qsm	0.662627
67929068	C	T	16	67895165	O00253	rs142099452	0.000562078	1.67192	0.1286	37.9178	cis	AGRP	PSKH1	intron_variant	protein_coding	NA	NA	NA	NA	NA	NA	NA	NA	NA	NA	NA	NA	NA
67929068	C	T	16	67895165	O00253	rs142099452	0.000562078	1.67192	0.1286	37.9178	cis	AGRP	PSKH1	intron_variant	protein_coding	NA	NA	NA	NA	NA	NA	NA	NA	NA	NA	NA	NA	NA
67929068	C	T	16	67895165	O00253	rs142099452	0.000562078	1.67192	0.1286	37.9178	cis	AGRP	PSKH1	intron_variant	protein_coding	NA	NA	NA	NA	NA	NA	NA	NA	NA	NA	NA	NA	NA
67929068	C	T	16	67895165	O00253	rs142099452	0.000562078	1.67192	0.1286	37.9178	cis	AGRP	PSKH1	intron_variant	protein_coding	NA	NA	NA	NA	NA	NA	NA	NA	NA	NA	NA	NA	NA
230845977	G	A	1	230710231	P01019	rs4762	0.116396	0.710977	0.00950971	1215.72	cis	AGT	AGT	missense_variant	protein_coding	rs4762	1	230845977	G	A	0.879284	0.997694	0.0158252	0.0105092	1.58598	0.21	sub_nig_qsm	0.639186
230845977	G	A	1	230710231	P01019	rs4762	0.116396	0.710977	0.00950971	1215.72	cis	AGT	AGT	missense_variant	protein_coding	rs4762	1	230845977	G	A	0.879284	0.997694	0.00503253	0.0103719	0.10232	0.75	caud_qsm	0.962762
230845977	G	A	1	230710231	P01019	rs4762	0.116396	0.710977	0.00950971	1215.72	cis	AGT	AGT	missense_variant	protein_coding	rs4762	1	230845977	G	A	0.879284	0.997694	0.00527144	0.00987444	0.219426	0.64	putam_qsm	0.923174
230845977	G	A	1	230710231	P01019	rs4762	0.116396	0.710977	0.00950971	1215.72	cis	AGT	AGT	missense_variant	protein_coding	rs4762	1	230845977	G	A	0.879284	0.997694	0.00635763	0.0105392	0.0816534	0.78	thal_qsm	1
241793545	G	A	2	240854128	P21549	rs55649245	0.31933	-0.280817	0.00655098	400.745	cis	AGXT	-	intergenic_variant	-	rs55649245	2	241793545	G	A	0.691074	0.983328	0.0155702	0.00747837	6.50241	0.011	sub_nig_qsm	0.183455
241793545	G	A	2	240854128	P21549	rs55649245	0.31933	-0.280817	0.00655098	400.745	cis	AGXT	-	intergenic_variant	-	rs55649245	2	241793545	G	A	0.691074	0.983328	0.00556278	0.00737319	1.25169	0.26	caud_qsm	0.763726
241793545	G	A	2	240854128	P21549	rs55649245	0.31933	-0.280817	0.00655098	400.745	cis	AGXT	-	intergenic_variant	-	rs55649245	2	241793545	G	A	0.691074	0.983328	0.00140985	0.00702304	0.0695382	0.79	putam_qsm	0.979852
241793545	G	A	2	240854128	P21549	rs55649245	0.31933	-0.280817	0.00655098	400.745	cis	AGXT	-	intergenic_variant	-	rs55649245	2	241793545	G	A	0.691074	0.983328	0.0118214	0.0074889	3.19202	0.074	thal_qsm	0.617074
32883308	G	A	20	34295502	P23526	rs13043752	0.0156801	-1.36144	0.0245445	669.945	cis	AHCY	AHCY	missense_variant	protein_coding	rs13043752	20	32883308	G	A	0.983548	1	0.0070932	0.0269939	0.0157848	0.9	sub_nig_qsm	0.998461
32883308	G	A	20	34295502	P23526	rs13043752	0.0156801	-1.36144	0.0245445	669.945	cis	AHCY	AHCY	missense_variant	protein_coding	rs13043752	20	32883308	G	A	0.983548	1	0.000471167	0.0266104	0.0771027	0.78	caud_qsm	0.965669
32883308	G	A	20	34295502	P23526	rs13043752	0.0156801	-1.36144	0.0245445	669.945	cis	AHCY	AHCY	missense_variant	protein_coding	rs13043752	20	32883308	G	A	0.983548	1	-0.0151546	0.0253573	0.569731	0.45	putam_qsm	0.864034
32883308	G	A	20	34295502	P23526	rs13043752	0.0156801	-1.36144	0.0245445	669.945	cis	AHCY	AHCY	missense_variant	protein_coding	rs13043752	20	32883308	G	A	0.983548	1	0.036814	0.0269954	2.17629	0.14	thal_qsm	0.694152
62303555	T	TCTC	11	62536083	Q09666	rs145590149	0.0348602	-0.495879	0.0168474	189.689	cis	AHNAK	AHNAK	inframe_insertion	protein_coding	rs145590149	11	62303555	T	TCTC	0.971478	0.980528	-0.0166618	0.020823	0.293028	0.59	sub_nig_qsm	0.902669
62303555	T	TCTC	11	62536083	Q09666	rs145590149	0.0348602	-0.495879	0.0168474	189.689	cis	AHNAK	AHNAK	inframe_insertion	protein_coding	rs145590149	11	62303555	T	TCTC	0.971478	0.980528	0.0261046	0.0205304	3.61176	0.057	caud_qsm	0.493674
62303555	T	TCTC	11	62536083	Q09666	rs145590149	0.0348602	-0.495879	0.0168474	189.689	cis	AHNAK	AHNAK	inframe_insertion	protein_coding	rs145590149	11	62303555	T	TCTC	0.971478	0.980528	0.0210566	0.01955	1.60454	0.21	putam_qsm	0.739581
62303555	T	TCTC	11	62536083	Q09666	rs145590149	0.0348602	-0.495879	0.0168474	189.689	cis	AHNAK	AHNAK	inframe_insertion	protein_coding	rs145590149	11	62303555	T	TCTC	0.971478	0.980528	0.029327	0.0208233	2.97147	0.085	thal_qsm	0.622574
105433129	A	G	14	104966792	Q8IVF2	rs10873552	0.638829	0.210924	0.00641107	236.657	cis	AHNAK2	AHNAK2	intron_variant	protein_coding	rs10873552	14	105433129	A	G	0.341928	0.997637	-0.0021285	0.00724985	0.00888927	0.92	sub_nig_qsm	1
105433129	A	G	14	104966792	Q8IVF2	rs10873552	0.638829	0.210924	0.00641107	236.657	cis	AHNAK2	AHNAK2	intron_variant	protein_coding	rs10873552	14	105433129	A	G	0.341928	0.997637	-0.0087992	0.00715345	0.527668	0.47	caud_qsm	0.863021
105433129	A	G	14	104966792	Q8IVF2	rs10873552	0.638829	0.210924	0.00641107	236.657	cis	AHNAK2	AHNAK2	intron_variant	protein_coding	rs10873552	14	105433129	A	G	0.341928	0.997637	-0.00266724	0.00681837	0.00209523	0.96	putam_qsm	1
105433129	A	G	14	104966792	Q8IVF2	rs10873552	0.638829	0.210924	0.00641107	236.657	cis	AHNAK2	AHNAK2	intron_variant	protein_coding	rs10873552	14	105433129	A	G	0.341928	0.997637	-0.00827427	0.00725366	0.797419	0.37	thal_qsm	0.86922
186338135	C	T	3	186620346	P02765	rs1900618	0.648754	0.668328	0.00649751	2299.52	cis	AHSG	HRG-AS1	intron_variant,non_coding_transcript_variant	lncRNA	rs1900618	3	186338135	C	T	0.356556	0.998659	0.00386915	0.00715183	0.390946	0.53	sub_nig_qsm	0.878806
186338135	C	T	3	186620346	P02765	rs1900618	0.648754	0.668328	0.00649751	2299.52	cis	AHSG	HRG-AS1	intron_variant,non_coding_transcript_variant	lncRNA	rs1900618	3	186338135	C	T	0.356556	0.998659	0.000499183	0.0070648	0.0197004	0.89	caud_qsm	0.988677
186338135	C	T	3	186620346	P02765	rs1900618	0.648754	0.668328	0.00649751	2299.52	cis	AHSG	HRG-AS1	intron_variant,non_coding_transcript_variant	lncRNA	rs1900618	3	186338135	C	T	0.356556	0.998659	-0.00421653	0.00672051	0.179082	0.67	putam_qsm	0.944176
186338135	C	T	3	186620346	P02765	rs1900618	0.648754	0.668328	0.00649751	2299.52	cis	AHSG	HRG-AS1	intron_variant,non_coding_transcript_variant	lncRNA	rs1900618	3	186338135	C	T	0.356556	0.998659	-0.0033464	0.00716815	0.157914	0.69	thal_qsm	0.979198
31586949	C	T	16	31575628	Q9NZD4	rs530834027	0.000542122	-1.47102	0.143328	23.9867	cis	AHSP	-	intergenic_variant	-	NA	NA	NA	NA	NA	NA	NA	NA	NA	NA	NA	NA	NA
31586949	C	T	16	31575628	Q9NZD4	rs530834027	0.000542122	-1.47102	0.143328	23.9867	cis	AHSP	-	intergenic_variant	-	NA	NA	NA	NA	NA	NA	NA	NA	NA	NA	NA	NA	NA
31586949	C	T	16	31575628	Q9NZD4	rs530834027	0.000542122	-1.47102	0.143328	23.9867	cis	AHSP	-	intergenic_variant	-	NA	NA	NA	NA	NA	NA	NA	NA	NA	NA	NA	NA	NA
31586949	C	T	16	31575628	Q9NZD4	rs530834027	0.000542122	-1.47102	0.143328	23.9867	cis	AHSP	-	intergenic_variant	-	NA	NA	NA	NA	NA	NA	NA	NA	NA	NA	NA	NA	NA
31603591	A	G	6	31635814	P55008	rs2261033	0.425845	-0.0995011	0.00630575	55.3654	cis	AIF1	BAG6	downstream_gene_variant	protein_coding	rs2261033	6	31603591	A	G	0.573394	1	0.024684	0.00693879	12.5944	0.00039	sub_nig_qsm	0.0245944
31603591	A	G	6	31635814	P55008	rs2261033	0.425845	-0.0995011	0.00630575	55.3654	cis	AIF1	BAG6	downstream_gene_variant	protein_coding	rs2261033	6	31603591	A	G	0.573394	1	0.0279253	0.00683826	15.5642	8e-05	caud_qsm	0.0064576
31603591	A	G	6	31635814	P55008	rs2261033	0.425845	-0.0995011	0.00630575	55.3654	cis	AIF1	BAG6	downstream_gene_variant	protein_coding	rs2261033	6	31603591	A	G	0.573394	1	0.0327101	0.00651102	26.6928	2.4e-07	putam_qsm	3.2288e-05
31603591	A	G	6	31635814	P55008	rs2261033	0.425845	-0.0995011	0.00630575	55.3654	cis	AIF1	BAG6	downstream_gene_variant	protein_coding	rs2261033	6	31603591	A	G	0.573394	1	0.00517196	0.00693829	0.732296	0.39	thal_qsm	0.885287
133931427	TA	T	9	131056040	Q9BQI0	-	0.700599	-0.315342	0.00693772	450.382	cis	AIF1L	LAMC3	intron_variant	protein_coding	9:133931427_TA_T	9	133931427	TA	T	0.299423	0.960462	0.00169227	0.00764592	7.99893e-05	0.99	sub_nig_qsm	1
133931427	TA	T	9	131056040	Q9BQI0	-	0.700599	-0.315342	0.00693772	450.382	cis	AIF1L	LAMC3	intron_variant	protein_coding	9:133931427_TA_T	9	133931427	TA	T	0.299423	0.960462	-0.004129	0.00753528	0.256463	0.61	caud_qsm	0.917957
133931427	TA	T	9	131056040	Q9BQI0	-	0.700599	-0.315342	0.00693772	450.382	cis	AIF1L	LAMC3	intron_variant	protein_coding	9:133931427_TA_T	9	133931427	TA	T	0.299423	0.960462	-0.00570273	0.00717861	0.968958	0.32	putam_qsm	0.789438
133931427	TA	T	9	131056040	Q9BQI0	-	0.700599	-0.315342	0.00693772	450.382	cis	AIF1L	LAMC3	intron_variant	protein_coding	9:133931427_TA_T	9	133931427	TA	T	0.299423	0.960462	-0.00470703	0.00763747	0.256374	0.61	thal_qsm	0.961703
130627752	C	T	9	127865473	P00568	rs116977475	0.0402652	0.114196	0.0153494	12.9964	cis	AK1	MIR4672	downstream_gene_variant	miRNA	rs116977475	9	130627752	C	T	0.960595	0.967545	-0.0330629	0.0178821	4.00272	0.045	sub_nig_qsm	0.375248
130627752	C	T	9	127865473	P00568	rs116977475	0.0402652	0.114196	0.0153494	12.9964	cis	AK1	MIR4672	downstream_gene_variant	miRNA	rs116977475	9	130627752	C	T	0.960595	0.967545	-0.0357052	0.0176233	3.9095	0.048	caud_qsm	0.465692
130627752	C	T	9	127865473	P00568	rs116977475	0.0402652	0.114196	0.0153494	12.9964	cis	AK1	MIR4672	downstream_gene_variant	miRNA	rs116977475	9	130627752	C	T	0.960595	0.967545	-0.0375105	0.0167892	6.50233	0.011	putam_qsm	0.2018
130627752	C	T	9	127865473	P00568	rs116977475	0.0402652	0.114196	0.0153494	12.9964	cis	AK1	MIR4672	downstream_gene_variant	miRNA	rs116977475	9	130627752	C	T	0.960595	0.967545	-0.033905	0.0178623	3.82972	0.05	thal_qsm	0.563687
33502381	G	C	1	33036780	P54819	rs138577419	0.00264179	-0.769464	0.0596813	37.3066	cis	AK2	AK2	missense_variant	protein_coding	rs138577419	1	33502381	G	C	0.997528	1	-0.154793	0.0688917	4.42839	0.035	sub_nig_qsm	0.342864
33502381	G	C	1	33036780	P54819	rs138577419	0.00264179	-0.769464	0.0596813	37.3066	cis	AK2	AK2	missense_variant	protein_coding	rs138577419	1	33502381	G	C	0.997528	1	-0.106053	0.0679915	1.873	0.17	caud_qsm	0.702992
33502381	G	C	1	33036780	P54819	rs138577419	0.00264179	-0.769464	0.0596813	37.3066	cis	AK2	AK2	missense_variant	protein_coding	rs138577419	1	33502381	G	C	0.997528	1	-0.113596	0.0647303	3.1443	0.076	putam_qsm	0.518135
33502381	G	C	1	33036780	P54819	rs138577419	0.00264179	-0.769464	0.0596813	37.3066	cis	AK2	AK2	missense_variant	protein_coding	rs138577419	1	33502381	G	C	0.997528	1	-0.177147	0.069088	7.90168	0.0049	thal_qsm	0.193886
134135621	T	C	7	134450869	P15121	rs2229542	0.0135848	-0.599759	0.0270697	108.041	cis	AKR1B1	AKR1B1	missense_variant	protein_coding	rs2229542	7	134135621	T	C	0.986357	1	0.0523558	0.0297168	2.71292	0.1	sub_nig_qsm	0.500744
134135621	T	C	7	134450869	P15121	rs2229542	0.0135848	-0.599759	0.0270697	108.041	cis	AKR1B1	AKR1B1	missense_variant	protein_coding	rs2229542	7	134135621	T	C	0.986357	1	0.0954449	0.0292518	7.65516	0.0057	caud_qsm	0.155441
134135621	T	C	7	134450869	P15121	rs2229542	0.0135848	-0.599759	0.0270697	108.041	cis	AKR1B1	AKR1B1	missense_variant	protein_coding	rs2229542	7	134135621	T	C	0.986357	1	0.0597244	0.0278311	2.2614	0.13	putam_qsm	0.618726
134135621	T	C	7	134450869	P15121	rs2229542	0.0135848	-0.599759	0.0270697	108.041	cis	AKR1B1	AKR1B1	missense_variant	protein_coding	rs2229542	7	134135621	T	C	0.986357	1	-0.0255673	0.0297428	1.22894	0.27	thal_qsm	0.816882
5325577	AC	A	10	5283614	P17516	-	0.166441	-0.0740477	0.00853025	17.4049	cis	AKR1C4	AKR1C7P	intron_variant,non_coding_transcript_variant	transcribed_unprocessed_pseudogene	10:5325577_AC_A	10	5325577	AC	A	0.82131	0.977918	0.00554816	0.00906107	0.103433	0.75	sub_nig_qsm	0.962174
5325577	AC	A	10	5283614	P17516	-	0.166441	-0.0740477	0.00853025	17.4049	cis	AKR1C4	AKR1C7P	intron_variant,non_coding_transcript_variant	transcribed_unprocessed_pseudogene	10:5325577_AC_A	10	5325577	AC	A	0.82131	0.977918	0.0207024	0.00886442	3.27975	0.07	caud_qsm	0.560556
5325577	AC	A	10	5283614	P17516	-	0.166441	-0.0740477	0.00853025	17.4049	cis	AKR1C4	AKR1C7P	intron_variant,non_coding_transcript_variant	transcribed_unprocessed_pseudogene	10:5325577_AC_A	10	5325577	AC	A	0.82131	0.977918	0.0105545	0.00849158	0.361969	0.55	putam_qsm	0.91062
5325577	AC	A	10	5283614	P17516	-	0.166441	-0.0740477	0.00853025	17.4049	cis	AKR1C4	AKR1C7P	intron_variant,non_coding_transcript_variant	transcribed_unprocessed_pseudogene	10:5325577_AC_A	10	5325577	AC	A	0.82131	0.977918	0.00394377	0.00906077	0.0484744	0.83	thal_qsm	1
19611978	A	G	1	19285484	Q8NHP1	rs61764920	0.0909815	-0.314245	0.0107731	186.323	cis	AKR7L	AKR7A3	intron_variant	protein_coding	rs61764920	1	19611978	A	G	0.90562	0.998767	0.00356223	0.0117078	0.0527077	0.82	sub_nig_qsm	0.977991
19611978	A	G	1	19285484	Q8NHP1	rs61764920	0.0909815	-0.314245	0.0107731	186.323	cis	AKR7L	AKR7A3	intron_variant	protein_coding	rs61764920	1	19611978	A	G	0.90562	0.998767	-0.00518013	0.0115548	0.553034	0.46	caud_qsm	0.861113
19611978	A	G	1	19285484	Q8NHP1	rs61764920	0.0909815	-0.314245	0.0107731	186.323	cis	AKR7L	AKR7A3	intron_variant	protein_coding	rs61764920	1	19611978	A	G	0.90562	0.998767	-0.000369471	0.0110006	0.320467	0.57	putam_qsm	0.911458
19611978	A	G	1	19285484	Q8NHP1	rs61764920	0.0909815	-0.314245	0.0107731	186.323	cis	AKR7L	AKR7A3	intron_variant	protein_coding	rs61764920	1	19611978	A	G	0.90562	0.998767	-0.0106689	0.0117412	1.0607	0.3	thal_qsm	0.829315
243870910	G	T	1	243707608	Q9Y243	rs320339	0.196877	0.06989	0.00795907	17.7911	cis	AKT3	AKT3	intron_variant	protein_coding	rs320339	1	243870910	G	T	0.814841	0.996947	-0.0149942	0.00884206	1.70871	0.19	sub_nig_qsm	0.620421
243870910	G	T	1	243707608	Q9Y243	rs320339	0.196877	0.06989	0.00795907	17.7911	cis	AKT3	AKT3	intron_variant	protein_coding	rs320339	1	243870910	G	T	0.814841	0.996947	-0.00184683	0.00872652	0.0167469	0.9	caud_qsm	0.988677
243870910	G	T	1	243707608	Q9Y243	rs320339	0.196877	0.06989	0.00795907	17.7911	cis	AKT3	AKT3	intron_variant	protein_coding	rs320339	1	243870910	G	T	0.814841	0.996947	-0.00368746	0.00830796	0.012062	0.91	putam_qsm	1
243870910	G	T	1	243707608	Q9Y243	rs320339	0.196877	0.06989	0.00795907	17.7911	cis	AKT3	AKT3	intron_variant	protein_coding	rs320339	1	243870910	G	T	0.814841	0.996947	-0.00806865	0.00886725	0.608858	0.44	thal_qsm	0.909754
105264176	G	T	3	105545332	Q13740	rs34926152	0.047466	-0.288336	0.0131804	105.358	cis	ALCAM	ALCAM	missense_variant	protein_coding	rs34926152	3	105264176	G	T	0.950825	1	0.00953173	0.0158177	0.357109	0.55	sub_nig_qsm	0.885088
105264176	G	T	3	105545332	Q13740	rs34926152	0.047466	-0.288336	0.0131804	105.358	cis	ALCAM	ALCAM	missense_variant	protein_coding	rs34926152	3	105264176	G	T	0.950825	1	0.0290034	0.0156252	1.83779	0.18	caud_qsm	0.713635
105264176	G	T	3	105545332	Q13740	rs34926152	0.047466	-0.288336	0.0131804	105.358	cis	ALCAM	ALCAM	missense_variant	protein_coding	rs34926152	3	105264176	G	T	0.950825	1	0.0110625	0.0148637	0.471997	0.49	putam_qsm	0.892437
105264176	G	T	3	105545332	Q13740	rs34926152	0.047466	-0.288336	0.0131804	105.358	cis	ALCAM	ALCAM	missense_variant	protein_coding	rs34926152	3	105264176	G	T	0.950825	1	-0.00758895	0.0158538	0.205538	0.65	thal_qsm	0.975967
75547612	T	C	9	72932696	P00352	rs348463	0.27399	0.0891548	0.00655244	41.4352	cis	ALDH1A1	ALDH1A1	intron_variant	protein_coding	rs348463	9	75547612	T	C	0.727742	1	0.0017331	0.00774972	0.0652668	0.8	sub_nig_qsm	0.974291
75547612	T	C	9	72932696	P00352	rs348463	0.27399	0.0891548	0.00655244	41.4352	cis	ALDH1A1	ALDH1A1	intron_variant	protein_coding	rs348463	9	75547612	T	C	0.727742	1	0.0068241	0.00763758	1.02905	0.31	caud_qsm	0.804087
75547612	T	C	9	72932696	P00352	rs348463	0.27399	0.0891548	0.00655244	41.4352	cis	ALDH1A1	ALDH1A1	intron_variant	protein_coding	rs348463	9	75547612	T	C	0.727742	1	0.0104111	0.00727606	1.24701	0.26	putam_qsm	0.771588
75547612	T	C	9	72932696	P00352	rs348463	0.27399	0.0891548	0.00655244	41.4352	cis	ALDH1A1	ALDH1A1	intron_variant	protein_coding	rs348463	9	75547612	T	C	0.727742	1	0.00641786	0.00774116	0.53408	0.46	thal_qsm	0.911866
19649249	A	G	17	19745936	P30838	rs4646787	0.659576	0.473504	0.00631295	1223.6	cis	ALDH3A1	ALDH3A1	intron_variant	protein_coding	rs4646787	17	19649249	A	G	0.342089	0.995977	-2.07827e-05	0.00719666	0.0489076	0.82	sub_nig_qsm	0.977991
19649249	A	G	17	19745936	P30838	rs4646787	0.659576	0.473504	0.00631295	1223.6	cis	ALDH3A1	ALDH3A1	intron_variant	protein_coding	rs4646787	17	19649249	A	G	0.342089	0.995977	-0.00622536	0.0070809	0.492935	0.48	caud_qsm	0.868735
19649249	A	G	17	19745936	P30838	rs4646787	0.659576	0.473504	0.00631295	1223.6	cis	ALDH3A1	ALDH3A1	intron_variant	protein_coding	rs4646787	17	19649249	A	G	0.342089	0.995977	-0.00466703	0.00672503	0.376258	0.54	putam_qsm	0.91062
19649249	A	G	17	19745936	P30838	rs4646787	0.659576	0.473504	0.00631295	1223.6	cis	ALDH3A1	ALDH3A1	intron_variant	protein_coding	rs4646787	17	19649249	A	G	0.342089	0.995977	-0.00752605	0.00720004	0.855581	0.35	thal_qsm	0.854051
24502484	A	G	6	24502256	P51649	rs2744581	0.518509	-0.147127	0.00622242	122.873	cis	ALDH5A1	ALDH5A1	intron_variant	protein_coding	rs2744581	6	24502484	A	G	0.484307	0.996983	0.0127452	0.00689165	3.23816	0.072	sub_nig_qsm	0.463252
24502484	A	G	6	24502256	P51649	rs2744581	0.518509	-0.147127	0.00622242	122.873	cis	ALDH5A1	ALDH5A1	intron_variant	protein_coding	rs2744581	6	24502484	A	G	0.484307	0.996983	0.00597559	0.0067918	0.38876	0.53	caud_qsm	0.893517
24502484	A	G	6	24502256	P51649	rs2744581	0.518509	-0.147127	0.00622242	122.873	cis	ALDH5A1	ALDH5A1	intron_variant	protein_coding	rs2744581	6	24502484	A	G	0.484307	0.996983	-0.000389007	0.00646678	0.0117986	0.91	putam_qsm	1
24502484	A	G	6	24502256	P51649	rs2744581	0.518509	-0.147127	0.00622242	122.873	cis	ALDH5A1	ALDH5A1	intron_variant	protein_coding	rs2744581	6	24502484	A	G	0.484307	0.996983	0.0173704	0.00689115	5.55925	0.018	thal_qsm	0.339477
233286654	C	T	2	232421944	P05187	rs12478529	0.238271	0.491871	0.00708386	1048.87	cis	ALPP	ECEL1P1	upstream_gene_variant	unprocessed_pseudogene	rs12478529	2	233286654	C	T	0.764068	0.987585	-0.00603777	0.00810099	0.778475	0.38	sub_nig_qsm	0.799208
233286654	C	T	2	232421944	P05187	rs12478529	0.238271	0.491871	0.00708386	1048.87	cis	ALPP	ECEL1P1	upstream_gene_variant	unprocessed_pseudogene	rs12478529	2	233286654	C	T	0.764068	0.987585	-0.00508328	0.00798706	1.63598	0.2	caud_qsm	0.727207
233286654	C	T	2	232421944	P05187	rs12478529	0.238271	0.491871	0.00708386	1048.87	cis	ALPP	ECEL1P1	upstream_gene_variant	unprocessed_pseudogene	rs12478529	2	233286654	C	T	0.764068	0.987585	-0.000244494	0.00760775	0.23789	0.63	putam_qsm	0.918598
233286654	C	T	2	232421944	P05187	rs12478529	0.238271	0.491871	0.00708386	1048.87	cis	ALPP	ECEL1P1	upstream_gene_variant	unprocessed_pseudogene	rs12478529	2	233286654	C	T	0.764068	0.987585	-0.00208636	0.00811239	0.0498139	0.82	thal_qsm	1
71378930	TA	T	4	70513213	Q9NP70	-	0.754986	0.080219	0.00731138	27.2822	cis	AMBN	-	intergenic_variant	-	4:71378930_TA_T	4	71378930	TA	T	0.241591	0.998179	0.00493199	0.00799027	0.281543	0.6	sub_nig_qsm	0.907646
71378930	TA	T	4	70513213	Q9NP70	-	0.754986	0.080219	0.00731138	27.2822	cis	AMBN	-	intergenic_variant	-	4:71378930_TA_T	4	71378930	TA	T	0.241591	0.998179	0.0156873	0.00789739	2.3918	0.12	caud_qsm	0.617755
71378930	TA	T	4	70513213	Q9NP70	-	0.754986	0.080219	0.00731138	27.2822	cis	AMBN	-	intergenic_variant	-	4:71378930_TA_T	4	71378930	TA	T	0.241591	0.998179	0.0121575	0.00754028	1.22503	0.27	putam_qsm	0.779485
71378930	TA	T	4	70513213	Q9NP70	-	0.754986	0.080219	0.00731138	27.2822	cis	AMBN	-	intergenic_variant	-	4:71378930_TA_T	4	71378930	TA	T	0.241591	0.998179	0.00520467	0.00802808	0.135993	0.71	thal_qsm	0.983724
116831989	A	G	9	114069709	P02760	rs147941577	0.00287149	-1.63311	0.0530616	207.282	cis	AMBP	AMBP	missense_variant	protein_coding	rs147941577	9	116831989	A	G	0.996647	1	-0.0707922	0.0595129	1.08851	0.3	sub_nig_qsm	0.736496
116831989	A	G	9	114069709	P02760	rs147941577	0.00287149	-1.63311	0.0530616	207.282	cis	AMBP	AMBP	missense_variant	protein_coding	rs147941577	9	116831989	A	G	0.996647	1	-0.0462212	0.0586517	0.286571	0.59	caud_qsm	0.912352
116831989	A	G	9	114069709	P02760	rs147941577	0.00287149	-1.63311	0.0530616	207.282	cis	AMBP	AMBP	missense_variant	protein_coding	rs147941577	9	116831989	A	G	0.996647	1	-0.0682272	0.0558755	1.02961	0.31	putam_qsm	0.789438
116831989	A	G	9	114069709	P02760	rs147941577	0.00287149	-1.63311	0.0530616	207.282	cis	AMBP	AMBP	missense_variant	protein_coding	rs147941577	9	116831989	A	G	0.996647	1	-0.0720012	0.0594472	1.70773	0.19	thal_qsm	0.745953
110095966	T	TA	1	109553344	Q86WK6	rs546446390	0.487814	-0.0430416	0.00632343	11.0006	cis	AMIGO1	GNAI3	intron_variant	protein_coding	rs546446390	1	110095966	T	TA	0.505816	0.99117	-0.000669681	0.00683557	0.00533817	0.94	sub_nig_qsm	1
110095966	T	TA	1	109553344	Q86WK6	rs546446390	0.487814	-0.0430416	0.00632343	11.0006	cis	AMIGO1	GNAI3	intron_variant	protein_coding	rs546446390	1	110095966	T	TA	0.505816	0.99117	-0.00462008	0.00674625	1.64929	0.2	caud_qsm	0.727207
110095966	T	TA	1	109553344	Q86WK6	rs546446390	0.487814	-0.0430416	0.00632343	11.0006	cis	AMIGO1	GNAI3	intron_variant	protein_coding	rs546446390	1	110095966	T	TA	0.505816	0.99117	-0.00508406	0.00642267	1.79491	0.18	putam_qsm	0.712235
110095966	T	TA	1	109553344	Q86WK6	rs546446390	0.487814	-0.0430416	0.00632343	11.0006	cis	AMIGO1	GNAI3	intron_variant	protein_coding	rs546446390	1	110095966	T	TA	0.505816	0.99117	0.0018638	0.00685505	1.66991e-05	1	thal_qsm	1
47760201	C	G	12	47366418	Q86SJ2	rs215384	0.40602	0.146494	0.00621161	122.249	cis	AMIGO2	MIR4494	upstream_gene_variant	miRNA	rs215384	12	47760201	C	G	0.586731	0.998659	-0.00944248	0.00697064	2.36526	0.12	sub_nig_qsm	0.528734
47760201	C	G	12	47366418	Q86SJ2	rs215384	0.40602	0.146494	0.00621161	122.249	cis	AMIGO2	MIR4494	upstream_gene_variant	miRNA	rs215384	12	47760201	C	G	0.586731	0.998659	-0.000115241	0.00686154	0.00521627	0.94	caud_qsm	1
47760201	C	G	12	47366418	Q86SJ2	rs215384	0.40602	0.146494	0.00621161	122.249	cis	AMIGO2	MIR4494	upstream_gene_variant	miRNA	rs215384	12	47760201	C	G	0.586731	0.998659	-0.00280532	0.00652935	0.012132	0.91	putam_qsm	1
47760201	C	G	12	47366418	Q86SJ2	rs215384	0.40602	0.146494	0.00621161	122.249	cis	AMIGO2	MIR4494	upstream_gene_variant	miRNA	rs215384	12	47760201	C	G	0.586731	0.998659	-9.66982e-05	0.00696776	0.00275942	0.96	thal_qsm	1
103389003	G	C	14	102922666	Q9BXJ7	rs2295829	0.392728	0.752122	0.00694275	2550.54	cis	AMN	AMN	5_prime_UTR_variant	protein_coding	rs2295829	14	103389003	G	C	0.608974	0.847478	0.0176686	0.0076298	3.64697	0.056	sub_nig_qsm	0.409345
103389003	G	C	14	102922666	Q9BXJ7	rs2295829	0.392728	0.752122	0.00694275	2550.54	cis	AMN	AMN	5_prime_UTR_variant	protein_coding	rs2295829	14	103389003	G	C	0.608974	0.847478	0.010598	0.00752834	2.36822	0.12	caud_qsm	0.617755
103389003	G	C	14	102922666	Q9BXJ7	rs2295829	0.392728	0.752122	0.00694275	2550.54	cis	AMN	AMN	5_prime_UTR_variant	protein_coding	rs2295829	14	103389003	G	C	0.608974	0.847478	0.0052105	0.0071757	0.446815	0.5	putam_qsm	0.896092
103389003	G	C	14	102922666	Q9BXJ7	rs2295829	0.392728	0.752122	0.00694275	2550.54	cis	AMN	AMN	5_prime_UTR_variant	protein_coding	rs2295829	14	103389003	G	C	0.608974	0.847478	0.00635069	0.0076338	0.38499	0.53	thal_qsm	0.94185
134088443	A	T	3	134369601	Q9Y2J4	rs1353778	0.626487	0.0525225	0.00641344	15.581	cis	AMOTL2	AMOTL2	intron_variant	protein_coding	rs1353778	3	134088443	A	T	0.389188	0.995514	0.0115398	0.00701721	3.40672	0.065	sub_nig_qsm	0.438696
134088443	A	T	3	134369601	Q9Y2J4	rs1353778	0.626487	0.0525225	0.00641344	15.581	cis	AMOTL2	AMOTL2	intron_variant	protein_coding	rs1353778	3	134088443	A	T	0.389188	0.995514	0.0015432	0.00693182	0.480173	0.49	caud_qsm	0.873516
134088443	A	T	3	134369601	Q9Y2J4	rs1353778	0.626487	0.0525225	0.00641344	15.581	cis	AMOTL2	AMOTL2	intron_variant	protein_coding	rs1353778	3	134088443	A	T	0.389188	0.995514	0.00635565	0.00659401	2.12091	0.15	putam_qsm	0.665275
134088443	A	T	3	134369601	Q9Y2J4	rs1353778	0.626487	0.0525225	0.00641344	15.581	cis	AMOTL2	AMOTL2	intron_variant	protein_coding	rs1353778	3	134088443	A	T	0.389188	0.995514	-0.0100978	0.00703322	2.42644	0.12	thal_qsm	0.670803
10508903	G	T	11	10487356	Q01432	rs117706710	0.00847127	-1.73077	0.0322761	626.236	cis	AMPD3	AMPD3	missense_variant	protein_coding	rs117706710	11	10508903	G	T	0.990421	1	0.0978621	0.0352873	6.72685	0.0095	sub_nig_qsm	0.178584
10508903	G	T	11	10487356	Q01432	rs117706710	0.00847127	-1.73077	0.0322761	626.236	cis	AMPD3	AMPD3	missense_variant	protein_coding	rs117706710	11	10508903	G	T	0.990421	1	0.02846	0.0347915	0.0150445	0.9	caud_qsm	0.988677
10508903	G	T	11	10487356	Q01432	rs117706710	0.00847127	-1.73077	0.0322761	626.236	cis	AMPD3	AMPD3	missense_variant	protein_coding	rs117706710	11	10508903	G	T	0.990421	1	0.069297	0.0331301	2.40711	0.12	putam_qsm	0.613063
10508903	G	T	11	10487356	Q01432	rs117706710	0.00847127	-1.73077	0.0322761	626.236	cis	AMPD3	AMPD3	missense_variant	protein_coding	rs117706710	11	10508903	G	T	0.990421	1	0.0380311	0.0352879	1.37346	0.24	thal_qsm	0.8099
104364878	G	A	1	103822256	P0DUB6,P0DTE7,P0DTE8	rs72694438	0.205271	0.389475	0.00769089	558.681	cis	AMY1A,AMY1B,AMY1C	-	intergenic_variant	-	rs72694438	1	104364878	G	A	0.790893	0.990388	-0.00262309	0.00845732	0.256995	0.61	sub_nig_qsm	0.912513
104364878	G	A	1	103822256	P0DUB6,P0DTE7,P0DTE8	rs72694438	0.205271	0.389475	0.00769089	558.681	cis	AMY1A,AMY1B,AMY1C	-	intergenic_variant	-	rs72694438	1	104364878	G	A	0.790893	0.990388	-0.0125403	0.00834681	2.83773	0.092	caud_qsm	0.589384
104364878	G	A	1	103822256	P0DUB6,P0DTE7,P0DTE8	rs72694438	0.205271	0.389475	0.00769089	558.681	cis	AMY1A,AMY1B,AMY1C	-	intergenic_variant	-	rs72694438	1	104364878	G	A	0.790893	0.990388	-0.00770784	0.00794646	0.512102	0.47	putam_qsm	0.88065
104364878	G	A	1	103822256	P0DUB6,P0DTE7,P0DTE8	rs72694438	0.205271	0.389475	0.00769089	558.681	cis	AMY1A,AMY1B,AMY1C	-	intergenic_variant	-	rs72694438	1	104364878	G	A	0.790893	0.990388	-0.00668582	0.00848142	1.01499	0.31	thal_qsm	0.832996
104310838	C	T	1	103768216	P04746	rs12075086	0.0931105	0.594301	0.0107057	671.017	cis	AMY2A	-	intergenic_variant	-	rs12075086	1	104310838	C	T	0.905846	0.990698	0.0154001	0.0117886	1.14765	0.28	sub_nig_qsm	0.71888
104310838	C	T	1	103768216	P04746	rs12075086	0.0931105	0.594301	0.0107057	671.017	cis	AMY2A	-	intergenic_variant	-	rs12075086	1	104310838	C	T	0.905846	0.990698	-0.00172788	0.0116345	0.0180537	0.89	caud_qsm	0.988677
104310838	C	T	1	103768216	P04746	rs12075086	0.0931105	0.594301	0.0107057	671.017	cis	AMY2A	-	intergenic_variant	-	rs12075086	1	104310838	C	T	0.905846	0.990698	-0.00390255	0.0110765	0.109982	0.74	putam_qsm	0.973312
104310838	C	T	1	103768216	P04746	rs12075086	0.0931105	0.594301	0.0107057	671.017	cis	AMY2A	-	intergenic_variant	-	rs12075086	1	104310838	C	T	0.905846	0.990698	-0.0094394	0.0118222	1.06321	0.3	thal_qsm	0.829315
104329823	C	A	1	103787201	P19961	rs12080068	0.0931026	0.653726	0.010919	780.238	cis	AMY2B	-	intergenic_variant	-	rs12080068	1	104329823	C	A	0.905751	0.990482	0.0150953	0.0117836	1.10075	0.29	sub_nig_qsm	0.726079
104329823	C	A	1	103787201	P19961	rs12080068	0.0931026	0.653726	0.010919	780.238	cis	AMY2B	-	intergenic_variant	-	rs12080068	1	104329823	C	A	0.905751	0.990482	-0.00163484	0.0116296	0.0219867	0.88	caud_qsm	0.988677
104329823	C	A	1	103787201	P19961	rs12080068	0.0931026	0.653726	0.010919	780.238	cis	AMY2B	-	intergenic_variant	-	rs12080068	1	104329823	C	A	0.905751	0.990482	-0.00399919	0.0110718	0.121118	0.73	putam_qsm	0.968534
104329823	C	A	1	103787201	P19961	rs12080068	0.0931026	0.653726	0.010919	780.238	cis	AMY2B	-	intergenic_variant	-	rs12080068	1	104329823	C	A	0.905751	0.990482	-0.00913837	0.0118172	1.01508	0.31	thal_qsm	0.832996
21156836	C	T	14	20688677	P03950	rs4982325	0.11822	0.651891	0.00916531	1100.47	cis	ANG	EGILA	downstream_gene_variant	lncRNA	rs4982325	14	21156836	C	T	0.884717	0.992015	0.000297214	0.0108509	0.000389251	0.98	sub_nig_qsm	1
21156836	C	T	14	20688677	P03950	rs4982325	0.11822	0.651891	0.00916531	1100.47	cis	ANG	EGILA	downstream_gene_variant	lncRNA	rs4982325	14	21156836	C	T	0.884717	0.992015	0.018383	0.0107066	3.57426	0.059	caud_qsm	0.498167
21156836	C	T	14	20688677	P03950	rs4982325	0.11822	0.651891	0.00916531	1100.47	cis	ANG	EGILA	downstream_gene_variant	lncRNA	rs4982325	14	21156836	C	T	0.884717	0.992015	0.0107684	0.0102051	1.43262	0.23	putam_qsm	0.75964
21156836	C	T	14	20688677	P03950	rs4982325	0.11822	0.651891	0.00916531	1100.47	cis	ANG	EGILA	downstream_gene_variant	lncRNA	rs4982325	14	21156836	C	T	0.884717	0.992015	0.0175016	0.0108566	2.94077	0.086	thal_qsm	0.622574
106581528	A	T	8	105569300	Q15389	rs6993770	0.292053	-0.18664	0.00665145	172.522	cis	ANGPT1	ZFPM2	intron_variant	protein_coding	rs6993770	8	106581528	A	T	0.712649	1	0.00291724	0.00757064	0.148863	0.7	sub_nig_qsm	0.951246
106581528	A	T	8	105569300	Q15389	rs6993770	0.292053	-0.18664	0.00665145	172.522	cis	ANGPT1	ZFPM2	intron_variant	protein_coding	rs6993770	8	106581528	A	T	0.712649	1	-0.00320429	0.00746799	0.0272797	0.87	caud_qsm	0.986326
106581528	A	T	8	105569300	Q15389	rs6993770	0.292053	-0.18664	0.00665145	172.522	cis	ANGPT1	ZFPM2	intron_variant	protein_coding	rs6993770	8	106581528	A	T	0.712649	1	-0.00307754	0.00711508	0.0218372	0.88	putam_qsm	1
106581528	A	T	8	105569300	Q15389	rs6993770	0.292053	-0.18664	0.00665145	172.522	cis	ANGPT1	ZFPM2	intron_variant	protein_coding	rs6993770	8	106581528	A	T	0.712649	1	0.00010616	0.0075794	0.000741526	0.98	thal_qsm	1
6279511	C	T	8	6421990	O15123	rs1968586	0.33842	-0.148882	0.00644547	117.322	cis	ANGPT2	MCPH1	intron_variant	protein_coding	rs1968586	8	6279511	C	T	0.639397	0.971672	-0.00353318	0.00726944	0.511319	0.47	sub_nig_qsm	0.847596
6279511	C	T	8	6421990	O15123	rs1968586	0.33842	-0.148882	0.00644547	117.322	cis	ANGPT2	MCPH1	intron_variant	protein_coding	rs1968586	8	6279511	C	T	0.639397	0.971672	0.000824948	0.00717088	0.108174	0.74	caud_qsm	0.959717
6279511	C	T	8	6421990	O15123	rs1968586	0.33842	-0.148882	0.00644547	117.322	cis	ANGPT2	MCPH1	intron_variant	protein_coding	rs1968586	8	6279511	C	T	0.639397	0.971672	-0.00125669	0.00683201	0.00239409	0.96	putam_qsm	1
6279511	C	T	8	6421990	O15123	rs1968586	0.33842	-0.148882	0.00644547	117.322	cis	ANGPT2	MCPH1	intron_variant	protein_coding	rs1968586	8	6279511	C	T	0.639397	0.971672	0.00158694	0.00727786	0.0106898	0.92	thal_qsm	1
178518636	G	A	1	178549501	O95841	rs4511075	0.520914	-0.281562	0.00613433	459.235	cis	ANGPTL1	C1orf220	downstream_gene_variant	lncRNA	rs4511075	1	178518636	G	A	0.463798	0.999319	0.0253482	0.00687319	14.5376	0.00014	sub_nig_qsm	0.00974207
178518636	G	A	1	178549501	O95841	rs4511075	0.520914	-0.281562	0.00613433	459.235	cis	ANGPTL1	C1orf220	downstream_gene_variant	lncRNA	rs4511075	1	178518636	G	A	0.463798	0.999319	0.0133432	0.00678338	6.87325	0.0087	caud_qsm	0.209007
178518636	G	A	1	178549501	O95841	rs4511075	0.520914	-0.281562	0.00613433	459.235	cis	ANGPTL1	C1orf220	downstream_gene_variant	lncRNA	rs4511075	1	178518636	G	A	0.463798	0.999319	0.000528145	0.00645802	0.138287	0.71	putam_qsm	0.961597
178518636	G	A	1	178549501	O95841	rs4511075	0.520914	-0.281562	0.00613433	459.235	cis	ANGPTL1	C1orf220	downstream_gene_variant	lncRNA	rs4511075	1	178518636	G	A	0.463798	0.999319	0.00824975	0.00689278	1.67588	0.2	thal_qsm	0.751583
129855105	T	G	9	127092826	Q9UKU9	rs2789512	0.718716	-0.0607776	0.00662196	19.3581	cis	ANGPTL2	ANGPTL2	intron_variant	protein_coding	rs2789512	9	129855105	T	G	0.279232	0.995673	-0.00852416	0.00766779	0.887694	0.35	sub_nig_qsm	0.783038
129855105	T	G	9	127092826	Q9UKU9	rs2789512	0.718716	-0.0607776	0.00662196	19.3581	cis	ANGPTL2	ANGPTL2	intron_variant	protein_coding	rs2789512	9	129855105	T	G	0.279232	0.995673	-0.00213682	0.00755683	0.338358	0.56	caud_qsm	0.904788
129855105	T	G	9	127092826	Q9UKU9	rs2789512	0.718716	-0.0607776	0.00662196	19.3581	cis	ANGPTL2	ANGPTL2	intron_variant	protein_coding	rs2789512	9	129855105	T	G	0.279232	0.995673	-0.00905472	0.00719914	2.55763	0.11	putam_qsm	0.585699
129855105	T	G	9	127092826	Q9UKU9	rs2789512	0.718716	-0.0607776	0.00662196	19.3581	cis	ANGPTL2	ANGPTL2	intron_variant	protein_coding	rs2789512	9	129855105	T	G	0.279232	0.995673	-0.0014136	0.00765932	0.0672384	0.8	thal_qsm	1
63070537	AGTTAATGTG	A	1	62604866	Q9Y5C1	rs775677524	0.353976	-0.281674	0.00587845	500.343	cis	ANGPTL3	DOCK7	intron_variant	protein_coding	rs775677524	1	63070537	AGTTAATGTG	A	0.646386	0.996839	-0.000751453	0.00713187	0.0378197	0.85	sub_nig_qsm	0.988076
63070537	AGTTAATGTG	A	1	62604866	Q9Y5C1	rs775677524	0.353976	-0.281674	0.00587845	500.343	cis	ANGPTL3	DOCK7	intron_variant	protein_coding	rs775677524	1	63070537	AGTTAATGTG	A	0.646386	0.996839	0.00265516	0.00703868	0.0224439	0.88	caud_qsm	0.988677
63070537	AGTTAATGTG	A	1	62604866	Q9Y5C1	rs775677524	0.353976	-0.281674	0.00587845	500.343	cis	ANGPTL3	DOCK7	intron_variant	protein_coding	rs775677524	1	63070537	AGTTAATGTG	A	0.646386	0.996839	0.00640279	0.00670107	0.374179	0.54	putam_qsm	0.91062
63070537	AGTTAATGTG	A	1	62604866	Q9Y5C1	rs775677524	0.353976	-0.281674	0.00587845	500.343	cis	ANGPTL3	DOCK7	intron_variant	protein_coding	rs775677524	1	63070537	AGTTAATGTG	A	0.646386	0.996839	0.0103376	0.00715219	1.96647	0.16	thal_qsm	0.720714
8431581	G	A	19	8366697	Q9BY76	rs2278236	0.510742	0.271103	0.00605509	437.041	cis	ANGPTL4	ANGPTL4	intron_variant	protein_coding	rs2278236	19	8431581	G	A	0.484226	0.995596	-0.00846511	0.00690651	2.3045	0.13	sub_nig_qsm	0.544274
8431581	G	A	19	8366697	Q9BY76	rs2278236	0.510742	0.271103	0.00605509	437.041	cis	ANGPTL4	ANGPTL4	intron_variant	protein_coding	rs2278236	19	8431581	G	A	0.484226	0.995596	0.00387218	0.00680409	0.175193	0.68	caud_qsm	0.94118
8431581	G	A	19	8366697	Q9BY76	rs2278236	0.510742	0.271103	0.00605509	437.041	cis	ANGPTL4	ANGPTL4	intron_variant	protein_coding	rs2278236	19	8431581	G	A	0.484226	0.995596	0.00143355	0.00648495	0.0711987	0.79	putam_qsm	0.979852
8431581	G	A	19	8366697	Q9BY76	rs2278236	0.510742	0.271103	0.00605509	437.041	cis	ANGPTL4	ANGPTL4	intron_variant	protein_coding	rs2278236	19	8431581	G	A	0.484226	0.995596	0.00485205	0.00690387	0.491151	0.48	thal_qsm	0.917273
11253684	G	T	1	11193627	O43827	rs28991009	0.00757178	-2.16169	0.0341375	872.624	cis	ANGPTL7	ANGPTL7	missense_variant	protein_coding	rs28991009	1	11253684	G	T	0.992661	1	-0.0838796	0.0399731	5.39195	0.02	sub_nig_qsm	0.270872
11253684	G	T	1	11193627	O43827	rs28991009	0.00757178	-2.16169	0.0341375	872.624	cis	ANGPTL7	ANGPTL7	missense_variant	protein_coding	rs28991009	1	11253684	G	T	0.992661	1	-0.0342692	0.0394508	0.699129	0.4	caud_qsm	0.843405
11253684	G	T	1	11193627	O43827	rs28991009	0.00757178	-2.16169	0.0341375	872.624	cis	ANGPTL7	ANGPTL7	missense_variant	protein_coding	rs28991009	1	11253684	G	T	0.992661	1	-0.0253885	0.0375586	0.309476	0.58	putam_qsm	0.912268
11253684	G	T	1	11193627	O43827	rs28991009	0.00757178	-2.16169	0.0341375	872.624	cis	ANGPTL7	ANGPTL7	missense_variant	protein_coding	rs28991009	1	11253684	G	T	0.992661	1	-0.0649118	0.040087	3.20444	0.073	thal_qsm	0.617074
16684247	G	C	7	16644622	Q8IV38	rs3807505	0.371245	0.0835655	0.00687786	33.241	cis	ANKMY2	BZW2	upstream_gene_variant	protein_coding	rs3807505	7	16684247	G	C	0.639488	0.878538	7.46654e-05	0.00757262	0.0322026	0.86	sub_nig_qsm	0.990429
16684247	G	C	7	16644622	Q8IV38	rs3807505	0.371245	0.0835655	0.00687786	33.241	cis	ANKMY2	BZW2	upstream_gene_variant	protein_coding	rs3807505	7	16684247	G	C	0.639488	0.878538	-0.00964883	0.00745415	1.89596	0.17	caud_qsm	0.702992
16684247	G	C	7	16644622	Q8IV38	rs3807505	0.371245	0.0835655	0.00687786	33.241	cis	ANKMY2	BZW2	upstream_gene_variant	protein_coding	rs3807505	7	16684247	G	C	0.639488	0.878538	-0.00033882	0.0070921	0.00328005	0.95	putam_qsm	1
16684247	G	C	7	16644622	Q8IV38	rs3807505	0.371245	0.0835655	0.00687786	33.241	cis	ANKMY2	BZW2	upstream_gene_variant	protein_coding	rs3807505	7	16684247	G	C	0.639488	0.878538	0.00295926	0.00757926	0.0295841	0.86	thal_qsm	1
38424607	A	G	22	38028600	Q6NXT1	rs35496925	0.0557565	0.145081	0.0135064	26.1877	cis	ANKRD54	-	downstream_gene_variant	lncRNA	rs35496925	22	38424607	A	G	0.939432	0.955908	-0.0135236	0.0147669	0.654739	0.42	sub_nig_qsm	0.807969
38424607	A	G	22	38028600	Q6NXT1	rs35496925	0.0557565	0.145081	0.0135064	26.1877	cis	ANKRD54	-	downstream_gene_variant	lncRNA	rs35496925	22	38424607	A	G	0.939432	0.955908	-0.0102628	0.0145589	0.234568	0.63	caud_qsm	0.925284
38424607	A	G	22	38028600	Q6NXT1	rs35496925	0.0557565	0.145081	0.0135064	26.1877	cis	ANKRD54	-	downstream_gene_variant	lncRNA	rs35496925	22	38424607	A	G	0.939432	0.955908	-0.00823354	0.0138713	0.0693149	0.79	putam_qsm	0.979852
38424607	A	G	22	38028600	Q6NXT1	rs35496925	0.0557565	0.145081	0.0135064	26.1877	cis	ANKRD54	-	downstream_gene_variant	lncRNA	rs35496925	22	38424607	A	G	0.939432	0.955908	-0.012756	0.0147486	0.629018	0.43	thal_qsm	0.902955
90328305	T	C	15	89785074	P15144	rs1042499	0.0582743	0.816673	0.0130104	857.487	cis	ANPEP	ANPEP	3_prime_UTR_variant	protein_coding	rs1042499	15	90328305	T	C	0.942842	0.987438	-0.00185419	0.0148902	0.0883266	0.77	sub_nig_qsm	0.96513
90328305	T	C	15	89785074	P15144	rs1042499	0.0582743	0.816673	0.0130104	857.487	cis	ANPEP	ANPEP	3_prime_UTR_variant	protein_coding	rs1042499	15	90328305	T	C	0.942842	0.987438	-0.0194362	0.0146797	1.18048	0.28	caud_qsm	0.770859
90328305	T	C	15	89785074	P15144	rs1042499	0.0582743	0.816673	0.0130104	857.487	cis	ANPEP	ANPEP	3_prime_UTR_variant	protein_coding	rs1042499	15	90328305	T	C	0.942842	0.987438	-0.00414093	0.0139759	0.000860362	0.98	putam_qsm	1
90328305	T	C	15	89785074	P15144	rs1042499	0.0582743	0.816673	0.0130104	857.487	cis	ANPEP	ANPEP	3_prime_UTR_variant	protein_coding	rs1042499	15	90328305	T	C	0.942842	0.987438	0.00479862	0.0148895	0.220658	0.64	thal_qsm	0.971798
75765478	T	C	9	73150562	P04083	rs2795108	0.144999	0.0627552	0.0086842	12.3045	cis	ANXA1	ANXA1	upstream_gene_variant	protein_coding	rs2795108	9	75765478	T	C	0.864684	0.992871	0.0083475	0.0100478	0.766543	0.38	sub_nig_qsm	0.799208
75765478	T	C	9	73150562	P04083	rs2795108	0.144999	0.0627552	0.0086842	12.3045	cis	ANXA1	ANXA1	upstream_gene_variant	protein_coding	rs2795108	9	75765478	T	C	0.864684	0.992871	-0.0106528	0.00990238	0.815987	0.37	caud_qsm	0.83147
75765478	T	C	9	73150562	P04083	rs2795108	0.144999	0.0627552	0.0086842	12.3045	cis	ANXA1	ANXA1	upstream_gene_variant	protein_coding	rs2795108	9	75765478	T	C	0.864684	0.992871	-0.00236514	0.00943366	0.000704368	0.98	putam_qsm	1
75765478	T	C	9	73150562	P04083	rs2795108	0.144999	0.0627552	0.0086842	12.3045	cis	ANXA1	ANXA1	upstream_gene_variant	protein_coding	rs2795108	9	75765478	T	C	0.864684	0.992871	0.00291656	0.0100367	0.0575642	0.81	thal_qsm	1
169081189	A	G	4	168160038	Q9UJ72	rs2319713	0.594999	0.0456899	0.00624513	12.5929	cis	ANXA10	ANXA10	intron_variant	protein_coding	rs2319713	4	169081189	A	G	0.410739	0.999007	0.00996461	0.00693596	0.626864	0.43	sub_nig_qsm	0.816312
169081189	A	G	4	168160038	Q9UJ72	rs2319713	0.594999	0.0456899	0.00624513	12.5929	cis	ANXA10	ANXA10	intron_variant	protein_coding	rs2319713	4	169081189	A	G	0.410739	0.999007	0.000570955	0.00685534	0.00228946	0.96	caud_qsm	1
169081189	A	G	4	168160038	Q9UJ72	rs2319713	0.594999	0.0456899	0.00624513	12.5929	cis	ANXA10	ANXA10	intron_variant	protein_coding	rs2319713	4	169081189	A	G	0.410739	0.999007	0.00596042	0.00654535	0.448422	0.5	putam_qsm	0.896092
169081189	A	G	4	168160038	Q9UJ72	rs2319713	0.594999	0.0456899	0.00624513	12.5929	cis	ANXA10	ANXA10	intron_variant	protein_coding	rs2319713	4	169081189	A	G	0.410739	0.999007	0.000708512	0.00696878	0.0178217	0.89	thal_qsm	1
81919800	T	C	10	80160044	P50995	rs2784773	0.643704	0.0631049	0.00646051	21.8103	cis	ANXA11	ANXA11	intron_variant	protein_coding	rs2784773	10	81919800	T	C	0.35505	0.990434	-0.00617846	0.00720017	0.894946	0.34	sub_nig_qsm	0.772658
81919800	T	C	10	80160044	P50995	rs2784773	0.643704	0.0631049	0.00646051	21.8103	cis	ANXA11	ANXA11	intron_variant	protein_coding	rs2784773	10	81919800	T	C	0.35505	0.990434	-0.00488807	0.0070439	0.132949	0.72	caud_qsm	0.949647
81919800	T	C	10	80160044	P50995	rs2784773	0.643704	0.0631049	0.00646051	21.8103	cis	ANXA11	ANXA11	intron_variant	protein_coding	rs2784773	10	81919800	T	C	0.35505	0.990434	0.000189049	0.00674764	0.275846	0.6	putam_qsm	0.914547
81919800	T	C	10	80160044	P50995	rs2784773	0.643704	0.0631049	0.00646051	21.8103	cis	ANXA11	ANXA11	intron_variant	protein_coding	rs2784773	10	81919800	T	C	0.35505	0.990434	0.000723198	0.00719993	0.0013276	0.97	thal_qsm	1
60689179	T	A	15	60396980	P07355	rs8033800	0.595339	-0.453807	0.00628663	1133.47	cis	ANXA2	ANXA2	intron_variant	protein_coding	rs8033800	15	60689179	T	A	0.392536	1	-0.0122196	0.00704221	3.28582	0.07	sub_nig_qsm	0.461634
60689179	T	A	15	60396980	P07355	rs8033800	0.595339	-0.453807	0.00628663	1133.47	cis	ANXA2	ANXA2	intron_variant	protein_coding	rs8033800	15	60689179	T	A	0.392536	1	0.0159862	0.00694264	3.90096	0.048	caud_qsm	0.465692
60689179	T	A	15	60396980	P07355	rs8033800	0.595339	-0.453807	0.00628663	1133.47	cis	ANXA2	ANXA2	intron_variant	protein_coding	rs8033800	15	60689179	T	A	0.392536	1	0.0165801	0.00660979	4.15912	0.041	putam_qsm	0.407481
60689179	T	A	15	60396980	P07355	rs8033800	0.595339	-0.453807	0.00628663	1133.47	cis	ANXA2	ANXA2	intron_variant	protein_coding	rs8033800	15	60689179	T	A	0.392536	1	0.00620105	0.00704187	0.895369	0.34	thal_qsm	0.847062
79500235	G	A	4	78579081	P12429	rs146728751	0.0016352	-1.25223	0.074332	62.9533	cis	ANXA3	ANXA3	missense_variant	protein_coding	rs146728751	4	79500235	G	A	0.998084	1	-0.0727048	0.0780775	0.721242	0.4	sub_nig_qsm	0.799208
79500235	G	A	4	78579081	P12429	rs146728751	0.0016352	-1.25223	0.074332	62.9533	cis	ANXA3	ANXA3	missense_variant	protein_coding	rs146728751	4	79500235	G	A	0.998084	1	-0.128557	0.0771699	3.08272	0.079	caud_qsm	0.587055
79500235	G	A	4	78579081	P12429	rs146728751	0.0016352	-1.25223	0.074332	62.9533	cis	ANXA3	ANXA3	missense_variant	protein_coding	rs146728751	4	79500235	G	A	0.998084	1	-0.0799164	0.0736804	1.40005	0.24	putam_qsm	0.765118
79500235	G	A	4	78579081	P12429	rs146728751	0.0016352	-1.25223	0.074332	62.9533	cis	ANXA3	ANXA3	missense_variant	protein_coding	rs146728751	4	79500235	G	A	0.998084	1	-0.192285	0.078447	5.71561	0.017	thal_qsm	0.339477
69969133	G	A	2	69742001	P09525	rs13429773	0.00336695	0.937063	0.0585103	57.0006	cis	ANXA4	ANXA4	upstream_gene_variant	protein_coding	NA	NA	NA	NA	NA	NA	NA	NA	NA	NA	NA	NA	NA
69969133	G	A	2	69742001	P09525	rs13429773	0.00336695	0.937063	0.0585103	57.0006	cis	ANXA4	ANXA4	upstream_gene_variant	protein_coding	NA	NA	NA	NA	NA	NA	NA	NA	NA	NA	NA	NA	NA
69969133	G	A	2	69742001	P09525	rs13429773	0.00336695	0.937063	0.0585103	57.0006	cis	ANXA4	ANXA4	upstream_gene_variant	protein_coding	NA	NA	NA	NA	NA	NA	NA	NA	NA	NA	NA	NA	NA
69969133	G	A	2	69742001	P09525	rs13429773	0.00336695	0.937063	0.0585103	57.0006	cis	ANXA4	ANXA4	upstream_gene_variant	protein_coding	NA	NA	NA	NA	NA	NA	NA	NA	NA	NA	NA	NA	NA
122595981	C	A	4	121674826	P08758	rs73844249	0.282577	-0.110117	0.00696719	55.5425	cis	ANXA5	ANXA5	intron_variant	protein_coding	rs73844249	4	122595981	C	A	0.71016	0.999504	0.00205777	0.00752554	0.0160834	0.9	sub_nig_qsm	0.998461
122595981	C	A	4	121674826	P08758	rs73844249	0.282577	-0.110117	0.00696719	55.5425	cis	ANXA5	ANXA5	intron_variant	protein_coding	rs73844249	4	122595981	C	A	0.71016	0.999504	0.00273147	0.00743806	0.109476	0.74	caud_qsm	0.959717
122595981	C	A	4	121674826	P08758	rs73844249	0.282577	-0.110117	0.00696719	55.5425	cis	ANXA5	ANXA5	intron_variant	protein_coding	rs73844249	4	122595981	C	A	0.71016	0.999504	0.00560534	0.00710173	1.26589	0.26	putam_qsm	0.771588
122595981	C	A	4	121674826	P08758	rs73844249	0.282577	-0.110117	0.00696719	55.5425	cis	ANXA5	ANXA5	intron_variant	protein_coding	rs73844249	4	122595981	C	A	0.71016	0.999504	-0.0044513	0.00756115	0.667517	0.41	thal_qsm	0.887747
150554553	C	T	7	150857465	P19801	rs1049742	0.0784498	0.50754	0.011632	415.154	cis	AOC1	AOC1	missense_variant	protein_coding	rs1049742	7	150554553	C	T	0.918994	1	-0.00255239	0.0125471	0.0111329	0.92	sub_nig_qsm	1
150554553	C	T	7	150857465	P19801	rs1049742	0.0784498	0.50754	0.011632	415.154	cis	AOC1	AOC1	missense_variant	protein_coding	rs1049742	7	150554553	C	T	0.918994	1	0.00182585	0.0123508	0.107545	0.74	caud_qsm	0.959717
150554553	C	T	7	150857465	P19801	rs1049742	0.0784498	0.50754	0.011632	415.154	cis	AOC1	AOC1	missense_variant	protein_coding	rs1049742	7	150554553	C	T	0.918994	1	0.0101627	0.0117509	0.897806	0.34	putam_qsm	0.801542
150554553	C	T	7	150857465	P19801	rs1049742	0.0784498	0.50754	0.011632	415.154	cis	AOC1	AOC1	missense_variant	protein_coding	rs1049742	7	150554553	C	T	0.918994	1	0.0139321	0.0125581	1.14694	0.28	thal_qsm	0.827291
41004637	G	A	17	42852620	Q16853	rs33986943	0.105303	-0.85493	0.00954739	1743.24	cis	AOC3	AOC3	missense_variant	protein_coding	rs33986943	17	41004637	G	A	0.891475	1	-0.00258497	0.0109955	0.0425771	0.84	sub_nig_qsm	0.984962
41004637	G	A	17	42852620	Q16853	rs33986943	0.105303	-0.85493	0.00954739	1743.24	cis	AOC3	AOC3	missense_variant	protein_coding	rs33986943	17	41004637	G	A	0.891475	1	-0.0758033	0.0108186	53.2276	3e-13	caud_qsm	2.018e-10
41004637	G	A	17	42852620	Q16853	rs33986943	0.105303	-0.85493	0.00954739	1743.24	cis	AOC3	AOC3	missense_variant	protein_coding	rs33986943	17	41004637	G	A	0.891475	1	-0.0828761	0.0102749	67.9021	1.7e-16	putam_qsm	8.5765e-14
41004637	G	A	17	42852620	Q16853	rs33986943	0.105303	-0.85493	0.00954739	1743.24	cis	AOC3	AOC3	missense_variant	protein_coding	rs33986943	17	41004637	G	A	0.891475	1	-0.0274712	0.0110007	6.39987	0.011	thal_qsm	0.288286
24025340	C	T	14	23556131	O75843	rs28403575	0.0895054	-0.201208	0.0106229	79.2804	cis	AP1G2	AP1G2-AS1	upstream_gene_variant	lncRNA	rs28403575	14	24025340	C	T	0.910458	0.996828	0.0247645	0.0120308	2.99993	0.083	sub_nig_qsm	0.491339
24025340	C	T	14	23556131	O75843	rs28403575	0.0895054	-0.201208	0.0106229	79.2804	cis	AP1G2	AP1G2-AS1	upstream_gene_variant	lncRNA	rs28403575	14	24025340	C	T	0.910458	0.996828	0.0034131	0.0118708	0.0637955	0.8	caud_qsm	0.97253
24025340	C	T	14	23556131	O75843	rs28403575	0.0895054	-0.201208	0.0106229	79.2804	cis	AP1G2	AP1G2-AS1	upstream_gene_variant	lncRNA	rs28403575	14	24025340	C	T	0.910458	0.996828	-0.00416497	0.0113148	0.996538	0.32	putam_qsm	0.789438
24025340	C	T	14	23556131	O75843	rs28403575	0.0895054	-0.201208	0.0106229	79.2804	cis	AP1G2	AP1G2-AS1	upstream_gene_variant	lncRNA	rs28403575	14	24025340	C	T	0.910458	0.996828	0.0159581	0.0120371	1.0665	0.3	thal_qsm	0.829315
77339846	G	A	5	78044022	O00203	rs11746090	0.295311	-0.0562521	0.00672314	16.2281	cis	AP3B1	AP3B1	intron_variant	protein_coding	rs11746090	5	77339846	G	A	0.690703	0.992409	-0.0133066	0.00743263	4.69642	0.03	sub_nig_qsm	0.320317
77339846	G	A	5	78044022	O00203	rs11746090	0.295311	-0.0562521	0.00672314	16.2281	cis	AP3B1	AP3B1	intron_variant	protein_coding	rs11746090	5	77339846	G	A	0.690703	0.992409	-0.0168927	0.00731697	5.7956	0.016	caud_qsm	0.280765
77339846	G	A	5	78044022	O00203	rs11746090	0.295311	-0.0562521	0.00672314	16.2281	cis	AP3B1	AP3B1	intron_variant	protein_coding	rs11746090	5	77339846	G	A	0.690703	0.992409	-0.0106654	0.00697208	2.23549	0.13	putam_qsm	0.618726
77339846	G	A	5	78044022	O00203	rs11746090	0.295311	-0.0562521	0.00672314	16.2281	cis	AP3B1	AP3B1	intron_variant	protein_coding	rs11746090	5	77339846	G	A	0.690703	0.992409	-0.0105781	0.00743064	2.0874	0.15	thal_qsm	0.708899
26727636	G	C	10	26438707	Q7Z5R6	rs4749125	0.604913	-0.216061	0.00621318	264.23	cis	APBB1IP	APBB1IP	5_prime_UTR_variant	protein_coding	rs4749125	10	26727636	G	C	0.403251	0.997449	-0.00291864	0.00699851	0.0404155	0.84	sub_nig_qsm	0.984962
26727636	G	C	10	26438707	Q7Z5R6	rs4749125	0.604913	-0.216061	0.00621318	264.23	cis	APBB1IP	APBB1IP	5_prime_UTR_variant	protein_coding	rs4749125	10	26727636	G	C	0.403251	0.997449	-0.00403831	0.00684662	3.77139e-05	1	caud_qsm	1
26727636	G	C	10	26438707	Q7Z5R6	rs4749125	0.604913	-0.216061	0.00621318	264.23	cis	APBB1IP	APBB1IP	5_prime_UTR_variant	protein_coding	rs4749125	10	26727636	G	C	0.403251	0.997449	-0.000942877	0.00655866	0.161121	0.69	putam_qsm	0.953712
26727636	G	C	10	26438707	Q7Z5R6	rs4749125	0.604913	-0.216061	0.00621318	264.23	cis	APBB1IP	APBB1IP	5_prime_UTR_variant	protein_coding	rs4749125	10	26727636	G	C	0.403251	0.997449	0.00448378	0.00699828	0.431677	0.51	thal_qsm	0.933073
159563701	T	G	1	159593911	P02743	rs36126250	0.0233531	-0.543398	0.0189832	179.486	cis	APCS	OR10J6P	upstream_gene_variant	unprocessed_pseudogene	rs36126250	1	159563701	T	G	0.976822	0.990348	0.00280451	0.0228211	0.158945	0.69	sub_nig_qsm	0.947869
159563701	T	G	1	159593911	P02743	rs36126250	0.0233531	-0.543398	0.0189832	179.486	cis	APCS	OR10J6P	upstream_gene_variant	unprocessed_pseudogene	rs36126250	1	159563701	T	G	0.976822	0.990348	-0.0160983	0.0225229	0.651929	0.42	caud_qsm	0.846713
159563701	T	G	1	159593911	P02743	rs36126250	0.0233531	-0.543398	0.0189832	179.486	cis	APCS	OR10J6P	upstream_gene_variant	unprocessed_pseudogene	rs36126250	1	159563701	T	G	0.976822	0.990348	0.00682476	0.0214426	0.093094	0.76	putam_qsm	0.978112
159563701	T	G	1	159593911	P02743	rs36126250	0.0233531	-0.543398	0.0189832	179.486	cis	APCS	OR10J6P	upstream_gene_variant	unprocessed_pseudogene	rs36126250	1	159563701	T	G	0.976822	0.990348	-0.0123095	0.0228862	0.438373	0.51	thal_qsm	0.933073
20925154	T	G	14	20456995	P27695	rs1130409	0.469463	-0.392344	0.00591177	958.348	cis	APEX1	APEX1	missense_variant	protein_coding	rs1130409	14	20925154	T	G	0.52084	1	0.000695729	0.0068686	0.244154	0.62	sub_nig_qsm	0.914591
20925154	T	G	14	20456995	P27695	rs1130409	0.469463	-0.392344	0.00591177	958.348	cis	APEX1	APEX1	missense_variant	protein_coding	rs1130409	14	20925154	T	G	0.52084	1	0.0056736	0.00677727	0.569716	0.45	caud_qsm	0.857507
20925154	T	G	14	20456995	P27695	rs1130409	0.469463	-0.392344	0.00591177	958.348	cis	APEX1	APEX1	missense_variant	protein_coding	rs1130409	14	20925154	T	G	0.52084	1	0.00969124	0.00645981	2.1161	0.15	putam_qsm	0.665275
20925154	T	G	14	20456995	P27695	rs1130409	0.469463	-0.392344	0.00591177	958.348	cis	APEX1	APEX1	missense_variant	protein_coding	rs1130409	14	20925154	T	G	0.52084	1	0.00845228	0.00687221	1.51268	0.22	thal_qsm	0.774799
116711141	C	T	11	116840425	P02647	rs2727784	0.624961	-0.065997	0.00611128	26.4594	cis	APOA1	SIK3	downstream_gene_variant	protein_coding	rs2727784	11	116711141	C	T	0.350742	0.986529	-0.0156533	0.00724104	6.44564	0.011	sub_nig_qsm	0.183455
116711141	C	T	11	116840425	P02647	rs2727784	0.624961	-0.065997	0.00611128	26.4594	cis	APOA1	SIK3	downstream_gene_variant	protein_coding	rs2727784	11	116711141	C	T	0.350742	0.986529	-0.00746596	0.0071393	3.17511	0.075	caud_qsm	0.571132
116711141	C	T	11	116840425	P02647	rs2727784	0.624961	-0.065997	0.00611128	26.4594	cis	APOA1	SIK3	downstream_gene_variant	protein_coding	rs2727784	11	116711141	C	T	0.350742	0.986529	-0.00604963	0.00679838	2.27794	0.13	putam_qsm	0.618726
116711141	C	T	11	116840425	P02647	rs2727784	0.624961	-0.065997	0.00611128	26.4594	cis	APOA1	SIK3	downstream_gene_variant	protein_coding	rs2727784	11	116711141	C	T	0.350742	0.986529	0.00269872	0.00724116	0.0196822	0.89	thal_qsm	1
161200487	C	A	1	161230697	P02652	rs4073054	0.635283	0.0648035	0.00615291	25.2118	cis	APOA2	MIR5187	downstream_gene_variant	miRNA	rs4073054	1	161200487	C	A	0.371036	1	-0.00576607	0.00705997	0.38572	0.53	sub_nig_qsm	0.878806
161200487	C	A	1	161230697	P02652	rs4073054	0.635283	0.0648035	0.00615291	25.2118	cis	APOA2	MIR5187	downstream_gene_variant	miRNA	rs4073054	1	161200487	C	A	0.371036	1	-0.0163658	0.00696772	5.07558	0.024	caud_qsm	0.343489
161200487	C	A	1	161230697	P02652	rs4073054	0.635283	0.0648035	0.00615291	25.2118	cis	APOA2	MIR5187	downstream_gene_variant	miRNA	rs4073054	1	161200487	C	A	0.371036	1	-0.0130436	0.00663352	4.57587	0.032	putam_qsm	0.369006
161200487	C	A	1	161230697	P02652	rs4073054	0.635283	0.0648035	0.00615291	25.2118	cis	APOA2	MIR5187	downstream_gene_variant	miRNA	rs4073054	1	161200487	C	A	0.371036	1	-0.00519537	0.00708009	0.552751	0.46	thal_qsm	0.911866
116678760	C	T	11	116808044	P06727	rs1729405	0.523936	0.136455	0.00617791	107.381	cis	APOA4	-	regulatory_region_variant	enhancer	rs1729405	11	116678760	C	T	0.456576	0.984132	-0.00151201	0.00690507	0.148613	0.7	sub_nig_qsm	0.951246
116678760	C	T	11	116808044	P06727	rs1729405	0.523936	0.136455	0.00617791	107.381	cis	APOA4	-	regulatory_region_variant	enhancer	rs1729405	11	116678760	C	T	0.456576	0.984132	0.00172222	0.00680805	0.00239095	0.96	caud_qsm	1
116678760	C	T	11	116808044	P06727	rs1729405	0.523936	0.136455	0.00617791	107.381	cis	APOA4	-	regulatory_region_variant	enhancer	rs1729405	11	116678760	C	T	0.456576	0.984132	-0.00691414	0.00648294	1.35351	0.24	putam_qsm	0.765118
116678760	C	T	11	116808044	P06727	rs1729405	0.523936	0.136455	0.00617791	107.381	cis	APOA4	-	regulatory_region_variant	enhancer	rs1729405	11	116678760	C	T	0.456576	0.984132	-0.00261856	0.00690519	0.172285	0.68	thal_qsm	0.979198
28508048	A	G	16	28496727	Q0VD83	rs180744	0.403634	-1.1181	0.00634593	6743.33	cis	APOBR	CLN3	upstream_gene_variant	protein_coding	rs180744	16	28508048	A	G	0.593982	0.998	0.0056675	0.00699937	0.314911	0.57	sub_nig_qsm	0.893059
28508048	A	G	16	28496727	Q0VD83	rs180744	0.403634	-1.1181	0.00634593	6743.33	cis	APOBR	CLN3	upstream_gene_variant	protein_coding	rs180744	16	28508048	A	G	0.593982	0.998	-0.0239628	0.00690179	14.4956	0.00014	caud_qsm	0.0104637
28508048	A	G	16	28496727	Q0VD83	rs180744	0.403634	-1.1181	0.00634593	6743.33	cis	APOBR	CLN3	upstream_gene_variant	protein_coding	rs180744	16	28508048	A	G	0.593982	0.998	-0.0184317	0.00657652	8.80494	0.003	putam_qsm	0.0917273
28508048	A	G	16	28496727	Q0VD83	rs180744	0.403634	-1.1181	0.00634593	6743.33	cis	APOBR	CLN3	upstream_gene_variant	protein_coding	rs180744	16	28508048	A	G	0.593982	0.998	-0.0130307	0.00700541	5.00361	0.025	thal_qsm	0.400397
45430280	C	G	19	44927023	P02654	rs5112	0.535752	0.333144	0.00621954	624.848	cis	APOC1	APOC1P1	non_coding_transcript_exon_variant	lncRNA	rs5112	19	45430280	C	G	0.466608	0.865078	-0.00806197	0.00738585	1.57499	0.21	sub_nig_qsm	0.639186
45430280	C	G	19	44927023	P02654	rs5112	0.535752	0.333144	0.00621954	624.848	cis	APOC1	APOC1P1	non_coding_transcript_exon_variant	lncRNA	rs5112	19	45430280	C	G	0.466608	0.865078	-0.00993951	0.00727633	1.27329	0.26	caud_qsm	0.763726
45430280	C	G	19	44927023	P02654	rs5112	0.535752	0.333144	0.00621954	624.848	cis	APOC1	APOC1P1	non_coding_transcript_exon_variant	lncRNA	rs5112	19	45430280	C	G	0.466608	0.865078	-0.0128121	0.00693503	3.39024	0.066	putam_qsm	0.48432
45430280	C	G	19	44927023	P02654	rs5112	0.535752	0.333144	0.00621954	624.848	cis	APOC1	APOC1P1	non_coding_transcript_exon_variant	lncRNA	rs5112	19	45430280	C	G	0.466608	0.865078	-0.0140396	0.00738303	3.18791	0.074	thal_qsm	0.617074
195298892	T	C	3	195572021	P05090	rs139828053	0.0297869	-0.523587	0.0182911	179.486	cis	APOD	APOD	intron_variant	protein_coding	rs139828053	3	195298892	T	C	0.969502	0.964797	-0.030415	0.0202308	2.08936	0.15	sub_nig_qsm	0.577672
195298892	T	C	3	195572021	P05090	rs139828053	0.0297869	-0.523587	0.0182911	179.486	cis	APOD	APOD	intron_variant	protein_coding	rs139828053	3	195298892	T	C	0.969502	0.964797	0.00018822	0.0199846	0.0114793	0.91	caud_qsm	0.992638
195298892	T	C	3	195572021	P05090	rs139828053	0.0297869	-0.523587	0.0182911	179.486	cis	APOD	APOD	intron_variant	protein_coding	rs139828053	3	195298892	T	C	0.969502	0.964797	0.00144509	0.0190107	0.000331363	0.99	putam_qsm	1
195298892	T	C	3	195572021	P05090	rs139828053	0.0297869	-0.523587	0.0182911	179.486	cis	APOD	APOD	intron_variant	protein_coding	rs139828053	3	195298892	T	C	0.969502	0.964797	-0.0239111	0.020277	1.28238	0.26	thal_qsm	0.816882
45411941	T	C	19	44908684	P02649	rs429358	0.15891	-0.989696	0.00828304	3102.3	cis	APOE	APOE	missense_variant	protein_coding	rs429358	19	45411941	T	C	0.849691	1	0.031845	0.00965974	12.4259	0.00042	sub_nig_qsm	0.0247926
45411941	T	C	19	44908684	P02649	rs429358	0.15891	-0.989696	0.00828304	3102.3	cis	APOE	APOE	missense_variant	protein_coding	rs429358	19	45411941	T	C	0.849691	1	0.028533	0.00951649	8.96673	0.0027	caud_qsm	0.0991298
45411941	T	C	19	44908684	P02649	rs429358	0.15891	-0.989696	0.00828304	3102.3	cis	APOE	APOE	missense_variant	protein_coding	rs429358	19	45411941	T	C	0.849691	1	0.00927173	0.00907012	1.00299	0.32	putam_qsm	0.789438
45411941	T	C	19	44908684	P02649	rs429358	0.15891	-0.989696	0.00828304	3102.3	cis	APOE	APOE	missense_variant	protein_coding	rs429358	19	45411941	T	C	0.849691	1	0.00648879	0.00965605	0.644751	0.42	thal_qsm	0.897839
56755058	A	G	12	56361274	Q13790	rs4301822	0.0188808	-1.18089	0.0319452	298.394	cis	APOF	APOF	missense_variant	protein_coding	rs4301822	12	56755058	A	G	0.999055	1	0.0840202	0.111808	0.538137	0.46	sub_nig_qsm	0.843891
56755058	A	G	12	56361274	Q13790	rs4301822	0.0188808	-1.18089	0.0319452	298.394	cis	APOF	APOF	missense_variant	protein_coding	rs4301822	12	56755058	A	G	0.999055	1	0.14748	0.110058	3.22431	0.073	caud_qsm	0.566592
56755058	A	G	12	56361274	Q13790	rs4301822	0.0188808	-1.18089	0.0319452	298.394	cis	APOF	APOF	missense_variant	protein_coding	rs4301822	12	56755058	A	G	0.999055	1	0.142673	0.104729	2.4715	0.12	putam_qsm	0.613063
56755058	A	G	12	56361274	Q13790	rs4301822	0.0188808	-1.18089	0.0319452	298.394	cis	APOF	APOF	missense_variant	protein_coding	rs4301822	12	56755058	A	G	0.999055	1	0.0628532	0.111761	0.592105	0.44	thal_qsm	0.909754
64210580	A	C	17	66214462	P02749	rs1801689	0.029825	-1.4779	0.0180798	1452.98	cis	APOH	APOH	missense_variant	protein_coding	rs1801689	17	64210580	A	C	0.970552	1	-0.00273167	0.0202749	0.0605644	0.81	sub_nig_qsm	0.975869
64210580	A	C	17	66214462	P02749	rs1801689	0.029825	-1.4779	0.0180798	1452.98	cis	APOH	APOH	missense_variant	protein_coding	rs1801689	17	64210580	A	C	0.970552	1	-0.00126906	0.0199488	0.022544	0.88	caud_qsm	0.988677
64210580	A	C	17	66214462	P02749	rs1801689	0.029825	-1.4779	0.0180798	1452.98	cis	APOH	APOH	missense_variant	protein_coding	rs1801689	17	64210580	A	C	0.970552	1	0.0214554	0.0189462	0.343499	0.56	putam_qsm	0.91062
64210580	A	C	17	66214462	P02749	rs1801689	0.029825	-1.4779	0.0180798	1452.98	cis	APOH	APOH	missense_variant	protein_coding	rs1801689	17	64210580	A	C	0.970552	1	0.0163676	0.0202844	0.628588	0.43	thal_qsm	0.902955
36661330	G	A	22	36265284	O14791	rs2239785	0.797158	-0.306075	0.00684398	436.051	cis	APOL1	APOL1	missense_variant	protein_coding	rs2239785	22	36661330	G	A	0.188767	1	0.0115071	0.00880071	1.52458	0.22	sub_nig_qsm	0.648117
36661330	G	A	22	36265284	O14791	rs2239785	0.797158	-0.306075	0.00684398	436.051	cis	APOL1	APOL1	missense_variant	protein_coding	rs2239785	22	36661330	G	A	0.188767	1	0.00802344	0.00867672	0.472782	0.49	caud_qsm	0.873516
36661330	G	A	22	36265284	O14791	rs2239785	0.797158	-0.306075	0.00684398	436.051	cis	APOL1	APOL1	missense_variant	protein_coding	rs2239785	22	36661330	G	A	0.188767	1	0.00465406	0.00826696	0.442333	0.51	putam_qsm	0.899633
36661330	G	A	22	36265284	O14791	rs2239785	0.797158	-0.306075	0.00684398	436.051	cis	APOL1	APOL1	missense_variant	protein_coding	rs2239785	22	36661330	G	A	0.188767	1	-0.00361211	0.00878981	0.239768	0.62	thal_qsm	0.966147
31644090	C	G	6	31676313	O95445	rs805270	0.0353	-0.756061	0.0162659	470.918	cis	APOM	LY6G5B	downstream_gene_variant	protein_coding	rs805270	6	31644090	C	G	0.968545	0.999956	-0.0157695	0.0195994	0.799176	0.37	sub_nig_qsm	0.790953
31644090	C	G	6	31676313	O95445	rs805270	0.0353	-0.756061	0.0162659	470.918	cis	APOM	LY6G5B	downstream_gene_variant	protein_coding	rs805270	6	31644090	C	G	0.968545	0.999956	-0.026689	0.0193155	1.6157	0.2	caud_qsm	0.727207
31644090	C	G	6	31676313	O95445	rs805270	0.0353	-0.756061	0.0162659	470.918	cis	APOM	LY6G5B	downstream_gene_variant	protein_coding	rs805270	6	31644090	C	G	0.968545	0.999956	-0.00948673	0.0183911	0.0447397	0.83	putam_qsm	0.986682
31644090	C	G	6	31676313	O95445	rs805270	0.0353	-0.756061	0.0162659	470.918	cis	APOM	LY6G5B	downstream_gene_variant	protein_coding	rs805270	6	31644090	C	G	0.968545	0.999956	-0.00780184	0.019598	0.000425952	0.98	thal_qsm	1
27503527	C	A	21	26131210	P05067	rs8131895	0.643152	-0.0689126	0.00642245	26.133	cis	APP	APP	intron_variant	protein_coding	rs8131895	21	27503527	C	A	0.346388	0.994864	-0.009481	0.00727236	2.41493	0.12	sub_nig_qsm	0.528734
27503527	C	A	21	26131210	P05067	rs8131895	0.643152	-0.0689126	0.00642245	26.133	cis	APP	APP	intron_variant	protein_coding	rs8131895	21	27503527	C	A	0.346388	0.994864	-0.00212819	0.00716157	4.64903e-06	1	caud_qsm	1
27503527	C	A	21	26131210	P05067	rs8131895	0.643152	-0.0689126	0.00642245	26.133	cis	APP	APP	intron_variant	protein_coding	rs8131895	21	27503527	C	A	0.346388	0.994864	0.000230215	0.00682554	0.00952291	0.92	putam_qsm	1
27503527	C	A	21	26131210	P05067	rs8131895	0.643152	-0.0689126	0.00642245	26.133	cis	APP	APP	intron_variant	protein_coding	rs8131895	21	27503527	C	A	0.346388	0.994864	-0.00619795	0.00726252	0.5617	0.45	thal_qsm	0.911866
105618649	AAAGTACTTTT	A	12	105224871	Q8NEU8	rs759167654	0.188021	0.162304	0.00785655	94.0866	cis	APPL2	APPL2	intron_variant	protein_coding	rs759167654	12	105618649	AAAGTACTTTT	A	0.808504	0.983319	0.00901434	0.00878714	2.02749	0.15	sub_nig_qsm	0.577672
105618649	AAAGTACTTTT	A	12	105224871	Q8NEU8	rs759167654	0.188021	0.162304	0.00785655	94.0866	cis	APPL2	APPL2	intron_variant	protein_coding	rs759167654	12	105618649	AAAGTACTTTT	A	0.808504	0.983319	0.00108127	0.00864961	0.0039539	0.95	caud_qsm	1
105618649	AAAGTACTTTT	A	12	105224871	Q8NEU8	rs759167654	0.188021	0.162304	0.00785655	94.0866	cis	APPL2	APPL2	intron_variant	protein_coding	rs759167654	12	105618649	AAAGTACTTTT	A	0.808504	0.983319	-0.00392186	0.00823084	0.0425955	0.84	putam_qsm	0.986682
105618649	AAAGTACTTTT	A	12	105224871	Q8NEU8	rs759167654	0.188021	0.162304	0.00785655	94.0866	cis	APPL2	APPL2	intron_variant	protein_coding	rs759167654	12	105618649	AAAGTACTTTT	A	0.808504	0.983319	0.00321429	0.0087835	0.154503	0.69	thal_qsm	0.979198
88878176	C	A	16	88811768	P07741	rs8191470	0.00240408	-0.99133	0.0657092	50.7025	cis	APRT	CDT1	downstream_gene_variant	protein_coding	NA	NA	NA	NA	NA	NA	NA	NA	NA	NA	NA	NA	NA
88878176	C	A	16	88811768	P07741	rs8191470	0.00240408	-0.99133	0.0657092	50.7025	cis	APRT	CDT1	downstream_gene_variant	protein_coding	NA	NA	NA	NA	NA	NA	NA	NA	NA	NA	NA	NA	NA
88878176	C	A	16	88811768	P07741	rs8191470	0.00240408	-0.99133	0.0657092	50.7025	cis	APRT	CDT1	downstream_gene_variant	protein_coding	NA	NA	NA	NA	NA	NA	NA	NA	NA	NA	NA	NA	NA
88878176	C	A	16	88811768	P07741	rs8191470	0.00240408	-0.99133	0.0657092	50.7025	cis	APRT	CDT1	downstream_gene_variant	protein_coding	NA	NA	NA	NA	NA	NA	NA	NA	NA	NA	NA	NA	NA
75323645	C	T	4	74457928	P15514	rs1691273	0.695218	-0.163436	0.00665519	132.446	cis	AREG	AREG	downstream_gene_variant	protein_coding	rs1691273	4	75323645	C	T	0.305423	0.982556	0.00297548	0.00746557	0.270897	0.6	sub_nig_qsm	0.907646
75323645	C	T	4	74457928	P15514	rs1691273	0.695218	-0.163436	0.00665519	132.446	cis	AREG	AREG	downstream_gene_variant	protein_coding	rs1691273	4	75323645	C	T	0.305423	0.982556	0.0117047	0.00737879	3.98612	0.046	caud_qsm	0.465692
75323645	C	T	4	74457928	P15514	rs1691273	0.695218	-0.163436	0.00665519	132.446	cis	AREG	AREG	downstream_gene_variant	protein_coding	rs1691273	4	75323645	C	T	0.305423	0.982556	0.00995973	0.00704514	2.35086	0.13	putam_qsm	0.618726
75323645	C	T	4	74457928	P15514	rs1691273	0.695218	-0.163436	0.00665519	132.446	cis	AREG	AREG	downstream_gene_variant	protein_coding	rs1691273	4	75323645	C	T	0.305423	0.982556	0.0141924	0.0075009	3.99138	0.046	thal_qsm	0.546047
153701130	C	T	4	152779978	P53367	rs4619875	0.398124	0.154976	0.00624402	135.262	cis	ARFIP1	TIGD4	upstream_gene_variant	protein_coding	rs4619875	4	153701130	C	T	0.594959	1	0.0265669	0.00694632	16.6635	4.5e-05	sub_nig_qsm	0.00412773
153701130	C	T	4	152779978	P53367	rs4619875	0.398124	0.154976	0.00624402	135.262	cis	ARFIP1	TIGD4	upstream_gene_variant	protein_coding	rs4619875	4	153701130	C	T	0.594959	1	0.0196524	0.00686558	9.67776	0.0019	caud_qsm	0.078249
153701130	C	T	4	152779978	P53367	rs4619875	0.398124	0.154976	0.00624402	135.262	cis	ARFIP1	TIGD4	upstream_gene_variant	protein_coding	rs4619875	4	153701130	C	T	0.594959	1	0.022453	0.00655513	14.1361	0.00017	putam_qsm	0.0103958
153701130	C	T	4	152779978	P53367	rs4619875	0.398124	0.154976	0.00624402	135.262	cis	ARFIP1	TIGD4	upstream_gene_variant	protein_coding	rs4619875	4	153701130	C	T	0.594959	1	0.00753175	0.00697919	1.66941	0.2	thal_qsm	0.751583
131897278	C	T	6	131576138	P05089	rs2781668	0.165166	-0.235855	0.00804544	188.181	cis	ARG1	ARG1	intron_variant	protein_coding	rs2781668	6	131897278	C	T	0.834333	0.995816	-0.00896243	0.00919143	0.90738	0.34	sub_nig_qsm	0.772658
131897278	C	T	6	131576138	P05089	rs2781668	0.165166	-0.235855	0.00804544	188.181	cis	ARG1	ARG1	intron_variant	protein_coding	rs2781668	6	131897278	C	T	0.834333	0.995816	-0.013023	0.00905827	2.89645	0.089	caud_qsm	0.589384
131897278	C	T	6	131576138	P05089	rs2781668	0.165166	-0.235855	0.00804544	188.181	cis	ARG1	ARG1	intron_variant	protein_coding	rs2781668	6	131897278	C	T	0.834333	0.995816	-0.00547596	0.00862478	0.595538	0.44	putam_qsm	0.864034
131897278	C	T	6	131576138	P05089	rs2781668	0.165166	-0.235855	0.00804544	188.181	cis	ARG1	ARG1	intron_variant	protein_coding	rs2781668	6	131897278	C	T	0.834333	0.995816	-0.0105433	0.00919077	1.36901	0.24	thal_qsm	0.8099
68132084	G	C	14	67665367	P78540	rs140881784	0.0072743	-0.401997	0.0397018	23.3703	cis	ARG2	VTI1B	intron_variant	protein_coding	rs140881784	14	68132084	G	C	0.992162	0.850069	0.0170789	0.0424886	0.457835	0.5	sub_nig_qsm	0.857993
68132084	G	C	14	67665367	P78540	rs140881784	0.0072743	-0.401997	0.0397018	23.3703	cis	ARG2	VTI1B	intron_variant	protein_coding	rs140881784	14	68132084	G	C	0.992162	0.850069	0.0409351	0.0419236	1.18691	0.28	caud_qsm	0.770859
68132084	G	C	14	67665367	P78540	rs140881784	0.0072743	-0.401997	0.0397018	23.3703	cis	ARG2	VTI1B	intron_variant	protein_coding	rs140881784	14	68132084	G	C	0.992162	0.850069	0.109782	0.0399599	6.96472	0.0083	putam_qsm	0.178185
68132084	G	C	14	67665367	P78540	rs140881784	0.0072743	-0.401997	0.0397018	23.3703	cis	ARG2	VTI1B	intron_variant	protein_coding	rs140881784	14	68132084	G	C	0.992162	0.850069	0.0319406	0.0425109	0.519087	0.47	thal_qsm	0.917273
68996668	A	G	2	68769536	P42331	rs13413887	0.753955	0.103302	0.00722515	45.6448	cis	ARHGAP25	ARHGAP25	intron_variant	protein_coding	rs13413887	2	68996668	A	G	0.239661	0.992872	-0.00754373	0.00803403	1.19545	0.27	sub_nig_qsm	0.712235
68996668	A	G	2	68769536	P42331	rs13413887	0.753955	0.103302	0.00722515	45.6448	cis	ARHGAP25	ARHGAP25	intron_variant	protein_coding	rs13413887	2	68996668	A	G	0.239661	0.992872	-0.0142452	0.00792104	2.43312	0.12	caud_qsm	0.617755
68996668	A	G	2	68769536	P42331	rs13413887	0.753955	0.103302	0.00722515	45.6448	cis	ARHGAP25	ARHGAP25	intron_variant	protein_coding	rs13413887	2	68996668	A	G	0.239661	0.992872	-0.00861686	0.00754487	0.927312	0.34	putam_qsm	0.801542
68996668	A	G	2	68769536	P42331	rs13413887	0.753955	0.103302	0.00722515	45.6448	cis	ARHGAP25	ARHGAP25	intron_variant	protein_coding	rs13413887	2	68996668	A	G	0.239661	0.992872	-0.0187708	0.00804534	5.32526	0.021	thal_qsm	0.371737
1083556	A	G	19	1083557	Q92619	rs34593562	0.43246	-0.0710844	0.0062259	29.4662	cis	ARHGAP45	POLR2E	downstream_gene_variant	protein_coding	rs34593562	19	1083556	A	G	0.552062	1	0.0035434	0.00691053	0.524912	0.47	sub_nig_qsm	0.847596
1083556	A	G	19	1083557	Q92619	rs34593562	0.43246	-0.0710844	0.0062259	29.4662	cis	ARHGAP45	POLR2E	downstream_gene_variant	protein_coding	rs34593562	19	1083556	A	G	0.552062	1	0.00559541	0.00680805	0.26486	0.61	caud_qsm	0.917957
1083556	A	G	19	1083557	Q92619	rs34593562	0.43246	-0.0710844	0.0062259	29.4662	cis	ARHGAP45	POLR2E	downstream_gene_variant	protein_coding	rs34593562	19	1083556	A	G	0.552062	1	0.0143289	0.00648872	3.48065	0.062	putam_qsm	0.472136
1083556	A	G	19	1083557	Q92619	rs34593562	0.43246	-0.0710844	0.0062259	29.4662	cis	ARHGAP45	POLR2E	downstream_gene_variant	protein_coding	rs34593562	19	1083556	A	G	0.552062	1	0.00476273	0.00690789	0.254955	0.61	thal_qsm	0.961703
1811923	A	G	8	1863757	O15013	rs13281104	0.238632	0.310055	0.00712143	413.356	cis	ARHGEF10	ARHGEF10	intron_variant	protein_coding	rs13281104	8	1811923	A	G	0.754948	0.996925	0.00500363	0.00798435	0.473789	0.49	sub_nig_qsm	0.857993
1811923	A	G	8	1863757	O15013	rs13281104	0.238632	0.310055	0.00712143	413.356	cis	ARHGEF10	ARHGEF10	intron_variant	protein_coding	rs13281104	8	1811923	A	G	0.754948	0.996925	-0.016706	0.0078761	4.00815	0.045	caud_qsm	0.465692
1811923	A	G	8	1863757	O15013	rs13281104	0.238632	0.310055	0.00712143	413.356	cis	ARHGEF10	ARHGEF10	intron_variant	protein_coding	rs13281104	8	1811923	A	G	0.754948	0.996925	-0.0098338	0.0075039	2.58877	0.11	putam_qsm	0.585699
1811923	A	G	8	1863757	O15013	rs13281104	0.238632	0.310055	0.00712143	413.356	cis	ARHGEF10	ARHGEF10	intron_variant	protein_coding	rs13281104	8	1811923	A	G	0.754948	0.996925	-0.0132363	0.00799359	2.32545	0.13	thal_qsm	0.690368
143877476	A	G	7	144180383	Q12774	rs1635893	0.204795	-0.517837	0.00792238	929.66	cis	ARHGEF5	OR2AO1P	downstream_gene_variant	unprocessed_pseudogene	rs1635893	7	143877476	A	G	0.793076	0.967315	0.00176324	0.00860795	0.0600774	0.81	sub_nig_qsm	0.975869
143877476	A	G	7	144180383	Q12774	rs1635893	0.204795	-0.517837	0.00792238	929.66	cis	ARHGEF5	OR2AO1P	downstream_gene_variant	unprocessed_pseudogene	rs1635893	7	143877476	A	G	0.793076	0.967315	-0.00810362	0.00847329	0.611316	0.43	caud_qsm	0.85156
143877476	A	G	7	144180383	Q12774	rs1635893	0.204795	-0.517837	0.00792238	929.66	cis	ARHGEF5	OR2AO1P	downstream_gene_variant	unprocessed_pseudogene	rs1635893	7	143877476	A	G	0.793076	0.967315	-0.00577703	0.00806173	0.0445873	0.83	putam_qsm	0.986682
143877476	A	G	7	144180383	Q12774	rs1635893	0.204795	-0.517837	0.00792238	929.66	cis	ARHGEF5	OR2AO1P	downstream_gene_variant	unprocessed_pseudogene	rs1635893	7	143877476	A	G	0.793076	0.967315	-0.00556134	0.0086155	0.360661	0.55	thal_qsm	0.942991
57283730	G	A	16	57249818	Q9Y2Y0	rs7198865	0.0338084	-0.723174	0.0172853	381.808	cis	ARL2BP	ARL2BP	missense_variant	protein_coding	rs7198865	16	57283730	G	A	0.965669	0.976681	-0.00952734	0.019037	1.92381	0.17	sub_nig_qsm	0.612607
57283730	G	A	16	57249818	Q9Y2Y0	rs7198865	0.0338084	-0.723174	0.0172853	381.808	cis	ARL2BP	ARL2BP	missense_variant	protein_coding	rs7198865	16	57283730	G	A	0.965669	0.976681	-0.0265324	0.0187716	3.65178	0.056	caud_qsm	0.493674
57283730	G	A	16	57249818	Q9Y2Y0	rs7198865	0.0338084	-0.723174	0.0172853	381.808	cis	ARL2BP	ARL2BP	missense_variant	protein_coding	rs7198865	16	57283730	G	A	0.965669	0.976681	-0.00473988	0.0178869	0.374054	0.54	putam_qsm	0.91062
57283730	G	A	16	57249818	Q9Y2Y0	rs7198865	0.0338084	-0.723174	0.0172853	381.808	cis	ARL2BP	ARL2BP	missense_variant	protein_coding	rs7198865	16	57283730	G	A	0.965669	0.976681	-0.00465134	0.0190534	0.0578687	0.81	thal_qsm	1
51064169	G	A	22	50625741	P15289	rs873697	0.04551	1.4197	0.014226	2164.74	cis	ARSA	ARSA	intron_variant	protein_coding	rs873697	22	51064169	G	A	0.954977	0.996191	-0.0263605	0.0166357	2.94428	0.086	sub_nig_qsm	0.495851
51064169	G	A	22	50625741	P15289	rs873697	0.04551	1.4197	0.014226	2164.74	cis	ARSA	ARSA	intron_variant	protein_coding	rs873697	22	51064169	G	A	0.954977	0.996191	0.00581632	0.0164014	0.00215203	0.96	caud_qsm	1
51064169	G	A	22	50625741	P15289	rs873697	0.04551	1.4197	0.014226	2164.74	cis	ARSA	ARSA	intron_variant	protein_coding	rs873697	22	51064169	G	A	0.954977	0.996191	0.00628917	0.0156268	0.0488834	0.83	putam_qsm	0.986682
51064169	G	A	22	50625741	P15289	rs873697	0.04551	1.4197	0.014226	2164.74	cis	ARSA	ARSA	intron_variant	protein_coding	rs873697	22	51064169	G	A	0.954977	0.996191	-0.0155739	0.0166151	0.567515	0.45	thal_qsm	0.911866
78197418	T	TA	5	78901595	P15848	rs35632995	0.428287	-0.300222	0.00627473	498.885	cis	ARSB	ARSB	intron_variant	protein_coding	rs35632995	5	78197418	T	TA	0.556891	0.9921	-0.000767704	0.00695808	0.081722	0.77	sub_nig_qsm	0.96513
78197418	T	TA	5	78901595	P15848	rs35632995	0.428287	-0.300222	0.00627473	498.885	cis	ARSB	ARSB	intron_variant	protein_coding	rs35632995	5	78197418	T	TA	0.556891	0.9921	-0.00334793	0.00684981	0.894591	0.34	caud_qsm	0.817783
78197418	T	TA	5	78901595	P15848	rs35632995	0.428287	-0.300222	0.00627473	498.885	cis	ARSB	ARSB	intron_variant	protein_coding	rs35632995	5	78197418	T	TA	0.556891	0.9921	-0.00152763	0.00652693	0.103446	0.75	putam_qsm	0.973312
78197418	T	TA	5	78901595	P15848	rs35632995	0.428287	-0.300222	0.00627473	498.885	cis	ARSB	ARSB	intron_variant	protein_coding	rs35632995	5	78197418	T	TA	0.556891	0.9921	-0.00758075	0.00695623	1.30635	0.25	thal_qsm	0.816882
77030398	CT	C	4	76109245	Q13508	-	0.426429	0.259187	0.00566889	455.683	cis	ART3	ART3	intron_variant	protein_coding	4:77030398_CT_C	4	77030398	CT	C	0.572474	0.992707	-0.000756905	0.00690824	0.106826	0.74	sub_nig_qsm	0.960334
77030398	CT	C	4	76109245	Q13508	-	0.426429	0.259187	0.00566889	455.683	cis	ART3	ART3	intron_variant	protein_coding	4:77030398_CT_C	4	77030398	CT	C	0.572474	0.992707	-0.0025714	0.00682794	0.0301428	0.86	caud_qsm	0.983275
77030398	CT	C	4	76109245	Q13508	-	0.426429	0.259187	0.00566889	455.683	cis	ART3	ART3	intron_variant	protein_coding	4:77030398_CT_C	4	77030398	CT	C	0.572474	0.992707	-0.00785963	0.00651919	1.18871	0.28	putam_qsm	0.782604
77030398	CT	C	4	76109245	Q13508	-	0.426429	0.259187	0.00566889	455.683	cis	ART3	ART3	intron_variant	protein_coding	4:77030398_CT_C	4	77030398	CT	C	0.572474	0.992707	-0.00833316	0.00694093	1.39178	0.24	thal_qsm	0.8099
3663021	G	A	11	3641791	Q96L15	rs75902876	0.0821994	0.351966	0.01248	174.263	cis	ART5	TRPC2	downstream_gene_variant	transcribed_unprocessed_pseudogene	rs75902876	11	3663021	G	A	0.916533	0.839696	-0.00757315	0.0134794	0.826774	0.36	sub_nig_qsm	0.789652
3663021	G	A	11	3641791	Q96L15	rs75902876	0.0821994	0.351966	0.01248	174.263	cis	ART5	TRPC2	downstream_gene_variant	transcribed_unprocessed_pseudogene	rs75902876	11	3663021	G	A	0.916533	0.839696	0.0161056	0.01329	1.60126	0.21	caud_qsm	0.740874
3663021	G	A	11	3641791	Q96L15	rs75902876	0.0821994	0.351966	0.01248	174.263	cis	ART5	TRPC2	downstream_gene_variant	transcribed_unprocessed_pseudogene	rs75902876	11	3663021	G	A	0.916533	0.839696	0.0116279	0.0126553	0.77143	0.38	putam_qsm	0.829913
3663021	G	A	11	3641791	Q96L15	rs75902876	0.0821994	0.351966	0.01248	174.263	cis	ART5	TRPC2	downstream_gene_variant	transcribed_unprocessed_pseudogene	rs75902876	11	3663021	G	A	0.916533	0.839696	0.00975293	0.0134796	0.802392	0.37	thal_qsm	0.86922
17924739	A	T	8	18067230	Q13510	rs2472205	0.0406917	-1.11127	0.0155068	1117.13	cis	ASAH1	ASAH1	missense_variant	protein_coding	rs2472205	8	17924739	A	T	0.95797	1	-0.0181881	0.0171037	0.881941	0.35	sub_nig_qsm	0.783038
17924739	A	T	8	18067230	Q13510	rs2472205	0.0406917	-1.11127	0.0155068	1117.13	cis	ASAH1	ASAH1	missense_variant	protein_coding	rs2472205	8	17924739	A	T	0.95797	1	0.00870896	0.0168718	0.176351	0.67	caud_qsm	0.94118
17924739	A	T	8	18067230	Q13510	rs2472205	0.0406917	-1.11127	0.0155068	1117.13	cis	ASAH1	ASAH1	missense_variant	protein_coding	rs2472205	8	17924739	A	T	0.95797	1	-0.00250741	0.0160745	0.275381	0.6	putam_qsm	0.914547
17924739	A	T	8	18067230	Q13510	rs2472205	0.0406917	-1.11127	0.0155068	1117.13	cis	ASAH1	ASAH1	missense_variant	protein_coding	rs2472205	8	17924739	A	T	0.95797	1	0.00223217	0.0171235	0.00257267	0.96	thal_qsm	1
51992580	C	T	10	50232820	Q9NR71	rs1877558	0.249055	-0.672661	0.0074049	1793.94	cis	ASAH2	ASAH2	intron_variant	protein_coding	rs1877558	10	51992580	C	T	0.759112	0.883703	0.00509616	0.00853135	0.316194	0.57	sub_nig_qsm	0.893059
51992580	C	T	10	50232820	Q9NR71	rs1877558	0.249055	-0.672661	0.0074049	1793.94	cis	ASAH2	ASAH2	intron_variant	protein_coding	rs1877558	10	51992580	C	T	0.759112	0.883703	0.00340217	0.00834619	0.170904	0.68	caud_qsm	0.94118
51992580	C	T	10	50232820	Q9NR71	rs1877558	0.249055	-0.672661	0.0074049	1793.94	cis	ASAH2	ASAH2	intron_variant	protein_coding	rs1877558	10	51992580	C	T	0.759112	0.883703	0.00965876	0.00799515	1.07816	0.3	putam_qsm	0.787256
51992580	C	T	10	50232820	Q9NR71	rs1877558	0.249055	-0.672661	0.0074049	1793.94	cis	ASAH2	ASAH2	intron_variant	protein_coding	rs1877558	10	51992580	C	T	0.759112	0.883703	0.00653513	0.00853107	0.341253	0.56	thal_qsm	0.947496
7080316	C	T	17	7176997	P07306	rs55714927	0.188601	-0.187713	0.00763674	132.688	cis	ASGR1	ASGR1	synonymous_variant	protein_coding	rs55714927	17	7080316	C	T	0.810935	1	-0.0260251	0.00872564	10.201	0.0014	sub_nig_qsm	0.0543308
7080316	C	T	17	7176997	P07306	rs55714927	0.188601	-0.187713	0.00763674	132.688	cis	ASGR1	ASGR1	synonymous_variant	protein_coding	rs55714927	17	7080316	C	T	0.810935	1	-0.00978196	0.00858528	1.10208	0.29	caud_qsm	0.783427
7080316	C	T	17	7176997	P07306	rs55714927	0.188601	-0.187713	0.00763674	132.688	cis	ASGR1	ASGR1	synonymous_variant	protein_coding	rs55714927	17	7080316	C	T	0.810935	1	-0.00598022	0.00815381	1.09032	0.3	putam_qsm	0.787256
7080316	C	T	17	7176997	P07306	rs55714927	0.188601	-0.187713	0.00763674	132.688	cis	ASGR1	ASGR1	synonymous_variant	protein_coding	rs55714927	17	7080316	C	T	0.810935	1	-0.00272041	0.00872973	0.0330378	0.86	thal_qsm	1
7012073	G	T	17	7108754	P07307	rs2304980	0.283642	0.31605	0.00660745	498.596	cis	ASGR2	ASGR2	intron_variant	protein_coding	rs2304980	17	7012073	G	T	0.704535	0.999001	-0.0180817	0.007507	6.5084	0.011	sub_nig_qsm	0.183455
7012073	G	T	17	7108754	P07307	rs2304980	0.283642	0.31605	0.00660745	498.596	cis	ASGR2	ASGR2	intron_variant	protein_coding	rs2304980	17	7012073	G	T	0.704535	0.999001	-0.0133611	0.00738625	2.36507	0.12	caud_qsm	0.617755
7012073	G	T	17	7108754	P07307	rs2304980	0.283642	0.31605	0.00660745	498.596	cis	ASGR2	ASGR2	intron_variant	protein_coding	rs2304980	17	7012073	G	T	0.704535	0.999001	-0.0137307	0.00701503	2.90914	0.088	putam_qsm	0.54307
7012073	G	T	17	7108754	P07307	rs2304980	0.283642	0.31605	0.00660745	498.596	cis	ASGR2	ASGR2	intron_variant	protein_coding	rs2304980	17	7012073	G	T	0.704535	0.999001	-0.0103226	0.00751052	1.72757	0.19	thal_qsm	0.745953
95054463	CTTTT	C	9	92292181	Q9BXN1	-	0.340015	-0.238922	0.00645475	299.181	cis	ASPN	SNORA84	downstream_gene_variant	snoRNA	9:95054463_CTTTT_C	9	95054463	CTTTT	C	0.670493	0.998817	-0.00655103	0.00730612	1.33398	0.25	sub_nig_qsm	0.684532
95054463	CTTTT	C	9	92292181	Q9BXN1	-	0.340015	-0.238922	0.00645475	299.181	cis	ASPN	SNORA84	downstream_gene_variant	snoRNA	9:95054463_CTTTT_C	9	95054463	CTTTT	C	0.670493	0.998817	0.00759282	0.0072004	1.81976	0.18	caud_qsm	0.713635
95054463	CTTTT	C	9	92292181	Q9BXN1	-	0.340015	-0.238922	0.00645475	299.181	cis	ASPN	SNORA84	downstream_gene_variant	snoRNA	9:95054463_CTTTT_C	9	95054463	CTTTT	C	0.670493	0.998817	0.0183706	0.00685958	8.76482	0.0031	putam_qsm	0.0933701
95054463	CTTTT	C	9	92292181	Q9BXN1	-	0.340015	-0.238922	0.00645475	299.181	cis	ASPN	SNORA84	downstream_gene_variant	snoRNA	9:95054463_CTTTT_C	9	95054463	CTTTT	C	0.670493	0.998817	0.00941287	0.00729805	1.72818	0.19	thal_qsm	0.745953
79954544	T	A	17	81996668	Q9BZE9	rs8074498	0.56708	-0.209913	0.00617954	252.196	cis	ASPSCR1	ASPSCR1	missense_variant	protein_coding	rs8074498	17	79954544	T	A	0.418696	0.983009	0.00424346	0.00700805	0.457933	0.5	sub_nig_qsm	0.857993
79954544	T	A	17	81996668	Q9BZE9	rs8074498	0.56708	-0.209913	0.00617954	252.196	cis	ASPSCR1	ASPSCR1	missense_variant	protein_coding	rs8074498	17	79954544	T	A	0.418696	0.983009	-0.00210569	0.00689532	0.293805	0.59	caud_qsm	0.912352
79954544	T	A	17	81996668	Q9BZE9	rs8074498	0.56708	-0.209913	0.00617954	252.196	cis	ASPSCR1	ASPSCR1	missense_variant	protein_coding	rs8074498	17	79954544	T	A	0.418696	0.983009	-0.00613343	0.00654878	0.974477	0.32	putam_qsm	0.789438
79954544	T	A	17	81996668	Q9BZE9	rs8074498	0.56708	-0.209913	0.00617954	252.196	cis	ASPSCR1	ASPSCR1	missense_variant	protein_coding	rs8074498	17	79954544	T	A	0.418696	0.983009	-0.0271743	0.00701134	17.1664	3.4e-05	thal_qsm	0.00623745
62158051	T	A	11	62390579	Q7L266	rs2302361	0.286709	-0.370779	0.00665742	675.398	cis	ASRGL1	ASRGL1	intron_variant	protein_coding	rs2302361	11	62158051	T	A	0.716104	0.998854	-0.00665653	0.00761176	0.613535	0.43	sub_nig_qsm	0.816312
62158051	T	A	11	62390579	Q7L266	rs2302361	0.286709	-0.370779	0.00665742	675.398	cis	ASRGL1	ASRGL1	intron_variant	protein_coding	rs2302361	11	62158051	T	A	0.716104	0.998854	-0.00971203	0.00750481	0.99888	0.32	caud_qsm	0.810238
62158051	T	A	11	62390579	Q7L266	rs2302361	0.286709	-0.370779	0.00665742	675.398	cis	ASRGL1	ASRGL1	intron_variant	protein_coding	rs2302361	11	62158051	T	A	0.716104	0.998854	-0.0108578	0.00714643	1.47411	0.22	putam_qsm	0.748668
62158051	T	A	11	62390579	Q7L266	rs2302361	0.286709	-0.370779	0.00665742	675.398	cis	ASRGL1	ASRGL1	intron_variant	protein_coding	rs2302361	11	62158051	T	A	0.716104	0.998854	0.00137239	0.00761189	0.172784	0.68	thal_qsm	0.979198
133319388	G	A	9	130444001	P00966	rs12352216	0.00288961	-0.438684	0.0597188	12.6893	cis	ASS1	ASS1	upstream_gene_variant	protein_coding	NA	NA	NA	NA	NA	NA	NA	NA	NA	NA	NA	NA	NA
133319388	G	A	9	130444001	P00966	rs12352216	0.00288961	-0.438684	0.0597188	12.6893	cis	ASS1	ASS1	upstream_gene_variant	protein_coding	NA	NA	NA	NA	NA	NA	NA	NA	NA	NA	NA	NA	NA
133319388	G	A	9	130444001	P00966	rs12352216	0.00288961	-0.438684	0.0597188	12.6893	cis	ASS1	ASS1	upstream_gene_variant	protein_coding	NA	NA	NA	NA	NA	NA	NA	NA	NA	NA	NA	NA	NA
133319388	G	A	9	130444001	P00966	rs12352216	0.00288961	-0.438684	0.0597188	12.6893	cis	ASS1	ASS1	upstream_gene_variant	protein_coding	NA	NA	NA	NA	NA	NA	NA	NA	NA	NA	NA	NA	NA
151154491	C	CT	5	151774930	O00244	rs111445645	0.424667	-0.0725575	0.00618222	31.0816	cis	ATOX1	G3BP1	intron_variant	protein_coding	rs111445645	5	151154491	C	CT	0.572709	0.991478	-0.00215329	0.00695343	0.370788	0.54	sub_nig_qsm	0.878806
151154491	C	CT	5	151774930	O00244	rs111445645	0.424667	-0.0725575	0.00618222	31.0816	cis	ATOX1	G3BP1	intron_variant	protein_coding	rs111445645	5	151154491	C	CT	0.572709	0.991478	-0.00405963	0.00684523	0.40077	0.53	caud_qsm	0.893517
151154491	C	CT	5	151774930	O00244	rs111445645	0.424667	-0.0725575	0.00618222	31.0816	cis	ATOX1	G3BP1	intron_variant	protein_coding	rs111445645	5	151154491	C	CT	0.572709	0.991478	-0.00219502	0.00652257	0.136075	0.71	putam_qsm	0.961597
151154491	C	CT	5	151774930	O00244	rs111445645	0.424667	-0.0725575	0.00618222	31.0816	cis	ATOX1	G3BP1	intron_variant	protein_coding	rs111445645	5	151154491	C	CT	0.572709	0.991478	-0.00995549	0.00695157	2.92628	0.087	thal_qsm	0.622574
28535233	T	C	1	28208722	Q9UII2	rs510379	0.363501	0.108612	0.0064113	63.6471	cis	ATP5IF1	DNAJC8	intron_variant	protein_coding	rs510379	1	28535233	T	C	0.643112	1	-0.0012197	0.00713692	0.011804	0.91	sub_nig_qsm	1
28535233	T	C	1	28208722	Q9UII2	rs510379	0.363501	0.108612	0.0064113	63.6471	cis	ATP5IF1	DNAJC8	intron_variant	protein_coding	rs510379	1	28535233	T	C	0.643112	1	0.0123687	0.00704366	2.5657	0.11	caud_qsm	0.609835
28535233	T	C	1	28208722	Q9UII2	rs510379	0.363501	0.108612	0.0064113	63.6471	cis	ATP5IF1	DNAJC8	intron_variant	protein_coding	rs510379	1	28535233	T	C	0.643112	1	0.00846268	0.00670582	1.18777	0.28	putam_qsm	0.782604
28535233	T	C	1	28208722	Q9UII2	rs510379	0.363501	0.108612	0.0064113	63.6471	cis	ATP5IF1	DNAJC8	intron_variant	protein_coding	rs510379	1	28535233	T	C	0.643112	1	0.0155879	0.00715725	4.3692	0.037	thal_qsm	0.511227
31513402	G	A	6	31545625	O95670	rs2239705	0.159655	0.200452	0.00861376	119.061	cis	ATP6V1G2	SNORD84	upstream_gene_variant	snoRNA	rs2239705	6	31513402	G	A	0.840901	1	-0.0143703	0.00942533	1.4139	0.23	sub_nig_qsm	0.662111
31513402	G	A	6	31545625	O95670	rs2239705	0.159655	0.200452	0.00861376	119.061	cis	ATP6V1G2	SNORD84	upstream_gene_variant	snoRNA	rs2239705	6	31513402	G	A	0.840901	1	-0.0122819	0.00928878	1.6611	0.2	caud_qsm	0.727207
31513402	G	A	6	31545625	O95670	rs2239705	0.159655	0.200452	0.00861376	119.061	cis	ATP6V1G2	SNORD84	upstream_gene_variant	snoRNA	rs2239705	6	31513402	G	A	0.840901	1	-0.0063848	0.00884427	0.463915	0.5	putam_qsm	0.896092
31513402	G	A	6	31545625	O95670	rs2239705	0.159655	0.200452	0.00861376	119.061	cis	ATP6V1G2	SNORD84	upstream_gene_variant	snoRNA	rs2239705	6	31513402	G	A	0.840901	1	-0.00535883	0.00942465	0.359136	0.55	thal_qsm	0.942991
27414877	T	C	2	27192009	Q6UW56	rs1659701	0.691717	-0.27557	0.00654181	387.044	cis	ATRAID	-	regulatory_region_variant	CTCF_binding_site	rs1659701	2	27414877	T	C	0.296071	0.998946	-0.00413054	0.00749756	0.125957	0.72	sub_nig_qsm	0.953386
27414877	T	C	2	27192009	Q6UW56	rs1659701	0.691717	-0.27557	0.00654181	387.044	cis	ATRAID	-	regulatory_region_variant	CTCF_binding_site	rs1659701	2	27414877	T	C	0.296071	0.998946	-0.00183103	0.00739211	0.000369426	0.98	caud_qsm	1
27414877	T	C	2	27192009	Q6UW56	rs1659701	0.691717	-0.27557	0.00654181	387.044	cis	ATRAID	-	regulatory_region_variant	CTCF_binding_site	rs1659701	2	27414877	T	C	0.296071	0.998946	0.00597834	0.00704106	1.31131	0.25	putam_qsm	0.767884
27414877	T	C	2	27192009	Q6UW56	rs1659701	0.691717	-0.27557	0.00654181	387.044	cis	ATRAID	-	regulatory_region_variant	CTCF_binding_site	rs1659701	2	27414877	T	C	0.296071	0.998946	-0.0261453	0.00750811	12.5161	4e-04	thal_qsm	0.0384381
3535672	C	T	20	3555025	O75882	rs180821996	0.0507104	-1.29486	0.013707	1939.92	cis	ATRN	ATRN	intron_variant	protein_coding	rs180821996	20	3535672	C	T	0.945727	0.998281	-0.00582251	0.0151762	0.0745875	0.78	sub_nig_qsm	0.969236
3535672	C	T	20	3555025	O75882	rs180821996	0.0507104	-1.29486	0.013707	1939.92	cis	ATRN	ATRN	intron_variant	protein_coding	rs180821996	20	3535672	C	T	0.945727	0.998281	-0.0281065	0.0149606	2.17092	0.14	caud_qsm	0.663192
3535672	C	T	20	3555025	O75882	rs180821996	0.0507104	-1.29486	0.013707	1939.92	cis	ATRN	ATRN	intron_variant	protein_coding	rs180821996	20	3535672	C	T	0.945727	0.998281	-0.039959	0.0142561	8.20438	0.0042	putam_qsm	0.119375
3535672	C	T	20	3555025	O75882	rs180821996	0.0507104	-1.29486	0.013707	1939.92	cis	ATRN	ATRN	intron_variant	protein_coding	rs180821996	20	3535672	C	T	0.945727	0.998281	-0.00703407	0.015177	0.207428	0.65	thal_qsm	0.975967
46041194	C	G	22	45645314	Q9UBB4	rs9626183	0.290647	0.096121	0.00686044	43.874	cis	ATXN10	-	regulatory_region_variant	CTCF_binding_site	rs9626183	22	46041194	C	G	0.706292	0.989398	0.00868378	0.00758816	1.78421	0.18	sub_nig_qsm	0.620421
46041194	C	G	22	45645314	Q9UBB4	rs9626183	0.290647	0.096121	0.00686044	43.874	cis	ATXN10	-	regulatory_region_variant	CTCF_binding_site	rs9626183	22	46041194	C	G	0.706292	0.989398	-0.00538442	0.00748125	0.453815	0.5	caud_qsm	0.878155
46041194	C	G	22	45645314	Q9UBB4	rs9626183	0.290647	0.096121	0.00686044	43.874	cis	ATXN10	-	regulatory_region_variant	CTCF_binding_site	rs9626183	22	46041194	C	G	0.706292	0.989398	-0.014739	0.00712795	3.89198	0.049	putam_qsm	0.431197
46041194	C	G	22	45645314	Q9UBB4	rs9626183	0.290647	0.096121	0.00686044	43.874	cis	ATXN10	-	regulatory_region_variant	CTCF_binding_site	rs9626183	22	46041194	C	G	0.706292	0.989398	-0.0213048	0.00757876	7.51978	0.0061	thal_qsm	0.219818
92536694	C	A	14	92070350	P54252	rs7153193	0.253706	-0.303414	0.0068448	428.426	cis	ATXN3	ATXN3	intron_variant	protein_coding	rs7153193	14	92536694	C	A	0.753372	0.999599	-0.0100441	0.00797595	0.233478	0.63	sub_nig_qsm	0.915951
92536694	C	A	14	92070350	P54252	rs7153193	0.253706	-0.303414	0.0068448	428.426	cis	ATXN3	ATXN3	intron_variant	protein_coding	rs7153193	14	92536694	C	A	0.753372	0.999599	-0.0110376	0.0078699	1.44445	0.23	caud_qsm	0.752253
92536694	C	A	14	92070350	P54252	rs7153193	0.253706	-0.303414	0.0068448	428.426	cis	ATXN3	ATXN3	intron_variant	protein_coding	rs7153193	14	92536694	C	A	0.753372	0.999599	-0.0064453	0.00750126	0.636043	0.43	putam_qsm	0.863423
92536694	C	A	14	92070350	P54252	rs7153193	0.253706	-0.303414	0.0068448	428.426	cis	ATXN3	ATXN3	intron_variant	protein_coding	rs7153193	14	92536694	C	A	0.753372	0.999599	0.011534	0.00798014	2.5744	0.11	thal_qsm	0.662627
358773	G	A	16	308773	O15169	rs6600211	0.47896	0.0442542	0.00602418	12.6902	cis	AXIN1	AXIN1	intron_variant	protein_coding	rs6600211	16	358773	G	A	0.529461	1	0.0160474	0.00686712	4.72464	0.03	sub_nig_qsm	0.320317
358773	G	A	16	308773	O15169	rs6600211	0.47896	0.0442542	0.00602418	12.6902	cis	AXIN1	AXIN1	intron_variant	protein_coding	rs6600211	16	358773	G	A	0.529461	1	0.0138222	0.00677139	5.74238	0.017	caud_qsm	0.288286
358773	G	A	16	308773	O15169	rs6600211	0.47896	0.0442542	0.00602418	12.6902	cis	AXIN1	AXIN1	intron_variant	protein_coding	rs6600211	16	358773	G	A	0.529461	1	0.00836641	0.00645227	2.71888	0.099	putam_qsm	0.570056
358773	G	A	16	308773	O15169	rs6600211	0.47896	0.0442542	0.00602418	12.6902	cis	AXIN1	AXIN1	intron_variant	protein_coding	rs6600211	16	358773	G	A	0.529461	1	0.00627413	0.00687305	1.3219	0.25	thal_qsm	0.816882
41739534	G	C	19	41233629	P30530	rs74816457	0.394658	-0.165694	0.0061459	159.362	cis	AXL	AXL	intron_variant	protein_coding	rs74816457	19	41739534	G	C	0.597874	0.991783	-0.00252277	0.00706231	0.272713	0.6	sub_nig_qsm	0.907646
41739534	G	C	19	41233629	P30530	rs74816457	0.394658	-0.165694	0.0061459	159.362	cis	AXL	AXL	intron_variant	protein_coding	rs74816457	19	41739534	G	C	0.597874	0.991783	0.000761296	0.00695758	0.0156971	0.9	caud_qsm	0.988677
41739534	G	C	19	41233629	P30530	rs74816457	0.394658	-0.165694	0.0061459	159.362	cis	AXL	AXL	intron_variant	protein_coding	rs74816457	19	41739534	G	C	0.597874	0.991783	-0.00173805	0.00663124	0.00323816	0.95	putam_qsm	1
41739534	G	C	19	41233629	P30530	rs74816457	0.394658	-0.165694	0.0061459	159.362	cis	AXL	AXL	intron_variant	protein_coding	rs74816457	19	41739534	G	C	0.597874	0.991783	-0.00178001	0.00705961	0.263752	0.61	thal_qsm	0.961703
831815	GT	G	19	831815	P20160	-	0.0106727	-1.18622	0.0296014	350.408	cis	AZU1	AZU1	frameshift_variant	protein_coding	Affx-52334201	19	831815	GT	G	0.989256	1	0.0662368	0.0333581	4.22627	0.04	sub_nig_qsm	0.361973
831815	GT	G	19	831815	P20160	-	0.0106727	-1.18622	0.0296014	350.408	cis	AZU1	AZU1	frameshift_variant	protein_coding	Affx-52334201	19	831815	GT	G	0.989256	1	-0.0114194	0.0328634	0.0781324	0.78	caud_qsm	0.965669
831815	GT	G	19	831815	P20160	-	0.0106727	-1.18622	0.0296014	350.408	cis	AZU1	AZU1	frameshift_variant	protein_coding	Affx-52334201	19	831815	GT	G	0.989256	1	-0.00710936	0.031322	0.0153272	0.9	putam_qsm	1
831815	GT	G	19	831815	P20160	-	0.0106727	-1.18622	0.0296014	350.408	cis	AZU1	AZU1	frameshift_variant	protein_coding	Affx-52334201	19	831815	GT	G	0.989256	1	-0.0365135	0.0333454	1.23614	0.27	thal_qsm	0.816882
232263127	G	A	2	231398416	Q8NFL0	rs2290130	0.230128	-0.731028	0.00703726	2345.35	cis	B3GNT7	B3GNT7	missense_variant	protein_coding	rs2290130	2	232263127	G	A	0.766019	1	-0.001238	0.00806256	0.0977321	0.75	sub_nig_qsm	0.962174
232263127	G	A	2	231398416	Q8NFL0	rs2290130	0.230128	-0.731028	0.00703726	2345.35	cis	B3GNT7	B3GNT7	missense_variant	protein_coding	rs2290130	2	232263127	G	A	0.766019	1	0.0140105	0.00794916	3.98187	0.046	caud_qsm	0.465692
232263127	G	A	2	231398416	Q8NFL0	rs2290130	0.230128	-0.731028	0.00703726	2345.35	cis	B3GNT7	B3GNT7	missense_variant	protein_coding	rs2290130	2	232263127	G	A	0.766019	1	0.0106611	0.00757165	1.8047	0.18	putam_qsm	0.712235
232263127	G	A	2	231398416	Q8NFL0	rs2290130	0.230128	-0.731028	0.00703726	2345.35	cis	B3GNT7	B3GNT7	missense_variant	protein_coding	rs2290130	2	232263127	G	A	0.766019	1	0.00957632	0.0080739	1.30711	0.25	thal_qsm	0.816882
33113322	C	T	9	33113324	P15291	rs7019909	0.109582	0.314188	0.00947984	240.142	cis	B4GALT1	B4GALT1	3_prime_UTR_variant	protein_coding	rs7019909	9	33113322	C	T	0.895889	1	0.0105009	0.011283	0.732572	0.39	sub_nig_qsm	0.799208
33113322	C	T	9	33113324	P15291	rs7019909	0.109582	0.314188	0.00947984	240.142	cis	B4GALT1	B4GALT1	3_prime_UTR_variant	protein_coding	rs7019909	9	33113322	C	T	0.895889	1	-0.00891423	0.0111197	1.06643	0.3	caud_qsm	0.796579
33113322	C	T	9	33113324	P15291	rs7019909	0.109582	0.314188	0.00947984	240.142	cis	B4GALT1	B4GALT1	3_prime_UTR_variant	protein_coding	rs7019909	9	33113322	C	T	0.895889	1	-0.00998943	0.0105934	1.14674	0.28	putam_qsm	0.782604
33113322	C	T	9	33113324	P15291	rs7019909	0.109582	0.314188	0.00947984	240.142	cis	B4GALT1	B4GALT1	3_prime_UTR_variant	protein_coding	rs7019909	9	33113322	C	T	0.895889	1	0.00151303	0.0112705	0.0250682	0.87	thal_qsm	1
66117111	C	T	11	66349640	O43505	rs10896113	0.216753	-0.300333	0.0071531	384.521	cis	B4GAT1	BRMS1	upstream_gene_variant	protein_coding	rs10896113	11	66117111	C	T	0.77862	0.999009	0.0109424	0.00826478	1.4577	0.23	sub_nig_qsm	0.662111
66117111	C	T	11	66349640	O43505	rs10896113	0.216753	-0.300333	0.0071531	384.521	cis	B4GAT1	BRMS1	upstream_gene_variant	protein_coding	rs10896113	11	66117111	C	T	0.77862	0.999009	0.00713126	0.00814866	0.724762	0.39	caud_qsm	0.843405
66117111	C	T	11	66349640	O43505	rs10896113	0.216753	-0.300333	0.0071531	384.521	cis	B4GAT1	BRMS1	upstream_gene_variant	protein_coding	rs10896113	11	66117111	C	T	0.77862	0.999009	-0.00525731	0.00775953	0.421205	0.52	putam_qsm	0.904621
66117111	C	T	11	66349640	O43505	rs10896113	0.216753	-0.300333	0.0071531	384.521	cis	B4GAT1	BRMS1	upstream_gene_variant	protein_coding	rs10896113	11	66117111	C	T	0.77862	0.999009	-0.00945823	0.00826492	1.05099	0.31	thal_qsm	0.832996
30717151	C	T	21	29344830	O14867	rs368322	0.606625	0.0461415	0.00621598	12.9414	cis	BACH1	BACH1	3_prime_UTR_variant	protein_coding	rs368322	21	30717151	C	T	0.404268	0.997251	0.0208661	0.0070158	8.03622	0.0046	sub_nig_qsm	0.120556
30717151	C	T	21	29344830	O14867	rs368322	0.606625	0.0461415	0.00621598	12.9414	cis	BACH1	BACH1	3_prime_UTR_variant	protein_coding	rs368322	21	30717151	C	T	0.404268	0.997251	0.00622997	0.00690892	1.48666	0.22	caud_qsm	0.746151
30717151	C	T	21	29344830	O14867	rs368322	0.606625	0.0461415	0.00621598	12.9414	cis	BACH1	BACH1	3_prime_UTR_variant	protein_coding	rs368322	21	30717151	C	T	0.404268	0.997251	0.00368096	0.00658474	0.641309	0.42	putam_qsm	0.856987
30717151	C	T	21	29344830	O14867	rs368322	0.606625	0.0461415	0.00621598	12.9414	cis	BACH1	BACH1	3_prime_UTR_variant	protein_coding	rs368322	21	30717151	C	T	0.404268	0.997251	0.00973749	0.00700631	1.78267	0.18	thal_qsm	0.745953
121429394	G	A	10	119669882	O95817	rs35434411	0.0288718	0.18797	0.018257	24.1328	cis	BAG3	BAG3	missense_variant	protein_coding	rs35434411	10	121429394	G	A	0.968209	1	0.00301643	0.0195767	0.0426781	0.84	sub_nig_qsm	0.984962
121429394	G	A	10	119669882	O95817	rs35434411	0.0288718	0.18797	0.018257	24.1328	cis	BAG3	BAG3	missense_variant	protein_coding	rs35434411	10	121429394	G	A	0.968209	1	0.0113725	0.0191518	0.793318	0.37	caud_qsm	0.83147
121429394	G	A	10	119669882	O95817	rs35434411	0.0288718	0.18797	0.018257	24.1328	cis	BAG3	BAG3	missense_variant	protein_coding	rs35434411	10	121429394	G	A	0.968209	1	0.0236722	0.0183463	1.71172	0.19	putam_qsm	0.712677
121429394	G	A	10	119669882	O95817	rs35434411	0.0288718	0.18797	0.018257	24.1328	cis	BAG3	BAG3	missense_variant	protein_coding	rs35434411	10	121429394	G	A	0.968209	1	0.0231866	0.019576	1.8235	0.18	thal_qsm	0.745953
78970499	C	T	17	80996699	Q9UQB8	rs56239087	0.180745	0.0861511	0.00802937	26.1308	cis	BAIAP2	CHMP6	intron_variant	protein_coding	rs56239087	17	78970499	C	T	0.82786	0.993585	0.005979	0.00913028	0.6296	0.43	sub_nig_qsm	0.816312
78970499	C	T	17	80996699	Q9UQB8	rs56239087	0.180745	0.0861511	0.00802937	26.1308	cis	BAIAP2	CHMP6	intron_variant	protein_coding	rs56239087	17	78970499	C	T	0.82786	0.993585	0.00113381	0.00898341	0.355808	0.55	caud_qsm	0.900893
78970499	C	T	17	80996699	Q9UQB8	rs56239087	0.180745	0.0861511	0.00802937	26.1308	cis	BAIAP2	CHMP6	intron_variant	protein_coding	rs56239087	17	78970499	C	T	0.82786	0.993585	-0.00597734	0.00853193	0.15614	0.69	putam_qsm	0.953712
78970499	C	T	17	80996699	Q9UQB8	rs56239087	0.180745	0.0861511	0.00802937	26.1308	cis	BAIAP2	CHMP6	intron_variant	protein_coding	rs56239087	17	78970499	C	T	0.82786	0.993585	0.00954524	0.00913456	0.937079	0.33	thal_qsm	0.847062
28934523	A	C	10	28645594	Q13145	rs1034086	0.565873	-0.0422395	0.00625476	10.8397	cis	BAMBI	-	intergenic_variant	-	rs1034086	10	28934523	A	C	0.446984	0.991778	-0.000151575	0.00695068	0.115105	0.73	sub_nig_qsm	0.958452
28934523	A	C	10	28645594	Q13145	rs1034086	0.565873	-0.0422395	0.00625476	10.8397	cis	BAMBI	-	intergenic_variant	-	rs1034086	10	28934523	A	C	0.446984	0.991778	-0.00938553	0.00679983	2.05454	0.15	caud_qsm	0.67567
28934523	A	C	10	28645594	Q13145	rs1034086	0.565873	-0.0422395	0.00625476	10.8397	cis	BAMBI	-	intergenic_variant	-	rs1034086	10	28934523	A	C	0.446984	0.991778	-0.00346007	0.00651383	0.0494437	0.82	putam_qsm	0.98615
28934523	A	C	10	28645594	Q13145	rs1034086	0.565873	-0.0422395	0.00625476	10.8397	cis	BAMBI	-	intergenic_variant	-	rs1034086	10	28934523	A	C	0.446984	0.991778	-0.000428042	0.00695045	0.000985273	0.97	thal_qsm	1
102965043	T	C	4	102043886	Q8NDB2	rs3113676	0.98581	0.457074	0.0254331	71.4877	cis	BANK1	BANK1	missense_variant	protein_coding	rs3113676	4	102965043	T	C	0.0147177	1	-0.0321967	0.0282548	1.72871	0.19	sub_nig_qsm	0.620421
102965043	T	C	4	102043886	Q8NDB2	rs3113676	0.98581	0.457074	0.0254331	71.4877	cis	BANK1	BANK1	missense_variant	protein_coding	rs3113676	4	102965043	T	C	0.0147177	1	-0.0311447	0.0279263	0.429296	0.51	caud_qsm	0.881902
102965043	T	C	4	102043886	Q8NDB2	rs3113676	0.98581	0.457074	0.0254331	71.4877	cis	BANK1	BANK1	missense_variant	protein_coding	rs3113676	4	102965043	T	C	0.0147177	1	-0.0238974	0.0266635	0.186954	0.67	putam_qsm	0.944176
102965043	T	C	4	102043886	Q8NDB2	rs3113676	0.98581	0.457074	0.0254331	71.4877	cis	BANK1	BANK1	missense_variant	protein_coding	rs3113676	4	102965043	T	C	0.0147177	1	0.0256606	0.0283885	0.934576	0.33	thal_qsm	0.847062
6902459	T	C	17	6999140	Q8IXM2	rs2307215	0.0682305	-0.101415	0.011934	16.7147	cis	C17orf49	ALOX12-AS1	intron_variant,non_coding_transcript_variant	lncRNA	rs2307215	17	6902459	T	C	0.927739	0.995961	0.00771576	0.0133391	0.446494	0.5	sub_nig_qsm	0.857993
6902459	T	C	17	6999140	Q8IXM2	rs2307215	0.0682305	-0.101415	0.011934	16.7147	cis	C17orf49	ALOX12-AS1	intron_variant,non_coding_transcript_variant	lncRNA	rs2307215	17	6902459	T	C	0.927739	0.995961	-0.00824382	0.0131246	0.788407	0.37	caud_qsm	0.83147
6902459	T	C	17	6999140	Q8IXM2	rs2307215	0.0682305	-0.101415	0.011934	16.7147	cis	C17orf49	ALOX12-AS1	intron_variant,non_coding_transcript_variant	lncRNA	rs2307215	17	6902459	T	C	0.927739	0.995961	-0.00576349	0.0124649	0.559863	0.45	putam_qsm	0.864034
6902459	T	C	17	6999140	Q8IXM2	rs2307215	0.0682305	-0.101415	0.011934	16.7147	cis	C17orf49	ALOX12-AS1	intron_variant,non_coding_transcript_variant	lncRNA	rs2307215	17	6902459	T	C	0.927739	0.995961	-0.0131523	0.0133454	1.15481	0.28	thal_qsm	0.827291
45318351	A	G	19	44815094	P50895	rs28399657	0.0320067	-0.617966	0.0165689	303.733	cis	BCAM	BCAM	intron_variant	protein_coding	rs28399657	19	45318351	A	G	0.966082	0.98096	-1.99558e-05	0.0191502	0.08586	0.77	sub_nig_qsm	0.96513
45318351	A	G	19	44815094	P50895	rs28399657	0.0320067	-0.617966	0.0165689	303.733	cis	BCAM	BCAM	intron_variant	protein_coding	rs28399657	19	45318351	A	G	0.966082	0.98096	-0.0394393	0.0188662	2.97942	0.084	caud_qsm	0.589384
45318351	A	G	19	44815094	P50895	rs28399657	0.0320067	-0.617966	0.0165689	303.733	cis	BCAM	BCAM	intron_variant	protein_coding	rs28399657	19	45318351	A	G	0.966082	0.98096	-0.0220847	0.0179813	1.14187	0.29	putam_qsm	0.787256
45318351	A	G	19	44815094	P50895	rs28399657	0.0320067	-0.617966	0.0165689	303.733	cis	BCAM	BCAM	intron_variant	protein_coding	rs28399657	19	45318351	A	G	0.966082	0.98096	0.00389882	0.0191429	0.0159365	0.9	thal_qsm	1
156615114	A	G	1	156645322	Q96GW7	rs2365715	0.386126	-0.233989	0.0064181	290.285	cis	BCAN	BCAN-AS1	upstream_gene_variant	lncRNA	rs2365715	1	156615114	A	G	0.606643	0.903242	-0.00712037	0.00733041	0.594589	0.44	sub_nig_qsm	0.825972
156615114	A	G	1	156645322	Q96GW7	rs2365715	0.386126	-0.233989	0.0064181	290.285	cis	BCAN	BCAN-AS1	upstream_gene_variant	lncRNA	rs2365715	1	156615114	A	G	0.606643	0.903242	-0.0149093	0.00723463	4.65527	0.031	caud_qsm	0.370166
156615114	A	G	1	156645322	Q96GW7	rs2365715	0.386126	-0.233989	0.0064181	290.285	cis	BCAN	BCAN-AS1	upstream_gene_variant	lncRNA	rs2365715	1	156615114	A	G	0.606643	0.903242	-0.0137959	0.00688763	4.48734	0.034	putam_qsm	0.383307
156615114	A	G	1	156645322	Q96GW7	rs2365715	0.386126	-0.233989	0.0064181	290.285	cis	BCAN	BCAN-AS1	upstream_gene_variant	lncRNA	rs2365715	1	156615114	A	G	0.606643	0.903242	0.00396722	0.0073513	0.190094	0.66	thal_qsm	0.976922
24948166	T	C	12	24795232	P54687	rs11047635	0.28856	0.284731	0.00669721	394.222	cis	BCAT1	-	intergenic_variant	-	rs11047635	12	24948166	T	C	0.706229	1	-0.0132922	0.00756705	3.33471	0.068	sub_nig_qsm	0.457413
24948166	T	C	12	24795232	P54687	rs11047635	0.28856	0.284731	0.00669721	394.222	cis	BCAT1	-	intergenic_variant	-	rs11047635	12	24948166	T	C	0.706229	1	-0.0177753	0.00744861	5.56224	0.018	caud_qsm	0.290592
24948166	T	C	12	24795232	P54687	rs11047635	0.28856	0.284731	0.00669721	394.222	cis	BCAT1	-	intergenic_variant	-	rs11047635	12	24948166	T	C	0.706229	1	-0.00597027	0.00708799	0.767251	0.38	putam_qsm	0.829913
24948166	T	C	12	24795232	P54687	rs11047635	0.28856	0.284731	0.00669721	394.222	cis	BCAT1	-	intergenic_variant	-	rs11047635	12	24948166	T	C	0.706229	1	-0.0247124	0.00756392	9.70831	0.0018	thal_qsm	0.0931385
165491280	C	T	3	165773492	P06276	rs1803274	0.20708	-0.573252	0.00728685	1345.89	cis	BCHE	BCHE	missense_variant	protein_coding	rs1803274	3	165491280	C	T	0.797646	0.99903	0.0113241	0.00849085	2.42717	0.12	sub_nig_qsm	0.528734
165491280	C	T	3	165773492	P06276	rs1803274	0.20708	-0.573252	0.00728685	1345.89	cis	BCHE	BCHE	missense_variant	protein_coding	rs1803274	3	165491280	C	T	0.797646	0.99903	-0.00166899	0.00838753	9.59634e-05	0.99	caud_qsm	1
165491280	C	T	3	165773492	P06276	rs1803274	0.20708	-0.573252	0.00728685	1345.89	cis	BCHE	BCHE	missense_variant	protein_coding	rs1803274	3	165491280	C	T	0.797646	0.99903	-0.00353975	0.00797878	0.00703151	0.93	putam_qsm	1
165491280	C	T	3	165773492	P06276	rs1803274	0.20708	-0.573252	0.00728685	1345.89	cis	BCHE	BCHE	missense_variant	protein_coding	rs1803274	3	165491280	C	T	0.797646	0.99903	-0.00678775	0.00851022	0.543495	0.46	thal_qsm	0.911866
60985773	C	T	18	63318540	P10415	rs1800477	0.00224465	-1.91768	0.0695444	166.652	cis	BCL2	BCL2	missense_variant	protein_coding	NA	NA	NA	NA	NA	NA	NA	NA	NA	NA	NA	NA	NA
60985773	C	T	18	63318540	P10415	rs1800477	0.00224465	-1.91768	0.0695444	166.652	cis	BCL2	BCL2	missense_variant	protein_coding	NA	NA	NA	NA	NA	NA	NA	NA	NA	NA	NA	NA	NA
60985773	C	T	18	63318540	P10415	rs1800477	0.00224465	-1.91768	0.0695444	166.652	cis	BCL2	BCL2	missense_variant	protein_coding	NA	NA	NA	NA	NA	NA	NA	NA	NA	NA	NA	NA	NA
60985773	C	T	18	63318540	P10415	rs1800477	0.00224465	-1.91768	0.0695444	166.652	cis	BCL2	BCL2	missense_variant	protein_coding	NA	NA	NA	NA	NA	NA	NA	NA	NA	NA	NA	NA	NA
114443899	G	A	1	113901277	Q5TBC7	rs17464525	0.181609	0.203246	0.00785738	146.803	cis	BCL2L15	DCLRE1B	upstream_gene_variant	protein_coding	rs17464525	1	114443899	G	A	0.814832	1	-0.0192374	0.00880806	2.51403	0.11	sub_nig_qsm	0.517436
114443899	G	A	1	113901277	Q5TBC7	rs17464525	0.181609	0.203246	0.00785738	146.803	cis	BCL2L15	DCLRE1B	upstream_gene_variant	protein_coding	rs17464525	1	114443899	G	A	0.814832	1	-0.0130637	0.00869297	2.31842	0.13	caud_qsm	0.647753
114443899	G	A	1	113901277	Q5TBC7	rs17464525	0.181609	0.203246	0.00785738	146.803	cis	BCL2L15	DCLRE1B	upstream_gene_variant	protein_coding	rs17464525	1	114443899	G	A	0.814832	1	-0.0152034	0.00827601	2.97801	0.084	putam_qsm	0.534738
114443899	G	A	1	113901277	Q5TBC7	rs17464525	0.181609	0.203246	0.00785738	146.803	cis	BCL2L15	DCLRE1B	upstream_gene_variant	protein_coding	rs17464525	1	114443899	G	A	0.814832	1	-0.0206487	0.00883316	4.81429	0.028	thal_qsm	0.428061
23485100	T	C	22	23142913	P11274	rs149005797	0.00405451	-0.532827	0.0552474	21.2846	cis	BCR	RAB36	upstream_gene_variant	protein_coding	rs149005797	22	23485100	T	C	0.99576	0.760807	-0.171892	0.0602843	9.22518	0.0024	sub_nig_qsm	0.0793967
23485100	T	C	22	23142913	P11274	rs149005797	0.00405451	-0.532827	0.0552474	21.2846	cis	BCR	RAB36	upstream_gene_variant	protein_coding	rs149005797	22	23485100	T	C	0.99576	0.760807	-0.0392185	0.059435	0.171203	0.68	caud_qsm	0.94118
23485100	T	C	22	23142913	P11274	rs149005797	0.00405451	-0.532827	0.0552474	21.2846	cis	BCR	RAB36	upstream_gene_variant	protein_coding	rs149005797	22	23485100	T	C	0.99576	0.760807	0.0199598	0.0566282	0.568523	0.45	putam_qsm	0.864034
23485100	T	C	22	23142913	P11274	rs149005797	0.00405451	-0.532827	0.0552474	21.2846	cis	BCR	RAB36	upstream_gene_variant	protein_coding	rs149005797	22	23485100	T	C	0.99576	0.760807	-0.0735535	0.0602096	0.846941	0.36	thal_qsm	0.863829
27779741	T	C	11	27758194	P23560	rs79637814	0.0424613	0.142852	0.0150209	20.7208	cis	BDNF	-	intron_variant,non_coding_transcript_variant	lncRNA	rs79637814	11	27779741	T	C	0.962049	0.99701	0.0229615	0.0179523	2.53254	0.11	sub_nig_qsm	0.517436
27779741	T	C	11	27758194	P23560	rs79637814	0.0424613	0.142852	0.0150209	20.7208	cis	BDNF	-	intron_variant,non_coding_transcript_variant	lncRNA	rs79637814	11	27779741	T	C	0.962049	0.99701	0.0251709	0.0177001	3.08404	0.079	caud_qsm	0.587055
27779741	T	C	11	27758194	P23560	rs79637814	0.0424613	0.142852	0.0150209	20.7208	cis	BDNF	-	intron_variant,non_coding_transcript_variant	lncRNA	rs79637814	11	27779741	T	C	0.962049	0.99701	0.0214822	0.0168548	2.28456	0.13	putam_qsm	0.618726
27779741	T	C	11	27758194	P23560	rs79637814	0.0424613	0.142852	0.0150209	20.7208	cis	BDNF	-	intron_variant,non_coding_transcript_variant	lncRNA	rs79637814	11	27779741	T	C	0.962049	0.99701	0.00904372	0.0179526	0.304212	0.58	thal_qsm	0.948701
156293105	G	GA	1	156323314	P02818	rs369453512	0.542224	0.124765	0.00597892	95.9751	cis	BGLAP	CCT3	intron_variant	protein_coding	rs369453512	1	156293105	G	GA	0.44779	0.972989	0.0131809	0.00696976	2.91764	0.088	sub_nig_qsm	0.500237
156293105	G	GA	1	156323314	P02818	rs369453512	0.542224	0.124765	0.00597892	95.9751	cis	BGLAP	CCT3	intron_variant	protein_coding	rs369453512	1	156293105	G	GA	0.44779	0.972989	-0.00271818	0.00687869	0.308854	0.58	caud_qsm	0.91014
156293105	G	GA	1	156323314	P02818	rs369453512	0.542224	0.124765	0.00597892	95.9751	cis	BGLAP	CCT3	intron_variant	protein_coding	rs369453512	1	156293105	G	GA	0.44779	0.972989	0.00270257	0.00654876	0.480775	0.49	putam_qsm	0.892437
156293105	G	GA	1	156323314	P02818	rs369453512	0.542224	0.124765	0.00597892	95.9751	cis	BGLAP	CCT3	intron_variant	protein_coding	rs369453512	1	156293105	G	GA	0.44779	0.972989	-0.000729528	0.00698962	0.0133642	0.91	thal_qsm	1
18252442	G	A	22	17769676	P55957	rs183393610	0.00679037	-0.37687	0.0400231	20.3305	cis	BID	BID	intron_variant	protein_coding	rs183393610	22	18252442	G	A	0.992908	0.851111	0.00917865	0.044275	0.00566248	0.94	sub_nig_qsm	1
18252442	G	A	22	17769676	P55957	rs183393610	0.00679037	-0.37687	0.0400231	20.3305	cis	BID	BID	intron_variant	protein_coding	rs183393610	22	18252442	G	A	0.992908	0.851111	0.0286648	0.0436512	0.130057	0.72	caud_qsm	0.949647
18252442	G	A	22	17769676	P55957	rs183393610	0.00679037	-0.37687	0.0400231	20.3305	cis	BID	BID	intron_variant	protein_coding	rs183393610	22	18252442	G	A	0.992908	0.851111	0.00710856	0.0415897	0.033123	0.86	putam_qsm	0.993975
18252442	G	A	22	17769676	P55957	rs183393610	0.00679037	-0.37687	0.0400231	20.3305	cis	BID	BID	intron_variant	protein_coding	rs183393610	22	18252442	G	A	0.992908	0.851111	0.00563567	0.0442201	0.00504172	0.94	thal_qsm	1
51695791	GT	G	12	51302007	Q9UBW5	-	0.101872	-0.179861	0.0100388	71.0573	cis	BIN2	BIN2	intron_variant	protein_coding	12:51695791_GT_G	12	51695791	GT	G	0.894797	0.996367	0.007908	0.0112363	1.14482	0.28	sub_nig_qsm	0.71888
51695791	GT	G	12	51302007	Q9UBW5	-	0.101872	-0.179861	0.0100388	71.0573	cis	BIN2	BIN2	intron_variant	protein_coding	12:51695791_GT_G	12	51695791	GT	G	0.894797	0.996367	0.0231208	0.0110605	5.22703	0.022	caud_qsm	0.331313
51695791	GT	G	12	51302007	Q9UBW5	-	0.101872	-0.179861	0.0100388	71.0573	cis	BIN2	BIN2	intron_variant	protein_coding	12:51695791_GT_G	12	51695791	GT	G	0.894797	0.996367	0.022358	0.010525	6.41187	0.011	putam_qsm	0.2018
51695791	GT	G	12	51302007	Q9UBW5	-	0.101872	-0.179861	0.0100388	71.0573	cis	BIN2	BIN2	intron_variant	protein_coding	12:51695791_GT_G	12	51695791	GT	G	0.894797	0.996367	0.036967	0.0112317	11.0643	0.00088	thal_qsm	0.0698538
102248406	A	G	11	102377675	Q13490	rs61754131	0.00209692	-0.696158	0.0672672	24.3744	cis	BIRC2	BIRC2	missense_variant	protein_coding	rs61754131	11	102248406	A	G	0.997981	1	-0.024178	0.0765053	0.123614	0.73	sub_nig_qsm	0.958452
102248406	A	G	11	102377675	Q13490	rs61754131	0.00209692	-0.696158	0.0672672	24.3744	cis	BIRC2	BIRC2	missense_variant	protein_coding	rs61754131	11	102248406	A	G	0.997981	1	0.0406645	0.0754304	0.034579	0.85	caud_qsm	0.980732
102248406	A	G	11	102377675	Q13490	rs61754131	0.00209692	-0.696158	0.0672672	24.3744	cis	BIRC2	BIRC2	missense_variant	protein_coding	rs61754131	11	102248406	A	G	0.997981	1	0.000448267	0.0718283	0.030944	0.86	putam_qsm	0.993975
102248406	A	G	11	102377675	Q13490	rs61754131	0.00209692	-0.696158	0.0672672	24.3744	cis	BIRC2	BIRC2	missense_variant	protein_coding	rs61754131	11	102248406	A	G	0.997981	1	-0.040334	0.0765066	0.362529	0.55	thal_qsm	0.942991
28576076	T	C	17	30249058	Q13867	rs1050565	0.324719	0.583245	0.00637589	1819.15	cis	BLMH	BLMH	missense_variant	protein_coding	rs1050565	17	28576076	T	C	0.669661	1	-0.0103773	0.00727641	1.76567	0.18	sub_nig_qsm	0.620421
28576076	T	C	17	30249058	Q13867	rs1050565	0.324719	0.583245	0.00637589	1819.15	cis	BLMH	BLMH	missense_variant	protein_coding	rs1050565	17	28576076	T	C	0.669661	1	-0.00370933	0.00715937	0.0739454	0.79	caud_qsm	0.969131
28576076	T	C	17	30249058	Q13867	rs1050565	0.324719	0.583245	0.00637589	1819.15	cis	BLMH	BLMH	missense_variant	protein_coding	rs1050565	17	28576076	T	C	0.669661	1	0.00181247	0.00679955	0.127598	0.72	putam_qsm	0.962863
28576076	T	C	17	30249058	Q13867	rs1050565	0.324719	0.583245	0.00637589	1819.15	cis	BLMH	BLMH	missense_variant	protein_coding	rs1050565	17	28576076	T	C	0.669661	1	-0.0132421	0.00727982	3.82864	0.05	thal_qsm	0.563687
98004532	C	T	10	96244776	Q8WV28	rs1902708	0.962757	0.140918	0.0165279	16.8199	cis	BLNK	BLNK	intron_variant	protein_coding	rs1902708	10	98004532	C	T	0.0387335	0.977281	-0.0139484	0.0179511	0.377481	0.54	sub_nig_qsm	0.878806
98004532	C	T	10	96244776	Q8WV28	rs1902708	0.962757	0.140918	0.0165279	16.8199	cis	BLNK	BLNK	intron_variant	protein_coding	rs1902708	10	98004532	C	T	0.0387335	0.977281	0.0247583	0.0175615	0.923252	0.34	caud_qsm	0.817783
98004532	C	T	10	96244776	Q8WV28	rs1902708	0.962757	0.140918	0.0165279	16.8199	cis	BLNK	BLNK	intron_variant	protein_coding	rs1902708	10	98004532	C	T	0.0387335	0.977281	0.00924033	0.0168229	0.0131351	0.91	putam_qsm	1
98004532	C	T	10	96244776	Q8WV28	rs1902708	0.962757	0.140918	0.0165279	16.8199	cis	BLNK	BLNK	intron_variant	protein_coding	rs1902708	10	98004532	C	T	0.0387335	0.977281	0.0250995	0.0179505	2.10838	0.15	thal_qsm	0.708899
40964064	G	A	19	40458157	P30043	rs149698066	0.00584668	-1.39845	0.0432288	228.858	cis	BLVRB	BLVRB	missense_variant,splice_region_variant	protein_coding	rs149698066	19	40964064	G	A	0.993457	0.801654	0.0410914	0.0474074	0.62974	0.43	sub_nig_qsm	0.816312
40964064	G	A	19	40458157	P30043	rs149698066	0.00584668	-1.39845	0.0432288	228.858	cis	BLVRB	BLVRB	missense_variant,splice_region_variant	protein_coding	rs149698066	19	40964064	G	A	0.993457	0.801654	-0.02518	0.0467044	0.752901	0.39	caud_qsm	0.843405
40964064	G	A	19	40458157	P30043	rs149698066	0.00584668	-1.39845	0.0432288	228.858	cis	BLVRB	BLVRB	missense_variant,splice_region_variant	protein_coding	rs149698066	19	40964064	G	A	0.993457	0.801654	0.0118003	0.0445137	0.0101594	0.92	putam_qsm	1
40964064	G	A	19	40458157	P30043	rs149698066	0.00584668	-1.39845	0.0432288	228.858	cis	BLVRB	BLVRB	missense_variant,splice_region_variant	protein_coding	rs149698066	19	40964064	G	A	0.993457	0.801654	-0.049937	0.0473893	1.13915	0.29	thal_qsm	0.829315
69093413	G	A	2	68866281	O95393	rs34008398	0.0124496	-2.03542	0.0265978	1273.65	cis	BMP10	BMP10	missense_variant	protein_coding	rs34008398	2	69093413	G	A	0.98681	1	0.0272093	0.0299012	1.36118	0.24	sub_nig_qsm	0.675481
69093413	G	A	2	68866281	O95393	rs34008398	0.0124496	-2.03542	0.0265978	1273.65	cis	BMP10	BMP10	missense_variant	protein_coding	rs34008398	2	69093413	G	A	0.98681	1	0.0755553	0.0294807	8.21251	0.0042	caud_qsm	0.128418
69093413	G	A	2	68866281	O95393	rs34008398	0.0124496	-2.03542	0.0265978	1273.65	cis	BMP10	BMP10	missense_variant	protein_coding	rs34008398	2	69093413	G	A	0.98681	1	0.0655968	0.0280807	6.80949	0.0091	putam_qsm	0.189318
69093413	G	A	2	68866281	O95393	rs34008398	0.0124496	-2.03542	0.0265978	1273.65	cis	BMP10	BMP10	missense_variant	protein_coding	rs34008398	2	69093413	G	A	0.98681	1	0.0533978	0.0299433	3.4857	0.062	thal_qsm	0.592967
7720059	G	A	6	7719826	P22004	rs12198986	0.469514	0.137951	0.00612706	111.529	cis	BMP6	-	intergenic_variant	-	rs12198986	6	7720059	G	A	0.522976	1	0.0117376	0.00687015	3.90723	0.048	sub_nig_qsm	0.382862
7720059	G	A	6	7719826	P22004	rs12198986	0.469514	0.137951	0.00612706	111.529	cis	BMP6	-	intergenic_variant	-	rs12198986	6	7720059	G	A	0.522976	1	-0.00549292	0.00677062	0.526418	0.47	caud_qsm	0.863021
7720059	G	A	6	7719826	P22004	rs12198986	0.469514	0.137951	0.00612706	111.529	cis	BMP6	-	intergenic_variant	-	rs12198986	6	7720059	G	A	0.522976	1	-0.0016234	0.00644661	0.00062105	0.98	putam_qsm	1
7720059	G	A	6	7719826	P22004	rs12198986	0.469514	0.137951	0.00612706	111.529	cis	BMP6	-	intergenic_variant	-	rs12198986	6	7720059	G	A	0.522976	1	0.0046019	0.00686966	0.605059	0.44	thal_qsm	0.909754
33783208	C	T	7	33743596	Q8N8U9	rs201897458	0.0792127	-0.334532	0.0114747	186.128	cis	BMPER	BBS9	intron_variant,non_coding_transcript_variant	protein_coding_CDS_not_defined	rs201897458	7	33783208	C	T	0.921856	0.990483	0.00161716	0.0128024	0.124863	0.72	sub_nig_qsm	0.953386
33783208	C	T	7	33743596	Q8N8U9	rs201897458	0.0792127	-0.334532	0.0114747	186.128	cis	BMPER	BBS9	intron_variant,non_coding_transcript_variant	protein_coding_CDS_not_defined	rs201897458	7	33783208	C	T	0.921856	0.990483	0.0159557	0.0126021	1.43747	0.23	caud_qsm	0.752253
33783208	C	T	7	33743596	Q8N8U9	rs201897458	0.0792127	-0.334532	0.0114747	186.128	cis	BMPER	BBS9	intron_variant,non_coding_transcript_variant	protein_coding_CDS_not_defined	rs201897458	7	33783208	C	T	0.921856	0.990483	0.0189195	0.01199	1.90612	0.17	putam_qsm	0.704435
33783208	C	T	7	33743596	Q8N8U9	rs201897458	0.0792127	-0.334532	0.0114747	186.128	cis	BMPER	BBS9	intron_variant,non_coding_transcript_variant	protein_coding_CDS_not_defined	rs201897458	7	33783208	C	T	0.921856	0.990483	0.00574413	0.0128136	0.213792	0.64	thal_qsm	0.971798
26267455	GT	G	8	26409939	O60238	-	0.629602	0.0518692	0.00644318	15.0829	cis	BNIP3L	BNIP3L	intron_variant	protein_coding	8:26267455_GT_G	8	26267455	GT	G	0.366085	0.972203	-0.0199453	0.00722013	6.53394	0.011	sub_nig_qsm	0.183455
26267455	GT	G	8	26409939	O60238	-	0.629602	0.0518692	0.00644318	15.0829	cis	BNIP3L	BNIP3L	intron_variant	protein_coding	8:26267455_GT_G	8	26267455	GT	G	0.366085	0.972203	-0.00244884	0.00712224	0.156691	0.69	caud_qsm	0.945937
26267455	GT	G	8	26409939	O60238	-	0.629602	0.0518692	0.00644318	15.0829	cis	BNIP3L	BNIP3L	intron_variant	protein_coding	8:26267455_GT_G	8	26267455	GT	G	0.366085	0.972203	-0.00235321	0.00678567	0.00254082	0.96	putam_qsm	1
26267455	GT	G	8	26409939	O60238	-	0.629602	0.0518692	0.00644318	15.0829	cis	BNIP3L	BNIP3L	intron_variant	protein_coding	8:26267455_GT_G	8	26267455	GT	G	0.366085	0.972203	-0.00675802	0.00722849	0.439935	0.51	thal_qsm	0.933073
112996218	G	A	3	113277371	Q9BWV1	rs3856718	0.173905	0.200916	0.00806666	136.204	cis	BOC	BOC	intron_variant	protein_coding	rs3856718	3	112996218	G	A	0.828991	0.996323	0.00248778	0.00906741	0.10785	0.74	sub_nig_qsm	0.960334
112996218	G	A	3	113277371	Q9BWV1	rs3856718	0.173905	0.200916	0.00806666	136.204	cis	BOC	BOC	intron_variant	protein_coding	rs3856718	3	112996218	G	A	0.828991	0.996323	-0.0112649	0.00895707	1.79208	0.18	caud_qsm	0.713635
112996218	G	A	3	113277371	Q9BWV1	rs3856718	0.173905	0.200916	0.00806666	136.204	cis	BOC	BOC	intron_variant	protein_coding	rs3856718	3	112996218	G	A	0.828991	0.996323	-0.0201361	0.00852057	7.18299	0.0074	putam_qsm	0.167789
112996218	G	A	3	113277371	Q9BWV1	rs3856718	0.173905	0.200916	0.00806666	136.204	cis	BOC	BOC	intron_variant	protein_coding	rs3856718	3	112996218	G	A	0.828991	0.996323	0.00990758	0.0090881	0.905556	0.34	thal_qsm	0.847062
149871002	G	A	1	149899449	Q9Y3E2	rs1376675	0.0754286	-0.192013	0.0115501	61.3331	cis	BOLA1	SV2A	downstream_gene_variant	protein_coding	rs1376675	1	149871002	G	A	0.919077	0.989697	0.0556534	0.0126022	23.0861	1.5e-06	sub_nig_qsm	0.00032288
149871002	G	A	1	149899449	Q9Y3E2	rs1376675	0.0754286	-0.192013	0.0115501	61.3331	cis	BOLA1	SV2A	downstream_gene_variant	protein_coding	rs1376675	1	149871002	G	A	0.919077	0.989697	0.0522525	0.0124376	23.9375	1e-06	caud_qsm	0.000183455
149871002	G	A	1	149899449	Q9Y3E2	rs1376675	0.0754286	-0.192013	0.0115501	61.3331	cis	BOLA1	SV2A	downstream_gene_variant	protein_coding	rs1376675	1	149871002	G	A	0.919077	0.989697	0.04028	0.011841	17.3198	3.2e-05	putam_qsm	0.00258304
149871002	G	A	1	149899449	Q9Y3E2	rs1376675	0.0754286	-0.192013	0.0115501	61.3331	cis	BOLA1	SV2A	downstream_gene_variant	protein_coding	rs1376675	1	149871002	G	A	0.919077	0.989697	0.0344492	0.0126381	8.64737	0.0033	thal_qsm	0.147146
30355080	C	T	16	30343759	Q9H3K6	rs144009214	0.0181193	-0.244124	0.0232284	25.1084	cis	BOLA2B,BOLA2	-	downstream_gene_variant	unprocessed_pseudogene	rs144009214	16	30355080	C	T	0.98058	0.947636	-0.000546178	0.0255558	0.00461302	0.95	sub_nig_qsm	1
30355080	C	T	16	30343759	Q9H3K6	rs144009214	0.0181193	-0.244124	0.0232284	25.1084	cis	BOLA2B,BOLA2	-	downstream_gene_variant	unprocessed_pseudogene	rs144009214	16	30355080	C	T	0.98058	0.947636	0.0078909	0.0251995	0.053742	0.82	caud_qsm	0.976641
30355080	C	T	16	30343759	Q9H3K6	rs144009214	0.0181193	-0.244124	0.0232284	25.1084	cis	BOLA2B,BOLA2	-	downstream_gene_variant	unprocessed_pseudogene	rs144009214	16	30355080	C	T	0.98058	0.947636	0.0179944	0.0240119	0.682917	0.41	putam_qsm	0.852091
30355080	C	T	16	30343759	Q9H3K6	rs144009214	0.0181193	-0.244124	0.0232284	25.1084	cis	BOLA2B,BOLA2	-	downstream_gene_variant	unprocessed_pseudogene	rs144009214	16	30355080	C	T	0.98058	0.947636	0.0170321	0.0255778	0.489017	0.48	thal_qsm	0.917273
31754236	T	A	20	33166430	Q96DR5	rs6059134	0.043347	-0.431683	0.0144871	194.379	cis	BPIFA2	BPIFA2	upstream_gene_variant	protein_coding	rs6059134	20	31754236	T	A	0.965135	0.998903	0.000867387	0.0188057	0.0578941	0.81	sub_nig_qsm	0.975869
31754236	T	A	20	33166430	Q96DR5	rs6059134	0.043347	-0.431683	0.0144871	194.379	cis	BPIFA2	BPIFA2	upstream_gene_variant	protein_coding	rs6059134	20	31754236	T	A	0.965135	0.998903	0.00715721	0.0185385	0.20409	0.65	caud_qsm	0.93626
31754236	T	A	20	33166430	Q96DR5	rs6059134	0.043347	-0.431683	0.0144871	194.379	cis	BPIFA2	BPIFA2	upstream_gene_variant	protein_coding	rs6059134	20	31754236	T	A	0.965135	0.998903	-0.0145447	0.0176656	1.17679	0.28	putam_qsm	0.782604
31754236	T	A	20	33166430	Q96DR5	rs6059134	0.043347	-0.431683	0.0144871	194.379	cis	BPIFA2	BPIFA2	upstream_gene_variant	protein_coding	rs6059134	20	31754236	T	A	0.965135	0.998903	-0.0138104	0.0188068	0.908332	0.34	thal_qsm	0.847062
31693553	T	C	20	33105747	Q8TDL5	rs2424957	0.57562	-0.418115	0.00599532	1058.08	cis	BPIFB1	BPIFB4	intron_variant	protein_coding	rs2424957	20	31693553	T	C	0.414013	0.995103	-0.00737023	0.0069693	0.994304	0.32	sub_nig_qsm	0.750884
31693553	T	C	20	33105747	Q8TDL5	rs2424957	0.57562	-0.418115	0.00599532	1058.08	cis	BPIFB1	BPIFB4	intron_variant	protein_coding	rs2424957	20	31693553	T	C	0.414013	0.995103	-0.00637249	0.00687028	0.504666	0.48	caud_qsm	0.868735
31693553	T	C	20	33105747	Q8TDL5	rs2424957	0.57562	-0.418115	0.00599532	1058.08	cis	BPIFB1	BPIFB4	intron_variant	protein_coding	rs2424957	20	31693553	T	C	0.414013	0.995103	-0.00199936	0.00654676	0.00135302	0.97	putam_qsm	1
31693553	T	C	20	33105747	Q8TDL5	rs2424957	0.57562	-0.418115	0.00599532	1058.08	cis	BPIFB1	BPIFB4	intron_variant	protein_coding	rs2424957	20	31693553	T	C	0.414013	0.995103	-0.0139661	0.00696969	3.44491	0.063	thal_qsm	0.594084
31582444	T	C	20	32994638	Q8N4F0	rs2377736	0.411283	0.273512	0.0060641	443.499	cis	BPIFB2	SUN5	intron_variant	protein_coding	rs2377736	20	31582444	T	C	0.599119	0.995664	0.00161969	0.00702358	0.0860286	0.77	sub_nig_qsm	0.96513
31582444	T	C	20	32994638	Q8N4F0	rs2377736	0.411283	0.273512	0.0060641	443.499	cis	BPIFB2	SUN5	intron_variant	protein_coding	rs2377736	20	31582444	T	C	0.599119	0.995664	0.0129072	0.0069238	2.73678	0.098	caud_qsm	0.591789
31582444	T	C	20	32994638	Q8N4F0	rs2377736	0.411283	0.273512	0.0060641	443.499	cis	BPIFB2	SUN5	intron_variant	protein_coding	rs2377736	20	31582444	T	C	0.599119	0.995664	0.00916521	0.00659775	1.30886	0.25	putam_qsm	0.767884
31582444	T	C	20	32994638	Q8N4F0	rs2377736	0.411283	0.273512	0.0060641	443.499	cis	BPIFB2	SUN5	intron_variant	protein_coding	rs2377736	20	31582444	T	C	0.599119	0.995664	0.0141488	0.00702398	3.48779	0.062	thal_qsm	0.592967
1413056	T	C	11	1391826	Q8IWQ3	rs7395567	0.719154	-0.589435	0.00692281	1576.24	cis	BRSK2	BRSK2	intron_variant	protein_coding	rs7395567	11	1413056	T	C	0.268499	0.99773	-3.60077e-05	0.00774331	0.00506472	0.94	sub_nig_qsm	1
1413056	T	C	11	1391826	Q8IWQ3	rs7395567	0.719154	-0.589435	0.00692281	1576.24	cis	BRSK2	BRSK2	intron_variant	protein_coding	rs7395567	11	1413056	T	C	0.268499	0.99773	-0.00999999	0.00763452	1.72618	0.19	caud_qsm	0.726174
1413056	T	C	11	1391826	Q8IWQ3	rs7395567	0.719154	-0.589435	0.00692281	1576.24	cis	BRSK2	BRSK2	intron_variant	protein_coding	rs7395567	11	1413056	T	C	0.268499	0.99773	-0.00728973	0.00726994	1.00298	0.32	putam_qsm	0.789438
1413056	T	C	11	1391826	Q8IWQ3	rs7395567	0.719154	-0.589435	0.00692281	1576.24	cis	BRSK2	BRSK2	intron_variant	protein_coding	rs7395567	11	1413056	T	C	0.268499	0.99773	0.00315625	0.00774344	0.0702958	0.79	thal_qsm	1
586745	T	C	19	586745	P35613	rs56101188	0.0925856	0.218461	0.0102111	100.822	cis	BSG	BSG	downstream_gene_variant	protein_coding	rs56101188	19	586745	T	C	0.907458	0.973012	-0.0172073	0.0120485	3.43289	0.064	sub_nig_qsm	0.434855
586745	T	C	19	586745	P35613	rs56101188	0.0925856	0.218461	0.0102111	100.822	cis	BSG	BSG	downstream_gene_variant	protein_coding	rs56101188	19	586745	T	C	0.907458	0.973012	0.000392835	0.0118698	0.000351477	0.99	caud_qsm	1
586745	T	C	19	586745	P35613	rs56101188	0.0925856	0.218461	0.0102111	100.822	cis	BSG	BSG	downstream_gene_variant	protein_coding	rs56101188	19	586745	T	C	0.907458	0.973012	0.00629254	0.011313	0.148236	0.7	putam_qsm	0.958345
586745	T	C	19	586745	P35613	rs56101188	0.0925856	0.218461	0.0102111	100.822	cis	BSG	BSG	downstream_gene_variant	protein_coding	rs56101188	19	586745	T	C	0.907458	0.973012	0.0248306	0.0120439	3.97064	0.046	thal_qsm	0.546047
15709192	G	A	4	15707569	Q10588	rs2302465	0.123615	-1.51571	0.0093205	5744.86	cis	BST1	BST1	missense_variant	protein_coding	rs2302465	4	15709192	G	A	0.867554	1	-0.00746258	0.0100736	0.429761	0.51	sub_nig_qsm	0.862682
15709192	G	A	4	15707569	Q10588	rs2302465	0.123615	-1.51571	0.0093205	5744.86	cis	BST1	BST1	missense_variant	protein_coding	rs2302465	4	15709192	G	A	0.867554	1	0.0443942	0.00995652	23.5236	1.2e-06	caud_qsm	0.000186277
15709192	G	A	4	15707569	Q10588	rs2302465	0.123615	-1.51571	0.0093205	5744.86	cis	BST1	BST1	missense_variant	protein_coding	rs2302465	4	15709192	G	A	0.867554	1	0.0516261	0.0095063	33.1189	8.7e-09	putam_qsm	1.46305e-06
15709192	G	A	4	15707569	Q10588	rs2302465	0.123615	-1.51571	0.0093205	5744.86	cis	BST1	BST1	missense_variant	protein_coding	rs2302465	4	15709192	G	A	0.867554	1	0.04924	0.0101213	27.1535	1.9e-07	thal_qsm	7.6684e-05
17487620	G	A	19	17376811	Q10589	rs4808628	0.953873	-0.322674	0.0145489	108.258	cis	BST2	PLVAP	intron_variant	protein_coding	rs4808628	19	17487620	G	A	0.043145	0.966904	-0.0110689	0.0171422	0.377147	0.54	sub_nig_qsm	0.878806
17487620	G	A	19	17376811	Q10589	rs4808628	0.953873	-0.322674	0.0145489	108.258	cis	BST2	PLVAP	intron_variant	protein_coding	rs4808628	19	17487620	G	A	0.043145	0.966904	-0.01852	0.016888	0.6609	0.42	caud_qsm	0.846713
17487620	G	A	19	17376811	Q10589	rs4808628	0.953873	-0.322674	0.0145489	108.258	cis	BST2	PLVAP	intron_variant	protein_coding	rs4808628	19	17487620	G	A	0.043145	0.966904	0.00719363	0.0160959	0.409249	0.52	putam_qsm	0.904621
17487620	G	A	19	17376811	Q10589	rs4808628	0.953873	-0.322674	0.0145489	108.258	cis	BST2	PLVAP	intron_variant	protein_coding	rs4808628	19	17487620	G	A	0.043145	0.966904	-0.0108846	0.0171357	0.494207	0.48	thal_qsm	0.917273
75719517	A	C	4	74794307	P35070	rs28549760	0.147136	-0.600832	0.00890642	990.15	cis	BTC	BTC	missense_variant	protein_coding	rs28549760	4	75719517	A	C	0.867306	0.984953	0.0172044	0.0100885	2.97547	0.085	sub_nig_qsm	0.492902
75719517	A	C	4	74794307	P35070	rs28549760	0.147136	-0.600832	0.00890642	990.15	cis	BTC	BTC	missense_variant	protein_coding	rs28549760	4	75719517	A	C	0.867306	0.984953	0.0110119	0.00997124	1.36817	0.24	caud_qsm	0.753219
75719517	A	C	4	74794307	P35070	rs28549760	0.147136	-0.600832	0.00890642	990.15	cis	BTC	BTC	missense_variant	protein_coding	rs28549760	4	75719517	A	C	0.867306	0.984953	-4.11817e-06	0.00952036	0.164254	0.69	putam_qsm	0.953712
75719517	A	C	4	74794307	P35070	rs28549760	0.147136	-0.600832	0.00890642	990.15	cis	BTC	BTC	missense_variant	protein_coding	rs28549760	4	75719517	A	C	0.867306	0.984953	0.00136002	0.0101363	0.0107068	0.92	thal_qsm	1
15686693	G	C	3	15645186	P43251	rs13078881	0.0422661	-1.63555	0.0151461	2534.24	cis	BTD	BTD	missense_variant	protein_coding	rs13078881	3	15686693	G	C	0.956882	1	0.0243852	0.0168564	1.77007	0.18	sub_nig_qsm	0.620421
15686693	G	C	3	15645186	P43251	rs13078881	0.0422661	-1.63555	0.0151461	2534.24	cis	BTD	BTD	missense_variant	protein_coding	rs13078881	3	15686693	G	C	0.956882	1	0.0200918	0.0166513	2.19778	0.14	caud_qsm	0.663192
15686693	G	C	3	15645186	P43251	rs13078881	0.0422661	-1.63555	0.0151461	2534.24	cis	BTD	BTD	missense_variant	protein_coding	rs13078881	3	15686693	G	C	0.956882	1	0.034504	0.0158398	5.5588	0.018	putam_qsm	0.269067
15686693	G	C	3	15645186	P43251	rs13078881	0.0422661	-1.63555	0.0151461	2534.24	cis	BTD	BTD	missense_variant	protein_coding	rs13078881	3	15686693	G	C	0.956882	1	-0.00586093	0.0168949	0.0473895	0.83	thal_qsm	1
26465384	T	G	6	26465156	Q13410	rs12202419	0.0980416	0.298231	0.0104567	178.187	cis	BTN1A1	BTN2A1	intron_variant	protein_coding	rs12202419	6	26465384	T	G	0.895257	0.992905	-0.00160518	0.011234	0.283409	0.59	sub_nig_qsm	0.902669
26465384	T	G	6	26465156	Q13410	rs12202419	0.0980416	0.298231	0.0104567	178.187	cis	BTN1A1	BTN2A1	intron_variant	protein_coding	rs12202419	6	26465384	T	G	0.895257	0.992905	0.0145544	0.0110713	1.84883	0.17	caud_qsm	0.702992
26465384	T	G	6	26465156	Q13410	rs12202419	0.0980416	0.298231	0.0104567	178.187	cis	BTN1A1	BTN2A1	intron_variant	protein_coding	rs12202419	6	26465384	T	G	0.895257	0.992905	0.0388351	0.0105414	16.3296	5.3e-05	putam_qsm	0.00396126
26465384	T	G	6	26465156	Q13410	rs12202419	0.0980416	0.298231	0.0104567	178.187	cis	BTN1A1	BTN2A1	intron_variant	protein_coding	rs12202419	6	26465384	T	G	0.895257	0.992905	0.00116695	0.0112332	0.0590421	0.81	thal_qsm	1
26498758	G	T	6	26498530	Q7KYR7	rs72843784	0.103213	0.453472	0.00968732	477.593	cis	BTN2A1	BTN1A1	upstream_gene_variant	protein_coding	rs72843784	6	26498758	G	T	0.889094	0.99847	0.0126223	0.0109149	2.85449	0.091	sub_nig_qsm	0.500744
26498758	G	T	6	26498530	Q7KYR7	rs72843784	0.103213	0.453472	0.00968732	477.593	cis	BTN2A1	BTN1A1	upstream_gene_variant	protein_coding	rs72843784	6	26498758	G	T	0.889094	0.99847	0.0225506	0.0107567	5.88605	0.015	caud_qsm	0.277706
26498758	G	T	6	26498530	Q7KYR7	rs72843784	0.103213	0.453472	0.00968732	477.593	cis	BTN2A1	BTN1A1	upstream_gene_variant	protein_coding	rs72843784	6	26498758	G	T	0.889094	0.99847	0.0183086	0.010242	3.63849	0.056	putam_qsm	0.450231
26498758	G	T	6	26498530	Q7KYR7	rs72843784	0.103213	0.453472	0.00968732	477.593	cis	BTN2A1	BTN1A1	upstream_gene_variant	protein_coding	rs72843784	6	26498758	G	T	0.889094	0.99847	0.0115742	0.0109141	1.4912	0.22	thal_qsm	0.774799
26370659	C	T	6	26370431	P78410	rs9393711	0.128472	-0.950688	0.00910266	2370.73	cis	BTN3A2	BTN3A2	synonymous_variant	protein_coding	rs9393711	6	26370659	C	T	0.8669	0.997002	0.0105405	0.010111	2.8243	0.093	sub_nig_qsm	0.500744
26370659	C	T	6	26370431	P78410	rs9393711	0.128472	-0.950688	0.00910266	2370.73	cis	BTN3A2	BTN3A2	synonymous_variant	protein_coding	rs9393711	6	26370659	C	T	0.8669	0.997002	0.0236165	0.00996448	7.28133	0.007	caud_qsm	0.181103
26370659	C	T	6	26370431	P78410	rs9393711	0.128472	-0.950688	0.00910266	2370.73	cis	BTN3A2	BTN3A2	synonymous_variant	protein_coding	rs9393711	6	26370659	C	T	0.8669	0.997002	0.0189187	0.00948763	4.99865	0.025	putam_qsm	0.319304
26370659	C	T	6	26370431	P78410	rs9393711	0.128472	-0.950688	0.00910266	2370.73	cis	BTN3A2	BTN3A2	synonymous_variant	protein_coding	rs9393711	6	26370659	C	T	0.8669	0.997002	0.0118511	0.0101102	1.74368	0.19	thal_qsm	0.745953
30193654	T	C	19	29702747	Q9NSK7	rs146170087	0.00110353	-1.01736	0.0927867	27.2469	cis	C19orf12	C19orf12	missense_variant	protein_coding	NA	NA	NA	NA	NA	NA	NA	NA	NA	NA	NA	NA	NA
30193654	T	C	19	29702747	Q9NSK7	rs146170087	0.00110353	-1.01736	0.0927867	27.2469	cis	C19orf12	C19orf12	missense_variant	protein_coding	NA	NA	NA	NA	NA	NA	NA	NA	NA	NA	NA	NA	NA
30193654	T	C	19	29702747	Q9NSK7	rs146170087	0.00110353	-1.01736	0.0927867	27.2469	cis	C19orf12	C19orf12	missense_variant	protein_coding	NA	NA	NA	NA	NA	NA	NA	NA	NA	NA	NA	NA	NA
30193654	T	C	19	29702747	Q9NSK7	rs146170087	0.00110353	-1.01736	0.0927867	27.2469	cis	C19orf12	C19orf12	missense_variant	protein_coding	NA	NA	NA	NA	NA	NA	NA	NA	NA	NA	NA	NA	NA
22963050	G	A	1	22636557	P02745	rs12058824	0.0808357	-0.621184	0.0109855	696.168	cis	C1QA	MIR6127	upstream_gene_variant	miRNA	rs12058824	1	22963050	G	A	0.918338	0.994193	-0.0127622	0.012472	0.555806	0.46	sub_nig_qsm	0.843891
22963050	G	A	1	22636557	P02745	rs12058824	0.0808357	-0.621184	0.0109855	696.168	cis	C1QA	MIR6127	upstream_gene_variant	miRNA	rs12058824	1	22963050	G	A	0.918338	0.994193	0.00133451	0.012309	0.0111519	0.92	caud_qsm	0.997614
22963050	G	A	1	22636557	P02745	rs12058824	0.0808357	-0.621184	0.0109855	696.168	cis	C1QA	MIR6127	upstream_gene_variant	miRNA	rs12058824	1	22963050	G	A	0.918338	0.994193	-0.00450799	0.0117186	0.127618	0.72	putam_qsm	0.962863
22963050	G	A	1	22636557	P02745	rs12058824	0.0808357	-0.621184	0.0109855	696.168	cis	C1QA	MIR6127	upstream_gene_variant	miRNA	rs12058824	1	22963050	G	A	0.918338	0.994193	0.0234033	0.0125075	3.20838	0.073	thal_qsm	0.617074
119917240	T	C	2	119159664	Q7Z5L3	rs34171180	0.202705	-0.269463	0.00736913	292.01	cis	C1QL2	C1QL2	upstream_gene_variant	protein_coding	rs34171180	2	119917240	T	C	0.802947	0.988682	-0.00251589	0.00863276	0.119767	0.73	sub_nig_qsm	0.958452
119917240	T	C	2	119159664	Q7Z5L3	rs34171180	0.202705	-0.269463	0.00736913	292.01	cis	C1QL2	C1QL2	upstream_gene_variant	protein_coding	rs34171180	2	119917240	T	C	0.802947	0.988682	0.00957922	0.00851135	1.04709	0.31	caud_qsm	0.804087
119917240	T	C	2	119159664	Q7Z5L3	rs34171180	0.202705	-0.269463	0.00736913	292.01	cis	C1QL2	C1QL2	upstream_gene_variant	protein_coding	rs34171180	2	119917240	T	C	0.802947	0.988682	0.00371474	0.00810715	0.0549447	0.81	putam_qsm	0.983502
119917240	T	C	2	119159664	Q7Z5L3	rs34171180	0.202705	-0.269463	0.00736913	292.01	cis	C1QL2	C1QL2	upstream_gene_variant	protein_coding	rs34171180	2	119917240	T	C	0.802947	0.988682	0.004834	0.00864492	0.488486	0.48	thal_qsm	0.917273
77018400	C	T	17	79022318	Q9BXJ1	rs116539064	0.095826	0.387251	0.0104858	297.834	cis	C1QTNF1	C1QTNF1	upstream_gene_variant	protein_coding	rs116539064	17	77018400	C	T	0.900972	0.973641	0.00687068	0.0116129	0.918728	0.34	sub_nig_qsm	0.772658
77018400	C	T	17	79022318	Q9BXJ1	rs116539064	0.095826	0.387251	0.0104858	297.834	cis	C1QTNF1	C1QTNF1	upstream_gene_variant	protein_coding	rs116539064	17	77018400	C	T	0.900972	0.973641	0.0112338	0.0114261	1.27021	0.26	caud_qsm	0.763726
77018400	C	T	17	79022318	Q9BXJ1	rs116539064	0.095826	0.387251	0.0104858	297.834	cis	C1QTNF1	C1QTNF1	upstream_gene_variant	protein_coding	rs116539064	17	77018400	C	T	0.900972	0.973641	0.0190007	0.0108518	2.56538	0.11	putam_qsm	0.585699
77018400	C	T	17	79022318	Q9BXJ1	rs116539064	0.095826	0.387251	0.0104858	297.834	cis	C1QTNF1	C1QTNF1	upstream_gene_variant	protein_coding	rs116539064	17	77018400	C	T	0.900972	0.973641	-0.00810976	0.0116183	0.715798	0.4	thal_qsm	0.886059
119208576	G	A	11	119337866	Q9BXJ0	rs2509656	0.14329	0.154688	0.00849736	73.3209	cis	C1QTNF5	MFRP	downstream_gene_variant	protein_coding	rs2509656	11	119208576	G	A	0.855257	1	0.00513592	0.00970211	0.784256	0.38	sub_nig_qsm	0.799208
119208576	G	A	11	119337866	Q9BXJ0	rs2509656	0.14329	0.154688	0.00849736	73.3209	cis	C1QTNF5	MFRP	downstream_gene_variant	protein_coding	rs2509656	11	119208576	G	A	0.855257	1	-0.00181503	0.00956579	0.00118462	0.97	caud_qsm	1
119208576	G	A	11	119337866	Q9BXJ0	rs2509656	0.14329	0.154688	0.00849736	73.3209	cis	C1QTNF5	MFRP	downstream_gene_variant	protein_coding	rs2509656	11	119208576	G	A	0.855257	1	0.00376047	0.00910899	0.198613	0.66	putam_qsm	0.938605
119208576	G	A	11	119337866	Q9BXJ0	rs2509656	0.14329	0.154688	0.00849736	73.3209	cis	C1QTNF5	MFRP	downstream_gene_variant	protein_coding	rs2509656	11	119208576	G	A	0.855257	1	-0.0156512	0.00970227	2.30441	0.13	thal_qsm	0.690368
37584323	A	AGGAGGGAGAGAGGAGGGGAT	22	37188283	Q9BXI9	rs535685845	0.0597969	-0.16856	0.0139138	33.0533	cis	C1QTNF6	C1QTNF6	upstream_gene_variant	protein_coding	rs535685845	22	37584323	A	AGGAGGGAGAGAGGAGGGGAT	0.94103	0.883494	0.00847706	0.0155121	0.109609	0.74	sub_nig_qsm	0.960334
37584323	A	AGGAGGGAGAGAGGAGGGGAT	22	37188283	Q9BXI9	rs535685845	0.0597969	-0.16856	0.0139138	33.0533	cis	C1QTNF6	C1QTNF6	upstream_gene_variant	protein_coding	rs535685845	22	37584323	A	AGGAGGGAGAGAGGAGGGGAT	0.94103	0.883494	-0.00802337	0.0152935	0.0267408	0.87	caud_qsm	0.986326
37584323	A	AGGAGGGAGAGAGGAGGGGAT	22	37188283	Q9BXI9	rs535685845	0.0597969	-0.16856	0.0139138	33.0533	cis	C1QTNF6	C1QTNF6	upstream_gene_variant	protein_coding	rs535685845	22	37584323	A	AGGAGGGAGAGAGGAGGGGAT	0.94103	0.883494	-0.0128466	0.0145713	0.332425	0.56	putam_qsm	0.91062
37584323	A	AGGAGGGAGAGAGGAGGGGAT	22	37188283	Q9BXI9	rs535685845	0.0597969	-0.16856	0.0139138	33.0533	cis	C1QTNF6	C1QTNF6	upstream_gene_variant	protein_coding	rs535685845	22	37584323	A	AGGAGGGAGAGAGGAGGGGAT	0.94103	0.883494	-0.016655	0.0154929	1.22884	0.27	thal_qsm	0.816882
24891017	C	A	13	24316879	P0C862	rs1961993	0.799198	1.12877	0.00779773	4552.41	cis	C1QTNF9	C1QTNF9-AS1	intron_variant,non_coding_transcript_variant	lncRNA	rs1961993	13	24891017	C	A	0.197732	0.989797	0.0085216	0.00864244	1.0354	0.31	sub_nig_qsm	0.744738
24891017	C	A	13	24316879	P0C862	rs1961993	0.799198	1.12877	0.00779773	4552.41	cis	C1QTNF9	C1QTNF9-AS1	intron_variant,non_coding_transcript_variant	lncRNA	rs1961993	13	24891017	C	A	0.197732	0.989797	0.00358695	0.00850985	0.414675	0.52	caud_qsm	0.888535
24891017	C	A	13	24316879	P0C862	rs1961993	0.799198	1.12877	0.00779773	4552.41	cis	C1QTNF9	C1QTNF9-AS1	intron_variant,non_coding_transcript_variant	lncRNA	rs1961993	13	24891017	C	A	0.197732	0.989797	-0.00458416	0.00811116	0.357319	0.55	putam_qsm	0.91062
24891017	C	A	13	24316879	P0C862	rs1961993	0.799198	1.12877	0.00779773	4552.41	cis	C1QTNF9	C1QTNF9-AS1	intron_variant,non_coding_transcript_variant	lncRNA	rs1961993	13	24891017	C	A	0.197732	0.989797	-0.00221308	0.00863574	0.137291	0.71	thal_qsm	0.983724
7170336	G	A	12	7063032	P00736	rs12146727	0.132419	-0.4481	0.00900864	539.056	cis	C1R	C1S	missense_variant	protein_coding	rs12146727	12	7170336	G	A	0.866233	1	-0.00858719	0.010064	1.1065	0.29	sub_nig_qsm	0.726079
7170336	G	A	12	7063032	P00736	rs12146727	0.132419	-0.4481	0.00900864	539.056	cis	C1R	C1S	missense_variant	protein_coding	rs12146727	12	7170336	G	A	0.866233	1	-0.00174249	0.00990653	0.513929	0.47	caud_qsm	0.863021
7170336	G	A	12	7063032	P00736	rs12146727	0.132419	-0.4481	0.00900864	539.056	cis	C1R	C1S	missense_variant	protein_coding	rs12146727	12	7170336	G	A	0.866233	1	-0.0102686	0.00942691	2.96783	0.085	putam_qsm	0.539403
7170336	G	A	12	7063032	P00736	rs12146727	0.132419	-0.4481	0.00900864	539.056	cis	C1R	C1S	missense_variant	protein_coding	rs12146727	12	7170336	G	A	0.866233	1	-0.0133273	0.0100599	2.75091	0.097	thal_qsm	0.653074
7254686	G	C	12	7102090	Q9NZP8	rs191448232	0.0117152	-2.1851	0.0285753	1271.72	cis	C1RL	C1RL	splice_region_variant,splice_polypyrimidine_tract_variant,intron_variant	protein_coding	rs191448232	12	7254686	G	C	0.988146	0.96216	0.00901028	0.0322157	0.111877	0.74	sub_nig_qsm	0.960334
7254686	G	C	12	7102090	Q9NZP8	rs191448232	0.0117152	-2.1851	0.0285753	1271.72	cis	C1RL	C1RL	splice_region_variant,splice_polypyrimidine_tract_variant,intron_variant	protein_coding	rs191448232	12	7254686	G	C	0.988146	0.96216	-0.00694058	0.0317114	0.0139253	0.91	caud_qsm	0.992638
7254686	G	C	12	7102090	Q9NZP8	rs191448232	0.0117152	-2.1851	0.0285753	1271.72	cis	C1RL	C1RL	splice_region_variant,splice_polypyrimidine_tract_variant,intron_variant	protein_coding	rs191448232	12	7254686	G	C	0.988146	0.96216	0.000389078	0.0301762	0.0221305	0.88	putam_qsm	1
7254686	G	C	12	7102090	Q9NZP8	rs191448232	0.0117152	-2.1851	0.0285753	1271.72	cis	C1RL	C1RL	splice_region_variant,splice_polypyrimidine_tract_variant,intron_variant	protein_coding	rs191448232	12	7254686	G	C	0.988146	0.96216	0.0176567	0.0322023	0.245903	0.62	thal_qsm	0.966147
7176978	C	T	12	7069674	P09871	rs12371227	0.134847	-0.652131	0.00895256	1154.16	cis	C1S	C1S	intron_variant	protein_coding	rs12371227	12	7176978	C	T	0.865546	0.997344	-0.00787672	0.0100426	0.95007	0.33	sub_nig_qsm	0.765448
7176978	C	T	12	7069674	P09871	rs12371227	0.134847	-0.652131	0.00895256	1154.16	cis	C1S	C1S	intron_variant	protein_coding	rs12371227	12	7176978	C	T	0.865546	0.997344	-0.0031018	0.00988538	0.667106	0.41	caud_qsm	0.843405
7176978	C	T	12	7069674	P09871	rs12371227	0.134847	-0.652131	0.00895256	1154.16	cis	C1S	C1S	intron_variant	protein_coding	rs12371227	12	7176978	C	T	0.865546	0.997344	-0.0107084	0.00940679	2.99237	0.084	putam_qsm	0.534738
7176978	C	T	12	7069674	P09871	rs12371227	0.134847	-0.652131	0.00895256	1154.16	cis	C1S	C1S	intron_variant	protein_coding	rs12371227	12	7176978	C	T	0.865546	0.997344	-0.0142366	0.0100384	3.04104	0.081	thal_qsm	0.622574
31902065	ATGGTGGACAGGGTCAGGAATCAGGAGTC	A	6	31934288	P06681	-	0.00698207	-2.28813	0.0362213	868.434	cis	C2	C2	splice_donor_variant,splice_donor_5th_base_variant,coding_sequence_variant,intron_variant	protein_coding	Affx-52368614	6	31902065	ATGGTGGACAGGGTCAGGAATCAGGAGTC	A	0.992298	1	-0.0743266	0.0393082	4.12938	0.042	sub_nig_qsm	0.366909
31902065	ATGGTGGACAGGGTCAGGAATCAGGAGTC	A	6	31934288	P06681	-	0.00698207	-2.28813	0.0362213	868.434	cis	C2	C2	splice_donor_variant,splice_donor_5th_base_variant,coding_sequence_variant,intron_variant	protein_coding	Affx-52368614	6	31902065	ATGGTGGACAGGGTCAGGAATCAGGAGTC	A	0.992298	1	-0.0193281	0.0387387	0.307677	0.58	caud_qsm	0.91014
31902065	ATGGTGGACAGGGTCAGGAATCAGGAGTC	A	6	31934288	P06681	-	0.00698207	-2.28813	0.0362213	868.434	cis	C2	C2	splice_donor_variant,splice_donor_5th_base_variant,coding_sequence_variant,intron_variant	protein_coding	Affx-52368614	6	31902065	ATGGTGGACAGGGTCAGGAATCAGGAGTC	A	0.992298	1	-0.0391239	0.0368849	1.24342	0.26	putam_qsm	0.771588
31902065	ATGGTGGACAGGGTCAGGAATCAGGAGTC	A	6	31934288	P06681	-	0.00698207	-2.28813	0.0362213	868.434	cis	C2	C2	splice_donor_variant,splice_donor_5th_base_variant,coding_sequence_variant,intron_variant	protein_coding	Affx-52368614	6	31902065	ATGGTGGACAGGGTCAGGAATCAGGAGTC	A	0.992298	1	0.0209706	0.0393054	0.212231	0.65	thal_qsm	0.975967
118966521	C	T	11	119095811	O14523	rs2509049	0.422917	-0.0526992	0.00637451	15.8628	cis	C2CD2L	HMBS	downstream_gene_variant	protein_coding	rs2509049	11	118966521	C	T	0.574595	0.996805	0.0202218	0.00695405	7.16284	0.0074	sub_nig_qsm	0.158111
118966521	C	T	11	119095811	O14523	rs2509049	0.422917	-0.0526992	0.00637451	15.8628	cis	C2CD2L	HMBS	downstream_gene_variant	protein_coding	rs2509049	11	118966521	C	T	0.574595	0.996805	-0.00655683	0.00685635	1.55994	0.21	caud_qsm	0.740874
118966521	C	T	11	119095811	O14523	rs2509049	0.422917	-0.0526992	0.00637451	15.8628	cis	C2CD2L	HMBS	downstream_gene_variant	protein_coding	rs2509049	11	118966521	C	T	0.574595	0.996805	-0.0147651	0.00652893	3.73628	0.053	putam_qsm	0.438336
118966521	C	T	11	119095811	O14523	rs2509049	0.422917	-0.0526992	0.00637451	15.8628	cis	C2CD2L	HMBS	downstream_gene_variant	protein_coding	rs2509049	11	118966521	C	T	0.574595	0.996805	0.0223738	0.00695417	11.0237	9e-04	thal_qsm	0.0698538
200785658	G	A	2	199920935	Q8N8R5	rs75214378	0.0419644	0.222852	0.0155757	45.7078	cis	C2orf69	C2orf69	intron_variant	protein_coding	rs75214378	2	200785658	G	A	0.959533	0.995195	-0.000630348	0.0173589	0.0132444	0.91	sub_nig_qsm	1
200785658	G	A	2	199920935	Q8N8R5	rs75214378	0.0419644	0.222852	0.0155757	45.7078	cis	C2orf69	C2orf69	intron_variant	protein_coding	rs75214378	2	200785658	G	A	0.959533	0.995195	-0.0261815	0.0171148	3.04925	0.081	caud_qsm	0.587978
200785658	G	A	2	199920935	Q8N8R5	rs75214378	0.0419644	0.222852	0.0155757	45.7078	cis	C2orf69	C2orf69	intron_variant	protein_coding	rs75214378	2	200785658	G	A	0.959533	0.995195	-0.00224813	0.016302	0.00593222	0.94	putam_qsm	1
200785658	G	A	2	199920935	Q8N8R5	rs75214378	0.0419644	0.222852	0.0155757	45.7078	cis	C2orf69	C2orf69	intron_variant	protein_coding	rs75214378	2	200785658	G	A	0.959533	0.995195	0.0012996	0.0173834	0.0109867	0.92	thal_qsm	1
6697088	A	T	19	6697077	P01024	rs5826945	0.140648	-0.156771	0.00902516	66.8594	cis	C3	C3	intron_variant	protein_coding	rs5826945	19	6697088	A	T	0.862812	0.99366	0.00855242	0.0100332	0.831129	0.36	sub_nig_qsm	0.789652
6697088	A	T	19	6697077	P01024	rs5826945	0.140648	-0.156771	0.00902516	66.8594	cis	C3	C3	intron_variant	protein_coding	rs5826945	19	6697088	A	T	0.862812	0.99366	-0.0119973	0.00988438	1.22479	0.27	caud_qsm	0.770859
6697088	A	T	19	6697077	P01024	rs5826945	0.140648	-0.156771	0.00902516	66.8594	cis	C3	C3	intron_variant	protein_coding	rs5826945	19	6697088	A	T	0.862812	0.99366	-0.00588258	0.00942075	0.565568	0.45	putam_qsm	0.864034
6697088	A	T	19	6697077	P01024	rs5826945	0.140648	-0.156771	0.00902516	66.8594	cis	C3	C3	intron_variant	protein_coding	rs5826945	19	6697088	A	T	0.862812	0.99366	-0.00447159	0.0100293	0.0338315	0.85	thal_qsm	1
207269858	T	C	1	207096513	P20851	rs3813948	0.0750244	-0.294784	0.0109798	158.048	cis	C4BPB	C4BPB	splice_polypyrimidine_tract_variant,intron_variant	protein_coding	rs3813948	1	207269858	T	C	0.931007	1	0.00953146	0.0134289	0.920849	0.34	sub_nig_qsm	0.772658
207269858	T	C	1	207096513	P20851	rs3813948	0.0750244	-0.294784	0.0109798	158.048	cis	C4BPB	C4BPB	splice_polypyrimidine_tract_variant,intron_variant	protein_coding	rs3813948	1	207269858	T	C	0.931007	1	-0.0167808	0.0132534	1.29331	0.26	caud_qsm	0.763726
207269858	T	C	1	207096513	P20851	rs3813948	0.0750244	-0.294784	0.0109798	158.048	cis	C4BPB	C4BPB	splice_polypyrimidine_tract_variant,intron_variant	protein_coding	rs3813948	1	207269858	T	C	0.931007	1	-0.0163843	0.0126177	1.59263	0.21	putam_qsm	0.739581
207269858	T	C	1	207096513	P20851	rs3813948	0.0750244	-0.294784	0.0109798	158.048	cis	C4BPB	C4BPB	splice_polypyrimidine_tract_variant,intron_variant	protein_coding	rs3813948	1	207269858	T	C	0.931007	1	0.0055445	0.0134672	0.177917	0.67	thal_qsm	0.976922
123969834	C	T	9	121207556	P01031	rs7030849	0.573469	-0.14421	0.00629543	115.404	cis	C5	RN7SL181P	downstream_gene_variant	misc_RNA	rs7030849	9	123969834	C	T	0.42695	0.992539	0.011774	0.00693549	3.09515	0.079	sub_nig_qsm	0.483097
123969834	C	T	9	121207556	P01031	rs7030849	0.573469	-0.14421	0.00629543	115.404	cis	C5	RN7SL181P	downstream_gene_variant	misc_RNA	rs7030849	9	123969834	C	T	0.42695	0.992539	0.00979938	0.00683513	1.71115	0.19	caud_qsm	0.726174
123969834	C	T	9	121207556	P01031	rs7030849	0.573469	-0.14421	0.00629543	115.404	cis	C5	RN7SL181P	downstream_gene_variant	misc_RNA	rs7030849	9	123969834	C	T	0.42695	0.992539	0.00662339	0.0065116	0.595914	0.44	putam_qsm	0.864034
123969834	C	T	9	121207556	P01031	rs7030849	0.573469	-0.14421	0.00629543	115.404	cis	C5	RN7SL181P	downstream_gene_variant	misc_RNA	rs7030849	9	123969834	C	T	0.42695	0.992539	-0.00317419	0.00692783	0.506471	0.48	thal_qsm	0.917273
40972211	A	G	5	40972109	P10643	rs74480769	0.0289784	-1.45256	0.01867	1316.4	cis	C7	C7	intron_variant	protein_coding	rs74480769	5	40972211	A	G	0.969185	0.944635	0.00210202	0.0204056	0.0603851	0.81	sub_nig_qsm	0.975869
40972211	A	G	5	40972109	P10643	rs74480769	0.0289784	-1.45256	0.01867	1316.4	cis	C7	C7	intron_variant	protein_coding	rs74480769	5	40972211	A	G	0.969185	0.944635	-0.00847947	0.0200881	0.2707	0.6	caud_qsm	0.913122
40972211	A	G	5	40972109	P10643	rs74480769	0.0289784	-1.45256	0.01867	1316.4	cis	C7	C7	intron_variant	protein_coding	rs74480769	5	40972211	A	G	0.969185	0.944635	-0.0192573	0.0191412	1.63926	0.2	putam_qsm	0.733818
40972211	A	G	5	40972109	P10643	rs74480769	0.0289784	-1.45256	0.01867	1316.4	cis	C7	C7	intron_variant	protein_coding	rs74480769	5	40972211	A	G	0.969185	0.944635	0.00534143	0.0204002	0.0683992	0.79	thal_qsm	1
1037382	GC	G	7	997746	Q9BRJ6	rs200169409	0.0275779	-0.95113	0.0186985	563.652	cis	C7orf50	C7orf50	frameshift_variant	protein_coding	rs200169409	7	1037382	GC	G	0.970836	1	0.00501565	0.0204865	0.205884	0.65	sub_nig_qsm	0.923082
1037382	GC	G	7	997746	Q9BRJ6	rs200169409	0.0275779	-0.95113	0.0186985	563.652	cis	C7orf50	C7orf50	frameshift_variant	protein_coding	rs200169409	7	1037382	GC	G	0.970836	1	0.0189676	0.020166	1.24584	0.26	caud_qsm	0.763726
1037382	GC	G	7	997746	Q9BRJ6	rs200169409	0.0275779	-0.95113	0.0186985	563.652	cis	C7orf50	C7orf50	frameshift_variant	protein_coding	rs200169409	7	1037382	GC	G	0.970836	1	0.00219713	0.0191865	0.00708058	0.93	putam_qsm	1
1037382	GC	G	7	997746	Q9BRJ6	rs200169409	0.0275779	-0.95113	0.0186985	563.652	cis	C7orf50	C7orf50	frameshift_variant	protein_coding	rs200169409	7	1037382	GC	G	0.970836	1	-0.00089296	0.0205044	0.00137382	0.97	thal_qsm	1
57407484	C	T	1	56941811	P07358	rs626457	0.330216	0.504495	0.00642252	1341.85	cis	C8B	C8B	intron_variant	protein_coding	rs626457	1	57407484	C	T	0.670461	0.999466	-0.00320414	0.00726991	0.0558018	0.81	sub_nig_qsm	0.975869
57407484	C	T	1	56941811	P07358	rs626457	0.330216	0.504495	0.00642252	1341.85	cis	C8B	C8B	intron_variant	protein_coding	rs626457	1	57407484	C	T	0.670461	0.999466	-0.00595104	0.00717492	0.785788	0.38	caud_qsm	0.838077
57407484	C	T	1	56941811	P07358	rs626457	0.330216	0.504495	0.00642252	1341.85	cis	C8B	C8B	intron_variant	protein_coding	rs626457	1	57407484	C	T	0.670461	0.999466	-0.00353742	0.00683078	0.246078	0.62	putam_qsm	0.918598
57407484	C	T	1	56941811	P07358	rs626457	0.330216	0.504495	0.00642252	1341.85	cis	C8B	C8B	intron_variant	protein_coding	rs626457	1	57407484	C	T	0.670461	0.999466	-0.0018377	0.00729063	0.0259464	0.87	thal_qsm	1
39342214	G	T	5	39342112	P02748	rs34000044	0.00140829	-1.38391	0.0807994	65.0357	cis	C9	C9	stop_gained	protein_coding	rs34000044	5	39342214	G	T	0.998278	1	-0.0670303	0.0828975	0.819326	0.37	sub_nig_qsm	0.790953
39342214	G	T	5	39342112	P02748	rs34000044	0.00140829	-1.38391	0.0807994	65.0357	cis	C9	C9	stop_gained	protein_coding	rs34000044	5	39342214	G	T	0.998278	1	-0.0915801	0.0816076	1.89954	0.17	caud_qsm	0.702992
39342214	G	T	5	39342112	P02748	rs34000044	0.00140829	-1.38391	0.0807994	65.0357	cis	C9	C9	stop_gained	protein_coding	rs34000044	5	39342214	G	T	0.998278	1	-0.0453409	0.0777609	0.426004	0.51	putam_qsm	0.899633
39342214	G	T	5	39342112	P02748	rs34000044	0.00140829	-1.38391	0.0807994	65.0357	cis	C9	C9	stop_gained	protein_coding	rs34000044	5	39342214	G	T	0.998278	1	-0.15774	0.0828754	3.47507	0.062	thal_qsm	0.592967
86268192	G	T	8	85355963	P00915	rs1532424	0.555414	-0.0814351	0.00596433	41.7169	cis	CA1	CA1	intron_variant	protein_coding	rs1532424	8	86268192	G	T	0.443519	0.996445	-0.0106431	0.00694826	1.32662	0.25	sub_nig_qsm	0.684532
86268192	G	T	8	85355963	P00915	rs1532424	0.555414	-0.0814351	0.00596433	41.7169	cis	CA1	CA1	intron_variant	protein_coding	rs1532424	8	86268192	G	T	0.443519	0.996445	-0.00230496	0.00685405	0.0819686	0.77	caud_qsm	0.965669
86268192	G	T	8	85355963	P00915	rs1532424	0.555414	-0.0814351	0.00596433	41.7169	cis	CA1	CA1	intron_variant	protein_coding	rs1532424	8	86268192	G	T	0.443519	0.996445	-0.00466845	0.00653015	0.487952	0.48	putam_qsm	0.889477
86268192	G	T	8	85355963	P00915	rs1532424	0.555414	-0.0814351	0.00596433	41.7169	cis	CA1	CA1	intron_variant	protein_coding	rs1532424	8	86268192	G	T	0.443519	0.996445	-0.00219772	0.0069563	0.130538	0.72	thal_qsm	0.983724
49115918	CAA	C	19	48612661	O75493	-	0.208848	0.0705704	0.00775215	19.0575	cis	CA11	SPACA4	downstream_gene_variant	protein_coding	19:49115918_CAA_C	19	49115918	CAA	C	0.799049	0.996591	0.00474965	0.00859892	0.292843	0.59	sub_nig_qsm	0.902669
49115918	CAA	C	19	48612661	O75493	-	0.208848	0.0705704	0.00775215	19.0575	cis	CA11	SPACA4	downstream_gene_variant	protein_coding	19:49115918_CAA_C	19	49115918	CAA	C	0.799049	0.996591	0.00113743	0.0084714	0.0886849	0.77	caud_qsm	0.965669
49115918	CAA	C	19	48612661	O75493	-	0.208848	0.0705704	0.00775215	19.0575	cis	CA11	SPACA4	downstream_gene_variant	protein_coding	19:49115918_CAA_C	19	49115918	CAA	C	0.799049	0.996591	0.00675216	0.00807405	1.19474	0.27	putam_qsm	0.779485
49115918	CAA	C	19	48612661	O75493	-	0.208848	0.0705704	0.00775215	19.0575	cis	CA11	SPACA4	downstream_gene_variant	protein_coding	19:49115918_CAA_C	19	49115918	CAA	C	0.799049	0.996591	-0.00163707	0.00859564	0.29273	0.59	thal_qsm	0.948701
63674171	T	C	15	63381972	O43570	rs12916532	0.272546	-0.28211	0.00685875	369.081	cis	CA12	CA12	upstream_gene_variant	protein_coding	rs12916532	15	63674171	T	C	0.728148	0.989142	0.0118201	0.00774627	3.13367	0.077	sub_nig_qsm	0.476644
63674171	T	C	15	63381972	O43570	rs12916532	0.272546	-0.28211	0.00685875	369.081	cis	CA12	CA12	upstream_gene_variant	protein_coding	rs12916532	15	63674171	T	C	0.728148	0.989142	0.0142055	0.00763673	4.24997	0.039	caud_qsm	0.439676
63674171	T	C	15	63381972	O43570	rs12916532	0.272546	-0.28211	0.00685875	369.081	cis	CA12	CA12	upstream_gene_variant	protein_coding	rs12916532	15	63674171	T	C	0.728148	0.989142	0.0186615	0.00727061	7.28266	0.007	putam_qsm	0.164256
63674171	T	C	15	63381972	O43570	rs12916532	0.272546	-0.28211	0.00685875	369.081	cis	CA12	CA12	upstream_gene_variant	protein_coding	rs12916532	15	63674171	T	C	0.728148	0.989142	0.0172011	0.00774589	4.43217	0.035	thal_qsm	0.500922
86202523	A	C	8	85290294	Q8N1Q1	rs60087251	0.0648466	-0.515256	0.0124904	371.241	cis	CA13	-	regulatory_region_variant	TF_binding_site	rs60087251	8	86202523	A	C	0.931999	0.997288	0.00590332	0.0136473	0.0527878	0.82	sub_nig_qsm	0.977991
86202523	A	C	8	85290294	Q8N1Q1	rs60087251	0.0648466	-0.515256	0.0124904	371.241	cis	CA13	-	regulatory_region_variant	TF_binding_site	rs60087251	8	86202523	A	C	0.931999	0.997288	0.00428349	0.0134623	0.0252037	0.87	caud_qsm	0.986326
86202523	A	C	8	85290294	Q8N1Q1	rs60087251	0.0648466	-0.515256	0.0124904	371.241	cis	CA13	-	regulatory_region_variant	TF_binding_site	rs60087251	8	86202523	A	C	0.931999	0.997288	0.0115583	0.0128261	0.929213	0.34	putam_qsm	0.801542
86202523	A	C	8	85290294	Q8N1Q1	rs60087251	0.0648466	-0.515256	0.0124904	371.241	cis	CA13	-	regulatory_region_variant	TF_binding_site	rs60087251	8	86202523	A	C	0.931999	0.997288	-0.00240639	0.0136631	0.00565869	0.94	thal_qsm	1
150230578	G	T	1	150258183	Q9ULX7	rs140320147	0.00170098	-2.00344	0.0704526	177.147	cis	CA14	CA14	missense_variant,splice_region_variant	protein_coding	rs140320147	1	150230578	G	T	0.998032	1	0.141743	0.0772002	2.72272	0.099	sub_nig_qsm	0.500744
150230578	G	T	1	150258183	Q9ULX7	rs140320147	0.00170098	-2.00344	0.0704526	177.147	cis	CA14	CA14	missense_variant,splice_region_variant	protein_coding	rs140320147	1	150230578	G	T	0.998032	1	-0.012079	0.0761915	0.0129734	0.91	caud_qsm	0.992638
150230578	G	T	1	150258183	Q9ULX7	rs140320147	0.00170098	-2.00344	0.0704526	177.147	cis	CA14	CA14	missense_variant,splice_region_variant	protein_coding	rs140320147	1	150230578	G	T	0.998032	1	-0.00384155	0.072537	0.308834	0.58	putam_qsm	0.912268
150230578	G	T	1	150258183	Q9ULX7	rs140320147	0.00170098	-2.00344	0.0704526	177.147	cis	CA14	CA14	missense_variant,splice_region_variant	protein_coding	rs140320147	1	150230578	G	T	0.998032	1	-0.107623	0.0774202	2.08735	0.15	thal_qsm	0.708899
86860127	A	G	8	85847898	P00918	rs2980370	0.500991	0.0970206	0.00596493	58.7585	cis	CA2	LINC02849	downstream_gene_variant	lncRNA	rs2980370	8	86860127	A	G	0.481952	0.995362	0.00657678	0.00687668	1.36228	0.24	sub_nig_qsm	0.675481
86860127	A	G	8	85847898	P00918	rs2980370	0.500991	0.0970206	0.00596493	58.7585	cis	CA2	LINC02849	downstream_gene_variant	lncRNA	rs2980370	8	86860127	A	G	0.481952	0.995362	-0.00305252	0.00678344	0.0876643	0.77	caud_qsm	0.965669
86860127	A	G	8	85847898	P00918	rs2980370	0.500991	0.0970206	0.00596493	58.7585	cis	CA2	LINC02849	downstream_gene_variant	lncRNA	rs2980370	8	86860127	A	G	0.481952	0.995362	-0.00532752	0.00646288	0.796669	0.37	putam_qsm	0.826866
86860127	A	G	8	85847898	P00918	rs2980370	0.500991	0.0970206	0.00596493	58.7585	cis	CA2	LINC02849	downstream_gene_variant	lncRNA	rs2980370	8	86860127	A	G	0.481952	0.995362	-0.0048381	0.00688463	0.511771	0.47	thal_qsm	0.917273
86351051	G	C	8	85438822	P07451	rs2072696	0.241161	-0.170325	0.00679479	137.943	cis	CA3	CA3-AS1	downstream_gene_variant	lncRNA	rs2072696	8	86351051	G	C	0.760969	0.99716	0.00927265	0.00806731	1.28709	0.26	sub_nig_qsm	0.697713
86351051	G	C	8	85438822	P07451	rs2072696	0.241161	-0.170325	0.00679479	137.943	cis	CA3	CA3-AS1	downstream_gene_variant	lncRNA	rs2072696	8	86351051	G	C	0.760969	0.99716	0.00540224	0.00795793	0.512901	0.47	caud_qsm	0.863021
86351051	G	C	8	85438822	P07451	rs2072696	0.241161	-0.170325	0.00679479	137.943	cis	CA3	CA3-AS1	downstream_gene_variant	lncRNA	rs2072696	8	86351051	G	C	0.760969	0.99716	0.000898537	0.00758186	0.0990042	0.75	putam_qsm	0.973312
86351051	G	C	8	85438822	P07451	rs2072696	0.241161	-0.170325	0.00679479	137.943	cis	CA3	CA3-AS1	downstream_gene_variant	lncRNA	rs2072696	8	86351051	G	C	0.760969	0.99716	-0.002155	0.00807664	0.031587	0.86	thal_qsm	1
58234154	A	T	17	60156793	P22748	rs117154637	0.0360973	-0.816211	0.0162941	546.677	cis	CA4	CA4	intron_variant	protein_coding	rs117154637	17	58234154	A	T	0.964762	0.98653	-0.0215717	0.0186516	2.19489	0.14	sub_nig_qsm	0.556142
58234154	A	T	17	60156793	P22748	rs117154637	0.0360973	-0.816211	0.0162941	546.677	cis	CA4	CA4	intron_variant	protein_coding	rs117154637	17	58234154	A	T	0.964762	0.98653	-0.0370691	0.0183515	5.53897	0.019	caud_qsm	0.299547
58234154	A	T	17	60156793	P22748	rs117154637	0.0360973	-0.816211	0.0162941	546.677	cis	CA4	CA4	intron_variant	protein_coding	rs117154637	17	58234154	A	T	0.964762	0.98653	-0.0268757	0.0174292	2.99992	0.083	putam_qsm	0.531727
58234154	A	T	17	60156793	P22748	rs117154637	0.0360973	-0.816211	0.0162941	546.677	cis	CA4	CA4	intron_variant	protein_coding	rs117154637	17	58234154	A	T	0.964762	0.98653	0.00373301	0.0186603	0.0230132	0.88	thal_qsm	1
87927222	T	C	16	87893616	P35218	rs55870502	0.199163	0.808502	0.00759786	2460.99	cis	CA5A	CA5A	intron_variant	protein_coding	rs55870502	16	87927222	T	C	0.805718	0.989526	-0.018771	0.00874768	3.77959	0.052	sub_nig_qsm	0.397485
87927222	T	C	16	87893616	P35218	rs55870502	0.199163	0.808502	0.00759786	2460.99	cis	CA5A	CA5A	intron_variant	protein_coding	rs55870502	16	87927222	T	C	0.805718	0.989526	0.00802266	0.00862573	2.66597	0.1	caud_qsm	0.591789
87927222	T	C	16	87893616	P35218	rs55870502	0.199163	0.808502	0.00759786	2460.99	cis	CA5A	CA5A	intron_variant	protein_coding	rs55870502	16	87927222	T	C	0.805718	0.989526	0.00808269	0.00821922	1.51467	0.22	putam_qsm	0.748668
87927222	T	C	16	87893616	P35218	rs55870502	0.199163	0.808502	0.00759786	2460.99	cis	CA5A	CA5A	intron_variant	protein_coding	rs55870502	16	87927222	T	C	0.805718	0.989526	-0.00304668	0.00875523	0.0763568	0.78	thal_qsm	1
9034598	A	G	1	8974539	P23280	rs3765963	0.422834	0.671305	0.00592092	2793.51	cis	CA6	CA6	intron_variant	protein_coding	rs3765963	1	9034598	A	G	0.592403	0.985452	-0.00441372	0.00698276	0.0229828	0.88	sub_nig_qsm	0.990429
9034598	A	G	1	8974539	P23280	rs3765963	0.422834	0.671305	0.00592092	2793.51	cis	CA6	CA6	intron_variant	protein_coding	rs3765963	1	9034598	A	G	0.592403	0.985452	0.00476017	0.00689151	1.31674	0.25	caud_qsm	0.762085
9034598	A	G	1	8974539	P23280	rs3765963	0.422834	0.671305	0.00592092	2793.51	cis	CA6	CA6	intron_variant	protein_coding	rs3765963	1	9034598	A	G	0.592403	0.985452	0.00482159	0.00656097	0.834355	0.36	putam_qsm	0.818108
9034598	A	G	1	8974539	P23280	rs3765963	0.422834	0.671305	0.00592092	2793.51	cis	CA6	CA6	intron_variant	protein_coding	rs3765963	1	9034598	A	G	0.592403	0.985452	0.00588644	0.00700266	1.15628	0.28	thal_qsm	0.827291
35677780	C	A	9	35677783	Q16790	rs183985235	0.00224107	-1.42617	0.0710186	88.971	cis	CA9	CA9	splice_region_variant,splice_polypyrimidine_tract_variant,intron_variant	protein_coding	rs183985235	9	35677780	C	A	0.997624	0.80514	-0.099495	0.0782557	1.68575	0.19	sub_nig_qsm	0.620421
35677780	C	A	9	35677783	Q16790	rs183985235	0.00224107	-1.42617	0.0710186	88.971	cis	CA9	CA9	splice_region_variant,splice_polypyrimidine_tract_variant,intron_variant	protein_coding	rs183985235	9	35677780	C	A	0.997624	0.80514	0.0566764	0.0771233	0.365817	0.55	caud_qsm	0.900893
35677780	C	A	9	35677783	Q16790	rs183985235	0.00224107	-1.42617	0.0710186	88.971	cis	CA9	CA9	splice_region_variant,splice_polypyrimidine_tract_variant,intron_variant	protein_coding	rs183985235	9	35677780	C	A	0.997624	0.80514	0.0303316	0.0734727	0.0075544	0.93	putam_qsm	1
35677780	C	A	9	35677783	Q16790	rs183985235	0.00224107	-1.42617	0.0710186	88.971	cis	CA9	CA9	splice_region_variant,splice_polypyrimidine_tract_variant,intron_variant	protein_coding	rs183985235	9	35677780	C	A	0.997624	0.80514	0.17469	0.0781692	4.40461	0.036	thal_qsm	0.5045
49190992	T	C	12	48797209	P54284	rs7975385	0.24475	0.121035	0.00718065	63.0215	cis	CACNB3	-	downstream_gene_variant	processed_pseudogene	rs7975385	12	49190992	T	C	0.767326	1	0.00518885	0.00812938	0.60861	0.44	sub_nig_qsm	0.825972
49190992	T	C	12	48797209	P54284	rs7975385	0.24475	0.121035	0.00718065	63.0215	cis	CACNB3	-	downstream_gene_variant	processed_pseudogene	rs7975385	12	49190992	T	C	0.767326	1	0.00484356	0.00800215	0.537648	0.46	caud_qsm	0.861113
49190992	T	C	12	48797209	P54284	rs7975385	0.24475	0.121035	0.00718065	63.0215	cis	CACNB3	-	downstream_gene_variant	processed_pseudogene	rs7975385	12	49190992	T	C	0.767326	1	0.00977817	0.00761473	1.56157	0.21	putam_qsm	0.739581
49190992	T	C	12	48797209	P54284	rs7975385	0.24475	0.121035	0.00718065	63.0215	cis	CACNB3	-	downstream_gene_variant	processed_pseudogene	rs7975385	12	49190992	T	C	0.767326	1	0.0091473	0.00812602	1.24509	0.26	thal_qsm	0.816882
174845008	A	G	1	174875870	Q9HB71	rs76088187	0.115735	-0.176524	0.00962466	74.408	cis	CACYBP	RABGAP1L	intron_variant	protein_coding	rs76088187	1	174845008	A	G	0.885257	0.996307	0.00309989	0.010741	0.0629548	0.8	sub_nig_qsm	0.974291
174845008	A	G	1	174875870	Q9HB71	rs76088187	0.115735	-0.176524	0.00962466	74.408	cis	CACYBP	RABGAP1L	intron_variant	protein_coding	rs76088187	1	174845008	A	G	0.885257	0.996307	0.00440701	0.0106006	0.0498305	0.82	caud_qsm	0.976641
174845008	A	G	1	174875870	Q9HB71	rs76088187	0.115735	-0.176524	0.00962466	74.408	cis	CACYBP	RABGAP1L	intron_variant	protein_coding	rs76088187	1	174845008	A	G	0.885257	0.996307	0.00243451	0.0100922	0.104029	0.75	putam_qsm	0.973312
174845008	A	G	1	174875870	Q9HB71	rs76088187	0.115735	-0.176524	0.00962466	74.408	cis	CACYBP	RABGAP1L	intron_variant	protein_coding	rs76088187	1	174845008	A	G	0.885257	0.996307	0.00143601	0.0107716	0.244406	0.62	thal_qsm	0.966147
91123583	A	G	8	90111355	P05937	rs143241372	0.00864311	0.648179	0.0336951	81.7379	cis	CALB1	-	intergenic_variant	-	rs143241372	8	91123583	A	G	0.991499	0.917845	-0.0452087	0.0388554	1.57682	0.21	sub_nig_qsm	0.639186
91123583	A	G	8	90111355	P05937	rs143241372	0.00864311	0.648179	0.0336951	81.7379	cis	CALB1	-	intergenic_variant	-	rs143241372	8	91123583	A	G	0.991499	0.917845	-0.0188837	0.0383285	0.142318	0.71	caud_qsm	0.949647
91123583	A	G	8	90111355	P05937	rs143241372	0.00864311	0.648179	0.0336951	81.7379	cis	CALB1	-	intergenic_variant	-	rs143241372	8	91123583	A	G	0.991499	0.917845	0.0248715	0.0365173	1.71464	0.19	putam_qsm	0.712677
91123583	A	G	8	90111355	P05937	rs143241372	0.00864311	0.648179	0.0336951	81.7379	cis	CALB1	-	intergenic_variant	-	rs143241372	8	91123583	A	G	0.991499	0.917845	-0.00462282	0.0389003	0.00175626	0.97	thal_qsm	1
71170669	CA	C	16	71136766	P22676	-	0.288571	-0.0690214	0.00686678	23.0435	cis	CALB2	HYDIN	intron_variant	protein_coding	16:71170669_CA_C	16	71170669	CA	C	0.722512	0.967193	-0.00107321	0.00779614	0.0286444	0.87	sub_nig_qsm	0.990429
71170669	CA	C	16	71136766	P22676	-	0.288571	-0.0690214	0.00686678	23.0435	cis	CALB2	HYDIN	intron_variant	protein_coding	16:71170669_CA_C	16	71170669	CA	C	0.722512	0.967193	0.0141458	0.00768745	2.16587	0.14	caud_qsm	0.663192
71170669	CA	C	16	71136766	P22676	-	0.288571	-0.0690214	0.00686678	23.0435	cis	CALB2	HYDIN	intron_variant	protein_coding	16:71170669_CA_C	16	71170669	CA	C	0.722512	0.967193	0.00706894	0.00732516	0.169294	0.68	putam_qsm	0.94572
71170669	CA	C	16	71136766	P22676	-	0.288571	-0.0690214	0.00686678	23.0435	cis	CALB2	HYDIN	intron_variant	protein_coding	16:71170669_CA_C	16	71170669	CA	C	0.722512	0.967193	0.00605097	0.00780287	0.608352	0.44	thal_qsm	0.909754
14930225	TTCTAAG	T	11	14908679	P01258	rs782744846	0.443707	-0.102922	0.00506004	91.2467	cis	CALCA	CALCP	downstream_gene_variant	unprocessed_pseudogene	rs782744846	11	14930225	TTCTAAG	T	0.544712	0.992469	-0.00671197	0.00695292	1.051	0.31	sub_nig_qsm	0.744738
14930225	TTCTAAG	T	11	14908679	P01258	rs782744846	0.443707	-0.102922	0.00506004	91.2467	cis	CALCA	CALCP	downstream_gene_variant	unprocessed_pseudogene	rs782744846	11	14930225	TTCTAAG	T	0.544712	0.992469	0.000782543	0.00685523	0.0188725	0.89	caud_qsm	0.988677
14930225	TTCTAAG	T	11	14908679	P01258	rs782744846	0.443707	-0.102922	0.00506004	91.2467	cis	CALCA	CALCP	downstream_gene_variant	unprocessed_pseudogene	rs782744846	11	14930225	TTCTAAG	T	0.544712	0.992469	0.000940077	0.00652787	0.011579	0.91	putam_qsm	1
14930225	TTCTAAG	T	11	14908679	P01258	rs782744846	0.443707	-0.102922	0.00506004	91.2467	cis	CALCA	CALCP	downstream_gene_variant	unprocessed_pseudogene	rs782744846	11	14930225	TTCTAAG	T	0.544712	0.992469	-0.0100434	0.00695304	2.01579	0.16	thal_qsm	0.720714
15126744	G	T	11	15105198	P10092	rs4757282	0.757294	-0.131509	0.00712083	75.4287	cis	CALCB	-	intergenic_variant	-	rs4757282	11	15126744	G	T	0.242431	0.998804	0.00399341	0.00798445	0.324037	0.57	sub_nig_qsm	0.893059
15126744	G	T	11	15105198	P10092	rs4757282	0.757294	-0.131509	0.00712083	75.4287	cis	CALCB	-	intergenic_variant	-	rs4757282	11	15126744	G	T	0.242431	0.998804	0.0037552	0.00787227	0.61883	0.43	caud_qsm	0.85156
15126744	G	T	11	15105198	P10092	rs4757282	0.757294	-0.131509	0.00712083	75.4287	cis	CALCB	-	intergenic_variant	-	rs4757282	11	15126744	G	T	0.242431	0.998804	0.0031097	0.00749634	0.466529	0.49	putam_qsm	0.892437
15126744	G	T	11	15105198	P10092	rs4757282	0.757294	-0.131509	0.00712083	75.4287	cis	CALCB	-	intergenic_variant	-	rs4757282	11	15126744	G	T	0.242431	0.998804	0.00225344	0.00798459	0.0347239	0.85	thal_qsm	1
54126732	T	G	12	53732948	Q9P1Z2	rs17102261	0.163728	0.13264	0.00815729	58.7241	cis	CALCOCO1	-	intergenic_variant	-	rs17102261	12	54126732	T	G	0.8488	0.9875	0.0111728	0.00961411	1.24883	0.26	sub_nig_qsm	0.697713
54126732	T	G	12	53732948	Q9P1Z2	rs17102261	0.163728	0.13264	0.00815729	58.7241	cis	CALCOCO1	-	intergenic_variant	-	rs17102261	12	54126732	T	G	0.8488	0.9875	0.00833486	0.00946363	0.501054	0.48	caud_qsm	0.868735
54126732	T	G	12	53732948	Q9P1Z2	rs17102261	0.163728	0.13264	0.00815729	58.7241	cis	CALCOCO1	-	intergenic_variant	-	rs17102261	12	54126732	T	G	0.8488	0.9875	0.0126529	0.00900546	1.42809	0.23	putam_qsm	0.75964
54126732	T	G	12	53732948	Q9P1Z2	rs17102261	0.163728	0.13264	0.00815729	58.7241	cis	CALCOCO1	-	intergenic_variant	-	rs17102261	12	54126732	T	G	0.8488	0.9875	0.0262141	0.00961013	8.53394	0.0035	thal_qsm	0.147146
46908228	G	A	17	48830866	Q13137	rs606911	0.15827	0.0734897	0.00833167	17.9434	cis	CALCOCO2	CALCOCO2	upstream_gene_variant	protein_coding	rs606911	17	46908228	G	A	0.840847	0.99695	0.00784742	0.00938	0.453248	0.5	sub_nig_qsm	0.857993
46908228	G	A	17	48830866	Q13137	rs606911	0.15827	0.0734897	0.00833167	17.9434	cis	CALCOCO2	CALCOCO2	upstream_gene_variant	protein_coding	rs606911	17	46908228	G	A	0.840847	0.99695	-0.0172615	0.00922912	4.98574	0.026	caud_qsm	0.355371
46908228	G	A	17	48830866	Q13137	rs606911	0.15827	0.0734897	0.00833167	17.9434	cis	CALCOCO2	CALCOCO2	upstream_gene_variant	protein_coding	rs606911	17	46908228	G	A	0.840847	0.99695	-0.0172337	0.00876529	6.29699	0.012	putam_qsm	0.208759
46908228	G	A	17	48830866	Q13137	rs606911	0.15827	0.0734897	0.00833167	17.9434	cis	CALCOCO2	CALCOCO2	upstream_gene_variant	protein_coding	rs606911	17	46908228	G	A	0.840847	0.99695	-0.0149336	0.00938441	2.87325	0.09	thal_qsm	0.632822
3793472	C	T	17	3890178	Q8N5S9	rs753513	0.277526	-0.285649	0.00694816	368.723	cis	CAMKK1	CAMKK1	intron_variant	protein_coding	rs753513	17	3793472	C	T	0.715575	1	-0.00686016	0.0075654	0.851336	0.36	sub_nig_qsm	0.789652
3793472	C	T	17	3890178	Q8N5S9	rs753513	0.277526	-0.285649	0.00694816	368.723	cis	CAMKK1	CAMKK1	intron_variant	protein_coding	rs753513	17	3793472	C	T	0.715575	1	-0.0112831	0.00744371	1.76123	0.18	caud_qsm	0.713635
3793472	C	T	17	3890178	Q8N5S9	rs753513	0.277526	-0.285649	0.00694816	368.723	cis	CAMKK1	CAMKK1	intron_variant	protein_coding	rs753513	17	3793472	C	T	0.715575	1	-0.00746135	0.00706961	0.978095	0.32	putam_qsm	0.789438
3793472	C	T	17	3890178	Q8N5S9	rs753513	0.277526	-0.285649	0.00694816	368.723	cis	CAMKK1	CAMKK1	intron_variant	protein_coding	rs753513	17	3793472	C	T	0.715575	1	0.00100276	0.00756895	0.253036	0.61	thal_qsm	0.961703
76996508	C	A	17	79000426	Q8WVQ1	rs80269200	0.117308	-0.209308	0.00941308	108.811	cis	CANT1	CANT1	intron_variant	protein_coding	rs80269200	17	76996508	C	A	0.883915	1	-0.0147357	0.0107065	2.60261	0.11	sub_nig_qsm	0.517436
76996508	C	A	17	79000426	Q8WVQ1	rs80269200	0.117308	-0.209308	0.00941308	108.811	cis	CANT1	CANT1	intron_variant	protein_coding	rs80269200	17	76996508	C	A	0.883915	1	0.0026051	0.0105343	0.166471	0.68	caud_qsm	0.94118
76996508	C	A	17	79000426	Q8WVQ1	rs80269200	0.117308	-0.209308	0.00941308	108.811	cis	CANT1	CANT1	intron_variant	protein_coding	rs80269200	17	76996508	C	A	0.883915	1	0.00257101	0.0100048	0.0443867	0.83	putam_qsm	0.986682
76996508	C	A	17	79000426	Q8WVQ1	rs80269200	0.117308	-0.209308	0.00941308	108.811	cis	CANT1	CANT1	intron_variant	protein_coding	rs80269200	17	76996508	C	A	0.883915	1	0.0051804	0.0107115	0.22741	0.63	thal_qsm	0.968271
85622059	T	C	2	85394936	P40121	rs6886	0.661686	-0.852877	0.0063691	3896.01	cis	CAPG	CAPG	missense_variant	protein_coding	rs6886	2	85622059	T	C	0.335193	1	0.00636598	0.00724092	1.18066	0.28	sub_nig_qsm	0.71888
85622059	T	C	2	85394936	P40121	rs6886	0.661686	-0.852877	0.0063691	3896.01	cis	CAPG	CAPG	missense_variant	protein_coding	rs6886	2	85622059	T	C	0.335193	1	-0.00280193	0.00713908	0.106871	0.74	caud_qsm	0.959717
85622059	T	C	2	85394936	P40121	rs6886	0.661686	-0.852877	0.0063691	3896.01	cis	CAPG	CAPG	missense_variant	protein_coding	rs6886	2	85622059	T	C	0.335193	1	2.00916e-05	0.00680004	0.0836462	0.77	putam_qsm	0.978501
85622059	T	C	2	85394936	P40121	rs6886	0.661686	-0.852877	0.0063691	3896.01	cis	CAPG	CAPG	missense_variant	protein_coding	rs6886	2	85622059	T	C	0.335193	1	0.000554275	0.00725111	0.0186529	0.89	thal_qsm	1
5915300	C	A	19	5915289	Q13938	rs147363394	0.00146224	-2.16441	0.0752865	181.03	cis	CAPS	CAPS	missense_variant	protein_coding	rs147363394	19	5915300	C	A	0.998576	1	0.0435782	0.0913195	0.28463	0.59	sub_nig_qsm	0.902669
5915300	C	A	19	5915289	Q13938	rs147363394	0.00146224	-2.16441	0.0752865	181.03	cis	CAPS	CAPS	missense_variant	protein_coding	rs147363394	19	5915300	C	A	0.998576	1	0.0596659	0.0899653	0.388258	0.53	caud_qsm	0.893517
5915300	C	A	19	5915289	Q13938	rs147363394	0.00146224	-2.16441	0.0752865	181.03	cis	CAPS	CAPS	missense_variant	protein_coding	rs147363394	19	5915300	C	A	0.998576	1	0.0330767	0.0857455	0.833092	0.36	putam_qsm	0.818108
5915300	C	A	19	5915289	Q13938	rs147363394	0.00146224	-2.16441	0.0752865	181.03	cis	CAPS	CAPS	missense_variant	protein_coding	rs147363394	19	5915300	C	A	0.998576	1	0.0500313	0.0912846	0.319472	0.57	thal_qsm	0.947496
8903589	G	T	16	8809732	Q9Y2V2	rs12597479	0.513319	-0.0813992	0.00605601	40.4591	cis	CARHSP1	PMM2	intron_variant	protein_coding	rs12597479	16	8903589	G	T	0.47312	0.994685	0.0133462	0.00690741	4.32849	0.037	sub_nig_qsm	0.352198
8903589	G	T	16	8809732	Q9Y2V2	rs12597479	0.513319	-0.0813992	0.00605601	40.4591	cis	CARHSP1	PMM2	intron_variant	protein_coding	rs12597479	16	8903589	G	T	0.47312	0.994685	0.0037332	0.00681111	0.324768	0.57	caud_qsm	0.90643
8903589	G	T	16	8809732	Q9Y2V2	rs12597479	0.513319	-0.0813992	0.00605601	40.4591	cis	CARHSP1	PMM2	intron_variant	protein_coding	rs12597479	16	8903589	G	T	0.47312	0.994685	7.20725e-05	0.00649012	0.000264127	0.99	putam_qsm	1
8903589	G	T	16	8809732	Q9Y2V2	rs12597479	0.513319	-0.0813992	0.00605601	40.4591	cis	CARHSP1	PMM2	intron_variant	protein_coding	rs12597479	16	8903589	G	T	0.47312	0.994685	-0.00715277	0.00691337	1.51579	0.22	thal_qsm	0.774799
104911713	G	A	11	105040986	P29466	rs67513506	0.16994	-0.0596786	0.00813888	12.6462	cis	CASP1	CARD16	downstream_gene_variant	protein_coding	rs67513506	11	104911713	G	A	0.827319	0.999854	0.00440139	0.00908962	0.0497326	0.82	sub_nig_qsm	0.977991
104911713	G	A	11	105040986	P29466	rs67513506	0.16994	-0.0596786	0.00813888	12.6462	cis	CASP1	CARD16	downstream_gene_variant	protein_coding	rs67513506	11	104911713	G	A	0.827319	0.999854	-0.0171156	0.00896191	3.59218	0.058	caud_qsm	0.495949
104911713	G	A	11	105040986	P29466	rs67513506	0.16994	-0.0596786	0.00813888	12.6462	cis	CASP1	CARD16	downstream_gene_variant	protein_coding	rs67513506	11	104911713	G	A	0.827319	0.999854	-0.0197086	0.00853395	6.54358	0.011	putam_qsm	0.2018
104911713	G	A	11	105040986	P29466	rs67513506	0.16994	-0.0596786	0.00813888	12.6462	cis	CASP1	CARD16	downstream_gene_variant	protein_coding	rs67513506	11	104911713	G	A	0.827319	0.999854	-0.0209024	0.00908978	6.02659	0.014	thal_qsm	0.321045
202075752	T	C	2	201211029	Q92851	rs2881930	0.483335	0.179192	0.00624206	180.509	cis	CASP10	MTND4LP13	downstream_gene_variant	unprocessed_pseudogene	rs2881930	2	202075752	T	C	0.498324	0.99903	0.00715974	0.00685812	1.67378	0.2	sub_nig_qsm	0.629641
202075752	T	C	2	201211029	Q92851	rs2881930	0.483335	0.179192	0.00624206	180.509	cis	CASP10	MTND4LP13	downstream_gene_variant	unprocessed_pseudogene	rs2881930	2	202075752	T	C	0.498324	0.99903	0.000711772	0.00676167	0.16238	0.69	caud_qsm	0.945937
202075752	T	C	2	201211029	Q92851	rs2881930	0.483335	0.179192	0.00624206	180.509	cis	CASP10	MTND4LP13	downstream_gene_variant	unprocessed_pseudogene	rs2881930	2	202075752	T	C	0.498324	0.99903	-0.00339573	0.00644055	0.0239591	0.88	putam_qsm	1
202075752	T	C	2	201211029	Q92851	rs2881930	0.483335	0.179192	0.00624206	180.509	cis	CASP10	MTND4LP13	downstream_gene_variant	unprocessed_pseudogene	rs2881930	2	202075752	T	C	0.498324	0.99903	-0.00745812	0.00686778	0.604645	0.44	thal_qsm	0.909754
185573560	GA	G	4	184652406	P42574	-	0.714373	0.130451	0.00684875	80.1613	cis	CASP3	CASP3	upstream_gene_variant	protein_coding	4:185573560_GA_G	4	185573560	GA	G	0.272327	0.970984	-0.00521053	0.00776408	0.804386	0.37	sub_nig_qsm	0.790953
185573560	GA	G	4	184652406	P42574	-	0.714373	0.130451	0.00684875	80.1613	cis	CASP3	CASP3	upstream_gene_variant	protein_coding	4:185573560_GA_G	4	185573560	GA	G	0.272327	0.970984	-0.00170182	0.00767384	0.305842	0.58	caud_qsm	0.91014
185573560	GA	G	4	184652406	P42574	-	0.714373	0.130451	0.00684875	80.1613	cis	CASP3	CASP3	upstream_gene_variant	protein_coding	4:185573560_GA_G	4	185573560	GA	G	0.272327	0.970984	-0.00673156	0.00732684	1.41187	0.23	putam_qsm	0.75964
185573560	GA	G	4	184652406	P42574	-	0.714373	0.130451	0.00684875	80.1613	cis	CASP3	CASP3	upstream_gene_variant	protein_coding	4:185573560_GA_G	4	185573560	GA	G	0.272327	0.970984	-0.0112139	0.00780082	3.01239	0.083	thal_qsm	0.622574
115485285	T	C	10	113725526	P55210	rs141266925	0.0028855	-1.16787	0.0570547	92.3941	cis	CASP7	CASP7	missense_variant	protein_coding	rs141266925	10	115485285	T	C	0.99679	1	0.0175705	0.0605404	0.638597	0.42	sub_nig_qsm	0.807969
115485285	T	C	10	113725526	P55210	rs141266925	0.0028855	-1.16787	0.0570547	92.3941	cis	CASP7	CASP7	missense_variant	protein_coding	rs141266925	10	115485285	T	C	0.99679	1	0.0432654	0.0592265	0.891848	0.34	caud_qsm	0.817783
115485285	T	C	10	113725526	P55210	rs141266925	0.0028855	-1.16787	0.0570547	92.3941	cis	CASP7	CASP7	missense_variant	protein_coding	rs141266925	10	115485285	T	C	0.99679	1	-0.0347687	0.0567354	0.480607	0.49	putam_qsm	0.892437
115485285	T	C	10	113725526	P55210	rs141266925	0.0028855	-1.16787	0.0570547	92.3941	cis	CASP7	CASP7	missense_variant	protein_coding	rs141266925	10	115485285	T	C	0.99679	1	-0.0485908	0.0605384	0.397294	0.53	thal_qsm	0.94185
202149589	G	C	2	201284866	Q14790	rs1045485	0.130712	0.313694	0.00890371	271.186	cis	CASP8	CASP8	missense_variant	protein_coding	rs1045485	2	202149589	G	C	0.865949	1	0.00129576	0.0100057	0.0022006	0.96	sub_nig_qsm	1
202149589	G	C	2	201284866	Q14790	rs1045485	0.130712	0.313694	0.00890371	271.186	cis	CASP8	CASP8	missense_variant	protein_coding	rs1045485	2	202149589	G	C	0.865949	1	0.00755468	0.00986501	0.459522	0.5	caud_qsm	0.878155
202149589	G	C	2	201284866	Q14790	rs1045485	0.130712	0.313694	0.00890371	271.186	cis	CASP8	CASP8	missense_variant	protein_coding	rs1045485	2	202149589	G	C	0.865949	1	0.00459618	0.00939652	0.793633	0.37	putam_qsm	0.826866
202149589	G	C	2	201284866	Q14790	rs1045485	0.130712	0.313694	0.00890371	271.186	cis	CASP8	CASP8	missense_variant	protein_coding	rs1045485	2	202149589	G	C	0.865949	1	0.0136848	0.0100198	2.67803	0.1	thal_qsm	0.653074
15856841	C	CA	1	15530346	P55211	rs544033162	0.528957	-0.0808273	0.00629422	37.0179	cis	CASP9	DNAJC16	intron_variant	protein_coding	rs544033162	1	15856841	C	CA	0.47144	0.992453	-0.0125277	0.00684958	2.29069	0.13	sub_nig_qsm	0.544274
15856841	C	CA	1	15530346	P55211	rs544033162	0.528957	-0.0808273	0.00629422	37.0179	cis	CASP9	DNAJC16	intron_variant	protein_coding	rs544033162	1	15856841	C	CA	0.47144	0.992453	-0.0198571	0.00676008	9.66254	0.0019	caud_qsm	0.078249
15856841	C	CA	1	15530346	P55211	rs544033162	0.528957	-0.0808273	0.00629422	37.0179	cis	CASP9	DNAJC16	intron_variant	protein_coding	rs544033162	1	15856841	C	CA	0.47144	0.992453	-0.0129618	0.00643584	5.06486	0.024	putam_qsm	0.318632
15856841	C	CA	1	15530346	P55211	rs544033162	0.528957	-0.0808273	0.00629422	37.0179	cis	CASP9	DNAJC16	intron_variant	protein_coding	rs544033162	1	15856841	C	CA	0.47144	0.992453	-0.0126783	0.0068691	2.64853	0.1	thal_qsm	0.653074
34475749	A	T	11	34454202	P04040	rs1408035	0.220945	-0.181901	0.00701394	147.562	cis	CAT	CAT	intron_variant	protein_coding	rs1408035	11	34475749	A	T	0.777984	0.999793	-0.00954004	0.00822219	1.33042	0.25	sub_nig_qsm	0.684532
34475749	A	T	11	34454202	P04040	rs1408035	0.220945	-0.181901	0.00701394	147.562	cis	CAT	CAT	intron_variant	protein_coding	rs1408035	11	34475749	A	T	0.777984	0.999793	0.00509798	0.00810667	0.262703	0.61	caud_qsm	0.917957
34475749	A	T	11	34454202	P04040	rs1408035	0.220945	-0.181901	0.00701394	147.562	cis	CAT	CAT	intron_variant	protein_coding	rs1408035	11	34475749	A	T	0.777984	0.999793	0.000611299	0.00771955	0.0498105	0.82	putam_qsm	0.98615
34475749	A	T	11	34454202	P04040	rs1408035	0.220945	-0.181901	0.00701394	147.562	cis	CAT	CAT	intron_variant	protein_coding	rs1408035	11	34475749	A	T	0.777984	0.999793	0.00471315	0.00822233	0.395202	0.53	thal_qsm	0.94185
60970043	G	C	11	61202571	P27352	rs1787909	0.343643	-0.219878	0.00608077	285.581	cis	CBLIF	PGA3	upstream_gene_variant	protein_coding	rs1787909	11	60970043	G	C	0.654551	0.985014	0.00163127	0.00726895	0.500939	0.48	sub_nig_qsm	0.851926
60970043	G	C	11	61202571	P27352	rs1787909	0.343643	-0.219878	0.00608077	285.581	cis	CBLIF	PGA3	upstream_gene_variant	protein_coding	rs1787909	11	60970043	G	C	0.654551	0.985014	-0.00311539	0.00716682	0.142696	0.71	caud_qsm	0.949647
60970043	G	C	11	61202571	P27352	rs1787909	0.343643	-0.219878	0.00608077	285.581	cis	CBLIF	PGA3	upstream_gene_variant	protein_coding	rs1787909	11	60970043	G	C	0.654551	0.985014	-0.00637602	0.00682458	1.01394	0.31	putam_qsm	0.789438
60970043	G	C	11	61202571	P27352	rs1787909	0.343643	-0.219878	0.00608077	285.581	cis	CBLIF	PGA3	upstream_gene_variant	protein_coding	rs1787909	11	60970043	G	C	0.654551	0.985014	-0.00763402	0.00726908	1.11442	0.29	thal_qsm	0.829315
54290016	G	A	20	55714960	Q9NTU7	rs12624596	0.283689	0.18563	0.00680289	163.217	cis	CBLN4	-	intron_variant,non_coding_transcript_variant	lncRNA	rs12624596	20	54290016	G	A	0.71405	0.991767	-0.0104942	0.00762363	1.50368	0.22	sub_nig_qsm	0.648117
54290016	G	A	20	55714960	Q9NTU7	rs12624596	0.283689	0.18563	0.00680289	163.217	cis	CBLN4	-	intron_variant,non_coding_transcript_variant	lncRNA	rs12624596	20	54290016	G	A	0.71405	0.991767	-0.0134219	0.00751532	2.17347	0.14	caud_qsm	0.663192
54290016	G	A	20	55714960	Q9NTU7	rs12624596	0.283689	0.18563	0.00680289	163.217	cis	CBLN4	-	intron_variant,non_coding_transcript_variant	lncRNA	rs12624596	20	54290016	G	A	0.71405	0.991767	-0.00409063	0.00716142	0.00203752	0.96	putam_qsm	1
54290016	G	A	20	55714960	Q9NTU7	rs12624596	0.283689	0.18563	0.00680289	163.217	cis	CBLN4	-	intron_variant,non_coding_transcript_variant	lncRNA	rs12624596	20	54290016	G	A	0.71405	0.991767	-0.00443046	0.00762407	0.361932	0.55	thal_qsm	0.942991
44478393	G	A	21	43058283	P35520	rs6586281	0.175619	0.155972	0.00809659	81.9671	cis	CBS	CBS	intron_variant	protein_coding	rs6586281	21	44478393	G	A	0.820724	0.994842	0.0146871	0.00899257	3.29323	0.07	sub_nig_qsm	0.461634
44478393	G	A	21	43058283	P35520	rs6586281	0.175619	0.155972	0.00809659	81.9671	cis	CBS	CBS	intron_variant	protein_coding	rs6586281	21	44478393	G	A	0.820724	0.994842	-0.00323316	0.00885557	0.118644	0.73	caud_qsm	0.956584
44478393	G	A	21	43058283	P35520	rs6586281	0.175619	0.155972	0.00809659	81.9671	cis	CBS	CBS	intron_variant	protein_coding	rs6586281	21	44478393	G	A	0.820724	0.994842	-0.00611102	0.00844006	0.255214	0.61	putam_qsm	0.914547
44478393	G	A	21	43058283	P35520	rs6586281	0.175619	0.155972	0.00809659	81.9671	cis	CBS	CBS	intron_variant	protein_coding	rs6586281	21	44478393	G	A	0.820724	0.994842	-0.00013145	0.00898041	0.00784404	0.93	thal_qsm	1
14024269	C	T	19	13913456	Q6P1N0	rs61740117	0.012738	-0.325775	0.026645	33.6489	cis	CC2D1A	CC2D1A	missense_variant	protein_coding	rs61740117	19	14024269	C	T	0.985295	1	0.0442754	0.0286717	1.62268	0.2	sub_nig_qsm	0.629641
14024269	C	T	19	13913456	Q6P1N0	rs61740117	0.012738	-0.325775	0.026645	33.6489	cis	CC2D1A	CC2D1A	missense_variant	protein_coding	rs61740117	19	14024269	C	T	0.985295	1	0.0458399	0.0282465	0.510452	0.47	caud_qsm	0.863021
14024269	C	T	19	13913456	Q6P1N0	rs61740117	0.012738	-0.325775	0.026645	33.6489	cis	CC2D1A	CC2D1A	missense_variant	protein_coding	rs61740117	19	14024269	C	T	0.985295	1	0.0509356	0.0269216	1.60836	0.2	putam_qsm	0.733818
14024269	C	T	19	13913456	Q6P1N0	rs61740117	0.012738	-0.325775	0.026645	33.6489	cis	CC2D1A	CC2D1A	missense_variant	protein_coding	rs61740117	19	14024269	C	T	0.985295	1	0.0393113	0.0286607	1.50798	0.22	thal_qsm	0.774799
42199047	A	G	22	41803043	Q9H6E4	rs139565	0.574927	0.0590989	0.00625689	20.451	cis	CCDC134	MEI1	downstream_gene_variant	protein_coding	rs139565	22	42199047	A	G	0.435873	0.996388	-0.00208994	0.00691557	0.306871	0.58	sub_nig_qsm	0.900338
42199047	A	G	22	41803043	Q9H6E4	rs139565	0.574927	0.0590989	0.00625689	20.451	cis	CCDC134	MEI1	downstream_gene_variant	protein_coding	rs139565	22	42199047	A	G	0.435873	0.996388	-0.00805817	0.00681814	1.31123	0.25	caud_qsm	0.762085
42199047	A	G	22	41803043	Q9H6E4	rs139565	0.574927	0.0590989	0.00625689	20.451	cis	CCDC134	MEI1	downstream_gene_variant	protein_coding	rs139565	22	42199047	A	G	0.435873	0.996388	-0.000268786	0.00649615	0.0787037	0.78	putam_qsm	0.979852
42199047	A	G	22	41803043	Q9H6E4	rs139565	0.574927	0.0590989	0.00625689	20.451	cis	CCDC134	MEI1	downstream_gene_variant	protein_coding	rs139565	22	42199047	A	G	0.435873	0.996388	-0.00819611	0.006907	1.58606	0.21	thal_qsm	0.766329
191087740	A	T	3	191369951	Q8IVM0	rs35380043	0.0469337	-0.403099	0.0145621	167.931	cis	CCDC50	CCDC50	missense_variant	protein_coding	rs35380043	3	191087740	A	T	0.953273	0.989708	-0.00662926	0.0163143	0.15978	0.69	sub_nig_qsm	0.947869
191087740	A	T	3	191369951	Q8IVM0	rs35380043	0.0469337	-0.403099	0.0145621	167.931	cis	CCDC50	CCDC50	missense_variant	protein_coding	rs35380043	3	191087740	A	T	0.953273	0.989708	0.00317102	0.0161158	0.183715	0.67	caud_qsm	0.94118
191087740	A	T	3	191369951	Q8IVM0	rs35380043	0.0469337	-0.403099	0.0145621	167.931	cis	CCDC50	CCDC50	missense_variant	protein_coding	rs35380043	3	191087740	A	T	0.953273	0.989708	0.00426005	0.0153304	0.00121137	0.97	putam_qsm	1
191087740	A	T	3	191369951	Q8IVM0	rs35380043	0.0469337	-0.403099	0.0145621	167.931	cis	CCDC50	CCDC50	missense_variant	protein_coding	rs35380043	3	191087740	A	T	0.953273	0.989708	0.0151807	0.0163516	0.955604	0.33	thal_qsm	0.847062
112366816	G	A	3	112647969	Q76M96	rs6438087	0.632787	-0.0644059	0.00577241	28.1819	cis	CCDC80	CCDC80	intron_variant,non_coding_transcript_variant	protein_coding_CDS_not_defined	rs6438087	3	112366816	G	A	0.35949	0.990368	-0.00861468	0.00715255	1.29761	0.25	sub_nig_qsm	0.684532
112366816	G	A	3	112647969	Q76M96	rs6438087	0.632787	-0.0644059	0.00577241	28.1819	cis	CCDC80	CCDC80	intron_variant,non_coding_transcript_variant	protein_coding_CDS_not_defined	rs6438087	3	112366816	G	A	0.35949	0.990368	-0.0070969	0.00706551	0.632665	0.43	caud_qsm	0.85156
112366816	G	A	3	112647969	Q76M96	rs6438087	0.632787	-0.0644059	0.00577241	28.1819	cis	CCDC80	CCDC80	intron_variant,non_coding_transcript_variant	protein_coding_CDS_not_defined	rs6438087	3	112366816	G	A	0.35949	0.990368	-0.0127414	0.00672119	4.42282	0.035	putam_qsm	0.390221
112366816	G	A	3	112647969	Q76M96	rs6438087	0.632787	-0.0644059	0.00577241	28.1819	cis	CCDC80	CCDC80	intron_variant,non_coding_transcript_variant	protein_coding_CDS_not_defined	rs6438087	3	112366816	G	A	0.35949	0.990368	-0.00916615	0.00716887	1.78839	0.18	thal_qsm	0.745953
39402296	G	T	19	38911656	I3L3R5	rs190921775	0.00446305	-0.919951	0.0455067	90.1476	cis	CCER2	SARS2	downstream_gene_variant	protein_coding	rs190921775	19	39402296	G	T	0.995238	0.94157	-0.054593	0.0512789	0.700207	0.4	sub_nig_qsm	0.799208
39402296	G	T	19	38911656	I3L3R5	rs190921775	0.00446305	-0.919951	0.0455067	90.1476	cis	CCER2	SARS2	downstream_gene_variant	protein_coding	rs190921775	19	39402296	G	T	0.995238	0.94157	0.0417051	0.0505185	0.887324	0.35	caud_qsm	0.828019
39402296	G	T	19	38911656	I3L3R5	rs190921775	0.00446305	-0.919951	0.0455067	90.1476	cis	CCER2	SARS2	downstream_gene_variant	protein_coding	rs190921775	19	39402296	G	T	0.995238	0.94157	0.00647153	0.0481489	0.0905026	0.76	putam_qsm	0.978112
39402296	G	T	19	38911656	I3L3R5	rs190921775	0.00446305	-0.919951	0.0455067	90.1476	cis	CCER2	SARS2	downstream_gene_variant	protein_coding	rs190921775	19	39402296	G	T	0.995238	0.94157	0.00902044	0.0512593	0.0369732	0.85	thal_qsm	1
32515530	C	T	17	34188511	P51671	rs144327946	0.222548	-0.113055	0.00693379	59.0412	cis	CCL11	LINC01989	intron_variant,non_coding_transcript_variant	lncRNA	rs144327946	17	32515530	C	T	0.776326	0.961427	0.00885615	0.00837755	1.26099	0.26	sub_nig_qsm	0.697713
32515530	C	T	17	34188511	P51671	rs144327946	0.222548	-0.113055	0.00693379	59.0412	cis	CCL11	LINC01989	intron_variant,non_coding_transcript_variant	lncRNA	rs144327946	17	32515530	C	T	0.776326	0.961427	0.00732256	0.0082428	0.992949	0.32	caud_qsm	0.810238
32515530	C	T	17	34188511	P51671	rs144327946	0.222548	-0.113055	0.00693379	59.0412	cis	CCL11	LINC01989	intron_variant,non_coding_transcript_variant	lncRNA	rs144327946	17	32515530	C	T	0.776326	0.961427	0.00108061	0.00782854	0.000162581	0.99	putam_qsm	1
32515530	C	T	17	34188511	P51671	rs144327946	0.222548	-0.113055	0.00693379	59.0412	cis	CCL11	LINC01989	intron_variant,non_coding_transcript_variant	lncRNA	rs144327946	17	32515530	C	T	0.776326	0.961427	-0.0120254	0.00838148	2.08438	0.15	thal_qsm	0.708899
32682616	T	C	17	34355597	Q99616	rs3136674	0.0569167	-0.473716	0.0128854	295.153	cis	CCL13	CCL1	downstream_gene_variant	protein_coding	rs3136674	17	32682616	T	C	0.947083	0.985017	-0.00556401	0.0154634	0.0142884	0.9	sub_nig_qsm	0.998461
32682616	T	C	17	34355597	Q99616	rs3136674	0.0569167	-0.473716	0.0128854	295.153	cis	CCL13	CCL1	downstream_gene_variant	protein_coding	rs3136674	17	32682616	T	C	0.947083	0.985017	-0.00228197	0.0152147	0.0296843	0.86	caud_qsm	0.983275
32682616	T	C	17	34355597	Q99616	rs3136674	0.0569167	-0.473716	0.0128854	295.153	cis	CCL13	CCL1	downstream_gene_variant	protein_coding	rs3136674	17	32682616	T	C	0.947083	0.985017	0.00680767	0.01445	0.0820877	0.77	putam_qsm	0.978501
32682616	T	C	17	34355597	Q99616	rs3136674	0.0569167	-0.473716	0.0128854	295.153	cis	CCL13	CCL1	downstream_gene_variant	protein_coding	rs3136674	17	32682616	T	C	0.947083	0.985017	0.00680575	0.0154707	0.275052	0.6	thal_qsm	0.954137
34312337	T	C	17	35985301	Q16627	rs9903158	0.0550921	-0.997107	0.0131363	1253.09	cis	CCL14	CCL16	upstream_gene_variant	protein_coding	rs9903158	17	34312337	T	C	0.948071	0.996733	0.00245216	0.0154384	0.112532	0.74	sub_nig_qsm	0.960334
34312337	T	C	17	35985301	Q16627	rs9903158	0.0550921	-0.997107	0.0131363	1253.09	cis	CCL14	CCL16	upstream_gene_variant	protein_coding	rs9903158	17	34312337	T	C	0.948071	0.996733	0.0100437	0.0151901	0.42075	0.52	caud_qsm	0.888535
34312337	T	C	17	35985301	Q16627	rs9903158	0.0550921	-0.997107	0.0131363	1253.09	cis	CCL14	CCL16	upstream_gene_variant	protein_coding	rs9903158	17	34312337	T	C	0.948071	0.996733	-0.00562131	0.0144267	0.0657505	0.8	putam_qsm	0.981995
34312337	T	C	17	35985301	Q16627	rs9903158	0.0550921	-0.997107	0.0131363	1253.09	cis	CCL14	CCL16	upstream_gene_variant	protein_coding	rs9903158	17	34312337	T	C	0.948071	0.996733	0.0154223	0.0154457	1.20935	0.27	thal_qsm	0.816882
34328646	CAGGGCAG	C	17	36001607	Q16663	-	0.911443	-1.50011	0.0106946	4274.68	cis	CCL15	CCL15	upstream_gene_variant	protein_coding	17:34328646_CAGGGCAG_C	17	34328646	CAGGGCAG	C	0.0747085	0.99563	0.00170869	0.0129966	0.282614	0.59	sub_nig_qsm	0.902669
34328646	CAGGGCAG	C	17	36001607	Q16663	-	0.911443	-1.50011	0.0106946	4274.68	cis	CCL15	CCL15	upstream_gene_variant	protein_coding	17:34328646_CAGGGCAG_C	17	34328646	CAGGGCAG	C	0.0747085	0.99563	0.0105309	0.0127876	1.38731	0.24	caud_qsm	0.753219
34328646	CAGGGCAG	C	17	36001607	Q16663	-	0.911443	-1.50011	0.0106946	4274.68	cis	CCL15	CCL15	upstream_gene_variant	protein_coding	17:34328646_CAGGGCAG_C	17	34328646	CAGGGCAG	C	0.0747085	0.99563	0.00580458	0.0121449	0.885217	0.35	putam_qsm	0.808124
34328646	CAGGGCAG	C	17	36001607	Q16663	-	0.911443	-1.50011	0.0106946	4274.68	cis	CCL15	CCL15	upstream_gene_variant	protein_coding	17:34328646_CAGGGCAG_C	17	34328646	CAGGGCAG	C	0.0747085	0.99563	0.00133838	0.0130027	0.00119717	0.97	thal_qsm	1
34307457	T	C	17	35980421	O15467	rs112689088	0.101443	-1.20262	0.00983445	3249.41	cis	CCL16	CCL14	downstream_gene_variant	protein_coding	rs112689088	17	34307457	T	C	0.904339	0.966171	0.00593538	0.0118515	0.0975178	0.75	sub_nig_qsm	0.962174
34307457	T	C	17	35980421	O15467	rs112689088	0.101443	-1.20262	0.00983445	3249.41	cis	CCL16	CCL14	downstream_gene_variant	protein_coding	rs112689088	17	34307457	T	C	0.904339	0.966171	-0.0183061	0.0116609	3.46473	0.063	caud_qsm	0.518683
34307457	T	C	17	35980421	O15467	rs112689088	0.101443	-1.20262	0.00983445	3249.41	cis	CCL16	CCL14	downstream_gene_variant	protein_coding	rs112689088	17	34307457	T	C	0.904339	0.966171	-0.0103883	0.0110748	2.28587	0.13	putam_qsm	0.618726
34307457	T	C	17	35980421	O15467	rs112689088	0.101443	-1.20262	0.00983445	3249.41	cis	CCL16	CCL14	downstream_gene_variant	protein_coding	rs112689088	17	34307457	T	C	0.904339	0.966171	-0.0213095	0.0118571	2.77208	0.096	thal_qsm	0.653074
57442968	G	A	16	57409056	Q92583	rs9302690	0.0960569	0.378907	0.010507	284.051	cis	CCL17	CCL17	intron_variant	protein_coding	rs9302690	16	57442968	G	A	0.920377	0.974987	0.00723261	0.0128584	0.713218	0.4	sub_nig_qsm	0.799208
57442968	G	A	16	57409056	Q92583	rs9302690	0.0960569	0.378907	0.010507	284.051	cis	CCL17	CCL17	intron_variant	protein_coding	rs9302690	16	57442968	G	A	0.920377	0.974987	0.00176732	0.0126792	0.189732	0.66	caud_qsm	0.94118
57442968	G	A	16	57409056	Q92583	rs9302690	0.0960569	0.378907	0.010507	284.051	cis	CCL17	CCL17	intron_variant	protein_coding	rs9302690	16	57442968	G	A	0.920377	0.974987	0.0057839	0.0120816	0.489024	0.48	putam_qsm	0.889477
57442968	G	A	16	57409056	Q92583	rs9302690	0.0960569	0.378907	0.010507	284.051	cis	CCL17	CCL17	intron_variant	protein_coding	rs9302690	16	57442968	G	A	0.920377	0.974987	0.00193691	0.0128695	0.0672489	0.8	thal_qsm	1
34391617	A	G	17	36064257	P55774	rs2015086	0.143424	0.679921	0.00867538	1335.8	cis	CCL18	CCL18	upstream_gene_variant	protein_coding	rs2015086	17	34391617	A	G	0.869009	0.979734	0.00823534	0.0102058	0.729365	0.39	sub_nig_qsm	0.799208
34391617	A	G	17	36064257	P55774	rs2015086	0.143424	0.679921	0.00867538	1335.8	cis	CCL18	CCL18	upstream_gene_variant	protein_coding	rs2015086	17	34391617	A	G	0.869009	0.979734	-0.00584696	0.0100417	0.931496	0.33	caud_qsm	0.811133
34391617	A	G	17	36064257	P55774	rs2015086	0.143424	0.679921	0.00867538	1335.8	cis	CCL18	CCL18	upstream_gene_variant	protein_coding	rs2015086	17	34391617	A	G	0.869009	0.979734	0.00683992	0.009537	0.910082	0.34	putam_qsm	0.801542
34391617	A	G	17	36064257	P55774	rs2015086	0.143424	0.679921	0.00867538	1335.8	cis	CCL18	CCL18	upstream_gene_variant	protein_coding	rs2015086	17	34391617	A	G	0.869009	0.979734	0.00424997	0.0102106	0.124206	0.72	thal_qsm	0.983724
34710084	A	C	9	34710087	Q99731	rs11574915	0.123535	0.106145	0.00906913	30.9151	cis	CCL19	CCL21	5_prime_UTR_variant	protein_coding	rs11574915	9	34710084	A	C	0.875595	0.987353	0.0155255	0.0104643	3.64169	0.056	sub_nig_qsm	0.409345
34710084	A	C	9	34710087	Q99731	rs11574915	0.123535	0.106145	0.00906913	30.9151	cis	CCL19	CCL21	5_prime_UTR_variant	protein_coding	rs11574915	9	34710084	A	C	0.875595	0.987353	0.0140019	0.0103129	2.94275	0.086	caud_qsm	0.589384
34710084	A	C	9	34710087	Q99731	rs11574915	0.123535	0.106145	0.00906913	30.9151	cis	CCL19	CCL21	5_prime_UTR_variant	protein_coding	rs11574915	9	34710084	A	C	0.875595	0.987353	0.00482848	0.00982477	0.729748	0.39	putam_qsm	0.837255
34710084	A	C	9	34710087	Q99731	rs11574915	0.123535	0.106145	0.00906913	30.9151	cis	CCL19	CCL21	5_prime_UTR_variant	protein_coding	rs11574915	9	34710084	A	C	0.875595	0.987353	-0.000190018	0.0104528	0.0110105	0.92	thal_qsm	1
32533423	T	A	17	34206404	P13500	rs12601658	0.233007	-0.0693641	0.00679114	23.765	cis	CCL2	-	regulatory_region_variant	enhancer	rs12601658	17	32533423	T	A	0.770348	0.997614	0.012274	0.00816705	3.29019	0.07	sub_nig_qsm	0.461634
32533423	T	A	17	34206404	P13500	rs12601658	0.233007	-0.0693641	0.00679114	23.765	cis	CCL2	-	regulatory_region_variant	enhancer	rs12601658	17	32533423	T	A	0.770348	0.997614	0.0141285	0.00803568	3.58266	0.058	caud_qsm	0.495949
32533423	T	A	17	34206404	P13500	rs12601658	0.233007	-0.0693641	0.00679114	23.765	cis	CCL2	-	regulatory_region_variant	enhancer	rs12601658	17	32533423	T	A	0.770348	0.997614	0.0101783	0.00763183	1.07294	0.3	putam_qsm	0.787256
32533423	T	A	17	34206404	P13500	rs12601658	0.233007	-0.0693641	0.00679114	23.765	cis	CCL2	-	regulatory_region_variant	enhancer	rs12601658	17	32533423	T	A	0.770348	0.997614	0.0023395	0.00817088	0.107225	0.74	thal_qsm	0.988954
228648323	G	A	2	227783607	P78556	rs1395338	0.586238	0.0855181	0.00619461	42.6253	cis	CCL20	SNRPGP8	upstream_gene_variant	processed_pseudogene	rs1395338	2	228648323	G	A	0.398145	0.99492	-9.66033e-06	0.00700246	0.0116244	0.91	sub_nig_qsm	1
228648323	G	A	2	227783607	P78556	rs1395338	0.586238	0.0855181	0.00619461	42.6253	cis	CCL20	SNRPGP8	upstream_gene_variant	processed_pseudogene	rs1395338	2	228648323	G	A	0.398145	0.99492	0.00213453	0.00690397	0.00331235	0.95	caud_qsm	1
228648323	G	A	2	227783607	P78556	rs1395338	0.586238	0.0855181	0.00619461	42.6253	cis	CCL20	SNRPGP8	upstream_gene_variant	processed_pseudogene	rs1395338	2	228648323	G	A	0.398145	0.99492	0.00501597	0.0065761	0.241966	0.62	putam_qsm	0.918598
228648323	G	A	2	227783607	P78556	rs1395338	0.586238	0.0855181	0.00619461	42.6253	cis	CCL20	SNRPGP8	upstream_gene_variant	processed_pseudogene	rs1395338	2	228648323	G	A	0.398145	0.99492	-0.00331107	0.00701231	0.577601	0.45	thal_qsm	0.911866
34710260	G	A	9	34710263	O00585	rs2812378	0.655999	0.100692	0.00627116	57.2873	cis	CCL21	CCL21	upstream_gene_variant	protein_coding	rs2812378	9	34710260	G	A	0.3485	1	0.00412252	0.00721287	0.0347997	0.85	sub_nig_qsm	0.988076
34710260	G	A	9	34710263	O00585	rs2812378	0.655999	0.100692	0.00627116	57.2873	cis	CCL21	CCL21	upstream_gene_variant	protein_coding	rs2812378	9	34710260	G	A	0.3485	1	0.00163267	0.0071085	0.0753972	0.78	caud_qsm	0.965669
34710260	G	A	9	34710263	O00585	rs2812378	0.655999	0.100692	0.00627116	57.2873	cis	CCL21	CCL21	upstream_gene_variant	protein_coding	rs2812378	9	34710260	G	A	0.3485	1	0.00602728	0.00677203	0.369908	0.54	putam_qsm	0.91062
34710260	G	A	9	34710263	O00585	rs2812378	0.655999	0.100692	0.00627116	57.2873	cis	CCL21	CCL21	upstream_gene_variant	protein_coding	rs2812378	9	34710260	G	A	0.3485	1	-0.00632893	0.0072049	0.790922	0.37	thal_qsm	0.86922
57394393	T	C	16	57360481	O00626	rs41398344	0.00919067	-0.797515	0.0318973	137.242	cis	CCL22	CCL22	missense_variant	protein_coding	rs41398344	16	57394393	T	C	0.99081	1	-0.00676319	0.0359463	0.0124151	0.91	sub_nig_qsm	1
57394393	T	C	16	57360481	O00626	rs41398344	0.00919067	-0.797515	0.0318973	137.242	cis	CCL22	CCL22	missense_variant	protein_coding	rs41398344	16	57394393	T	C	0.99081	1	-0.0324149	0.0354452	0.806522	0.37	caud_qsm	0.83147
57394393	T	C	16	57360481	O00626	rs41398344	0.00919067	-0.797515	0.0318973	137.242	cis	CCL22	CCL22	missense_variant	protein_coding	rs41398344	16	57394393	T	C	0.99081	1	-0.0171643	0.0337748	0.188331	0.66	putam_qsm	0.938605
57394393	T	C	16	57360481	O00626	rs41398344	0.00919067	-0.797515	0.0318973	137.242	cis	CCL22	CCL22	missense_variant	protein_coding	rs41398344	16	57394393	T	C	0.99081	1	-0.0654511	0.0359774	2.48767	0.11	thal_qsm	0.662627
34326215	A	C	17	35999179	P55773	rs712048	0.84335	0.535187	0.00853659	855.382	cis	CCL23	CCL15	intron_variant	protein_coding	rs712048	17	34326215	A	C	0.131198	0.996525	0.00834301	0.0101711	1.55321	0.21	sub_nig_qsm	0.639186
34326215	A	C	17	35999179	P55773	rs712048	0.84335	0.535187	0.00853659	855.382	cis	CCL23	CCL15	intron_variant	protein_coding	rs712048	17	34326215	A	C	0.131198	0.996525	0.0141479	0.0100075	3.05806	0.08	caud_qsm	0.587055
34326215	A	C	17	35999179	P55773	rs712048	0.84335	0.535187	0.00853659	855.382	cis	CCL23	CCL15	intron_variant	protein_coding	rs712048	17	34326215	A	C	0.131198	0.996525	0.010306	0.00950458	1.90257	0.17	putam_qsm	0.704435
34326215	A	C	17	35999179	P55773	rs712048	0.84335	0.535187	0.00853659	855.382	cis	CCL23	CCL15	intron_variant	protein_coding	rs712048	17	34326215	A	C	0.131198	0.996525	0.00294406	0.0101759	0.00586815	0.94	thal_qsm	1
75464349	C	T	7	75835031	O00175	rs2868169	0.899267	-1.37335	0.0100273	4075.58	cis	CCL24	-	upstream_gene_variant	processed_pseudogene	rs2868169	7	75464349	C	T	0.10743	0.998605	-0.000552602	0.0110568	0.312559	0.58	sub_nig_qsm	0.900338
75464349	C	T	7	75835031	O00175	rs2868169	0.899267	-1.37335	0.0100273	4075.58	cis	CCL24	-	upstream_gene_variant	processed_pseudogene	rs2868169	7	75464349	C	T	0.10743	0.998605	-0.0110236	0.0108838	1.31806	0.25	caud_qsm	0.762085
75464349	C	T	7	75835031	O00175	rs2868169	0.899267	-1.37335	0.0100273	4075.58	cis	CCL24	-	upstream_gene_variant	processed_pseudogene	rs2868169	7	75464349	C	T	0.10743	0.998605	-0.0190456	0.0103552	4.40535	0.036	putam_qsm	0.396984
75464349	C	T	7	75835031	O00175	rs2868169	0.899267	-1.37335	0.0100273	4075.58	cis	CCL24	-	upstream_gene_variant	processed_pseudogene	rs2868169	7	75464349	C	T	0.10743	0.998605	-0.0069124	0.0110665	0.454804	0.5	thal_qsm	0.928243
8121360	A	G	19	8056476	O15444	rs2032887	0.235959	0.75923	0.00694788	2595.1	cis	CCL25	CCL25	missense_variant	protein_coding	rs2032887	19	8121360	A	G	0.765145	0.985519	-0.00711609	0.00817375	0.567554	0.45	sub_nig_qsm	0.833884
8121360	A	G	19	8056476	O15444	rs2032887	0.235959	0.75923	0.00694788	2595.1	cis	CCL25	CCL25	missense_variant	protein_coding	rs2032887	19	8121360	A	G	0.765145	0.985519	-0.0067113	0.00805254	0.0113499	0.92	caud_qsm	0.997614
8121360	A	G	19	8056476	O15444	rs2032887	0.235959	0.75923	0.00694788	2595.1	cis	CCL25	CCL25	missense_variant	protein_coding	rs2032887	19	8121360	A	G	0.765145	0.985519	-0.00643892	0.00767483	0.00982988	0.92	putam_qsm	1
8121360	A	G	19	8056476	O15444	rs2032887	0.235959	0.75923	0.00694788	2595.1	cis	CCL25	CCL25	missense_variant	protein_coding	rs2032887	19	8121360	A	G	0.765145	0.985519	-0.00181505	0.00817063	0.142959	0.71	thal_qsm	0.983724
75401263	C	T	7	75771945	Q9Y258	rs41463245	0.00878295	-0.974693	0.0322546	199.871	cis	CCL26	CCL26	stop_gained	protein_coding	rs41463245	7	75401263	C	T	0.991211	1	0.00761173	0.0367475	0.236316	0.63	sub_nig_qsm	0.915951
75401263	C	T	7	75771945	Q9Y258	rs41463245	0.00878295	-0.974693	0.0322546	199.871	cis	CCL26	CCL26	stop_gained	protein_coding	rs41463245	7	75401263	C	T	0.991211	1	-0.0460764	0.0361726	2.0397	0.15	caud_qsm	0.67567
75401263	C	T	7	75771945	Q9Y258	rs41463245	0.00878295	-0.974693	0.0322546	199.871	cis	CCL26	CCL26	stop_gained	protein_coding	rs41463245	7	75401263	C	T	0.991211	1	0.00866642	0.0344157	0.338953	0.56	putam_qsm	0.91062
75401263	C	T	7	75771945	Q9Y258	rs41463245	0.00878295	-0.974693	0.0322546	199.871	cis	CCL26	CCL26	stop_gained	protein_coding	rs41463245	7	75401263	C	T	0.991211	1	-0.0247616	0.0367798	0.467396	0.49	thal_qsm	0.923268
34649442	A	G	9	34649445	Q9Y4X3	rs2070074	0.0961584	-0.311544	0.0098317	219.639	cis	CCL27	GALT	missense_variant	protein_coding	rs2070074	9	34649442	A	G	0.90618	1	0.0428703	0.0117649	16.8824	4e-05	sub_nig_qsm	0.004036
34649442	A	G	9	34649445	Q9Y4X3	rs2070074	0.0961584	-0.311544	0.0098317	219.639	cis	CCL27	GALT	missense_variant	protein_coding	rs2070074	9	34649442	A	G	0.90618	1	0.02577	0.0115946	5.70596	0.017	caud_qsm	0.288286
34649442	A	G	9	34649445	Q9Y4X3	rs2070074	0.0961584	-0.311544	0.0098317	219.639	cis	CCL27	GALT	missense_variant	protein_coding	rs2070074	9	34649442	A	G	0.90618	1	0.0204757	0.0110458	4.50073	0.034	putam_qsm	0.383307
34649442	A	G	9	34649445	Q9Y4X3	rs2070074	0.0961584	-0.311544	0.0098317	219.639	cis	CCL27	GALT	missense_variant	protein_coding	rs2070074	9	34649442	A	G	0.90618	1	0.0156569	0.0117519	1.6751	0.2	thal_qsm	0.751583
44399046	GT	G	5	44398944	Q9NRJ3	-	0.381481	-0.0515209	0.00614479	16.2928	cis	CCL28	FGF10-AS1	intron_variant,non_coding_transcript_variant	lncRNA	5:44399046_GT_G	5	44399046	GT	G	0.610461	0.988138	-0.00399533	0.00710252	0.340073	0.56	sub_nig_qsm	0.89123
44399046	GT	G	5	44398944	Q9NRJ3	-	0.381481	-0.0515209	0.00614479	16.2928	cis	CCL28	FGF10-AS1	intron_variant,non_coding_transcript_variant	lncRNA	5:44399046_GT_G	5	44399046	GT	G	0.610461	0.988138	-0.00325397	0.006992	1.34166	0.25	caud_qsm	0.762085
44399046	GT	G	5	44398944	Q9NRJ3	-	0.381481	-0.0515209	0.00614479	16.2928	cis	CCL28	FGF10-AS1	intron_variant,non_coding_transcript_variant	lncRNA	5:44399046_GT_G	5	44399046	GT	G	0.610461	0.988138	0.0117313	0.00666242	2.08281	0.15	putam_qsm	0.665275
44399046	GT	G	5	44398944	Q9NRJ3	-	0.381481	-0.0515209	0.00614479	16.2928	cis	CCL28	FGF10-AS1	intron_variant,non_coding_transcript_variant	lncRNA	5:44399046_GT_G	5	44399046	GT	G	0.610461	0.988138	-0.00600265	0.00710062	0.567827	0.45	thal_qsm	0.911866
34410091	A	C	17	36082734	P10147	rs1634486	0.219564	0.419724	0.00711565	757.4	cis	CCL3	CCL3-AS1	intron_variant,non_coding_transcript_variant	lncRNA	rs1634486	17	34410091	A	C	0.773964	0.986235	-0.0128737	0.00824143	2.60283	0.11	sub_nig_qsm	0.517436
34410091	A	C	17	36082734	P10147	rs1634486	0.219564	0.419724	0.00711565	757.4	cis	CCL3	CCL3-AS1	intron_variant,non_coding_transcript_variant	lncRNA	rs1634486	17	34410091	A	C	0.773964	0.986235	-0.00676917	0.00810887	0.271053	0.6	caud_qsm	0.913122
34410091	A	C	17	36082734	P10147	rs1634486	0.219564	0.419724	0.00711565	757.4	cis	CCL3	CCL3-AS1	intron_variant,non_coding_transcript_variant	lncRNA	rs1634486	17	34410091	A	C	0.773964	0.986235	-0.00689717	0.00770134	0.343332	0.56	putam_qsm	0.91062
34410091	A	C	17	36082734	P10147	rs1634486	0.219564	0.419724	0.00711565	757.4	cis	CCL3	CCL3-AS1	intron_variant,non_coding_transcript_variant	lncRNA	rs1634486	17	34410091	A	C	0.773964	0.986235	-0.00722904	0.0082453	0.871752	0.35	thal_qsm	0.854051
34477386	C	T	17	36150004	P13236	rs1015673	0.443496	-0.303626	0.00683074	430.786	cis	CCL4	-	upstream_gene_variant	lncRNA	rs1015673	17	34477386	C	T	0.575937	0.768378	-0.00201254	0.00791391	0.194448	0.66	sub_nig_qsm	0.928139
34477386	C	T	17	36150004	P13236	rs1015673	0.443496	-0.303626	0.00683074	430.786	cis	CCL4	-	upstream_gene_variant	lncRNA	rs1015673	17	34477386	C	T	0.575937	0.768378	0.00209665	0.00778661	0.224522	0.64	caud_qsm	0.933179
34477386	C	T	17	36150004	P13236	rs1015673	0.443496	-0.303626	0.00683074	430.786	cis	CCL4	-	upstream_gene_variant	lncRNA	rs1015673	17	34477386	C	T	0.575937	0.768378	0.00378864	0.00739528	0.00899315	0.92	putam_qsm	1
34477386	C	T	17	36150004	P13236	rs1015673	0.443496	-0.303626	0.00683074	430.786	cis	CCL4	-	upstream_gene_variant	lncRNA	rs1015673	17	34477386	C	T	0.575937	0.768378	-0.00337047	0.00791762	0.288358	0.59	thal_qsm	0.948701
34207780	C	T	17	35880776	P13501	rs2107538	0.193322	-0.230746	0.00769727	196.717	cis	CCL5	CCL5	upstream_gene_variant	protein_coding	rs2107538	17	34207780	C	T	0.819155	0.998689	0.0023479	0.00890282	0.212009	0.65	sub_nig_qsm	0.923082
34207780	C	T	17	35880776	P13501	rs2107538	0.193322	-0.230746	0.00769727	196.717	cis	CCL5	CCL5	upstream_gene_variant	protein_coding	rs2107538	17	34207780	C	T	0.819155	0.998689	0.002771	0.00875962	0.821488	0.36	caud_qsm	0.829315
34207780	C	T	17	35880776	P13501	rs2107538	0.193322	-0.230746	0.00769727	196.717	cis	CCL5	CCL5	upstream_gene_variant	protein_coding	rs2107538	17	34207780	C	T	0.819155	0.998689	-0.00292006	0.00831938	0.15953	0.69	putam_qsm	0.953712
34207780	C	T	17	35880776	P13501	rs2107538	0.193322	-0.230746	0.00769727	196.717	cis	CCL5	CCL5	upstream_gene_variant	protein_coding	rs2107538	17	34207780	C	T	0.819155	0.998689	-0.00457353	0.008907	0.376312	0.54	thal_qsm	0.94185
32516245	C	T	17	34189226	P80098	rs9907136	0.649458	0.0967573	0.00609417	56.0391	cis	CCL7	LINC01989	intron_variant,non_coding_transcript_variant	lncRNA	rs9907136	17	32516245	C	T	0.35247	0.991222	0.0070072	0.00720141	2.38851	0.12	sub_nig_qsm	0.528734
32516245	C	T	17	34189226	P80098	rs9907136	0.649458	0.0967573	0.00609417	56.0391	cis	CCL7	LINC01989	intron_variant,non_coding_transcript_variant	lncRNA	rs9907136	17	32516245	C	T	0.35247	0.991222	0.0058285	0.00708558	0.761942	0.38	caud_qsm	0.838077
32516245	C	T	17	34189226	P80098	rs9907136	0.649458	0.0967573	0.00609417	56.0391	cis	CCL7	LINC01989	intron_variant,non_coding_transcript_variant	lncRNA	rs9907136	17	32516245	C	T	0.35247	0.991222	0.00470627	0.00672947	0.819545	0.37	putam_qsm	0.826866
32516245	C	T	17	34189226	P80098	rs9907136	0.649458	0.0967573	0.00609417	56.0391	cis	CCL7	LINC01989	intron_variant,non_coding_transcript_variant	lncRNA	rs9907136	17	32516245	C	T	0.35247	0.991222	-0.00603551	0.00720479	0.474274	0.49	thal_qsm	0.923268
32647831	A	C	17	34320812	P80075	rs1133763	0.158406	-1.06584	0.00831238	3572.38	cis	CCL8	CCL8	missense_variant	protein_coding	rs1133763	17	32647831	A	C	0.845602	0.987777	0.00205173	0.00954786	0.0686422	0.79	sub_nig_qsm	0.972085
32647831	A	C	17	34320812	P80075	rs1133763	0.158406	-1.06584	0.00831238	3572.38	cis	CCL8	CCL8	missense_variant	protein_coding	rs1133763	17	32647831	A	C	0.845602	0.987777	-0.0100301	0.00939428	0.598763	0.44	caud_qsm	0.853769
32647831	A	C	17	34320812	P80075	rs1133763	0.158406	-1.06584	0.00831238	3572.38	cis	CCL8	CCL8	missense_variant	protein_coding	rs1133763	17	32647831	A	C	0.845602	0.987777	-0.00645441	0.00892215	0.235279	0.63	putam_qsm	0.918598
32647831	A	C	17	34320812	P80075	rs1133763	0.158406	-1.06584	0.00831238	3572.38	cis	CCL8	CCL8	missense_variant	protein_coding	rs1133763	17	32647831	A	C	0.845602	0.987777	0.00828609	0.00955234	0.555945	0.46	thal_qsm	0.911866
86063089	G	A	1	85597406	O00622	rs4949912	0.266095	-0.129618	0.00676716	81.0473	cis	CCN1	-	upstream_gene_variant	lncRNA	rs4949912	1	86063089	G	A	0.739278	0.992313	-0.000704322	0.00783155	0.162529	0.69	sub_nig_qsm	0.947869
86063089	G	A	1	85597406	O00622	rs4949912	0.266095	-0.129618	0.00676716	81.0473	cis	CCN1	-	upstream_gene_variant	lncRNA	rs4949912	1	86063089	G	A	0.739278	0.992313	-0.00816138	0.00772921	1.5057	0.22	caud_qsm	0.746151
86063089	G	A	1	85597406	O00622	rs4949912	0.266095	-0.129618	0.00676716	81.0473	cis	CCN1	-	upstream_gene_variant	lncRNA	rs4949912	1	86063089	G	A	0.739278	0.992313	-0.00773133	0.00735849	0.709812	0.4	putam_qsm	0.847899
86063089	G	A	1	85597406	O00622	rs4949912	0.266095	-0.129618	0.00676716	81.0473	cis	CCN1	-	upstream_gene_variant	lncRNA	rs4949912	1	86063089	G	A	0.739278	0.992313	-0.013708	0.00785386	3.58344	0.058	thal_qsm	0.588161
132292781	C	G	6	131971641	P29279	rs7767139	0.226593	-0.342748	0.00737134	471.239	cis	CCN2	LINC01013	intron_variant,non_coding_transcript_variant	lncRNA	rs7767139	6	132292781	C	G	0.783847	0.983255	-0.0023701	0.00837532	0.142346	0.71	sub_nig_qsm	0.952646
132292781	C	G	6	131971641	P29279	rs7767139	0.226593	-0.342748	0.00737134	471.239	cis	CCN2	LINC01013	intron_variant,non_coding_transcript_variant	lncRNA	rs7767139	6	132292781	C	G	0.783847	0.983255	-0.00311127	0.00825399	0.182421	0.67	caud_qsm	0.94118
132292781	C	G	6	131971641	P29279	rs7767139	0.226593	-0.342748	0.00737134	471.239	cis	CCN2	LINC01013	intron_variant,non_coding_transcript_variant	lncRNA	rs7767139	6	132292781	C	G	0.783847	0.983255	0.00279302	0.00785899	0.139566	0.71	putam_qsm	0.961597
132292781	C	G	6	131971641	P29279	rs7767139	0.226593	-0.342748	0.00737134	471.239	cis	CCN2	LINC01013	intron_variant,non_coding_transcript_variant	lncRNA	rs7767139	6	132292781	C	G	0.783847	0.983255	0.00414003	0.00837472	0.332178	0.56	thal_qsm	0.947496
120429024	G	A	8	119416784	P48745	rs2279112	0.271667	-0.26405	0.00640919	370.282	cis	CCN3	CCN3	missense_variant	protein_coding	rs2279112	8	120429024	G	A	0.737179	1	-0.0191168	0.00779387	7.38951	0.0066	sub_nig_qsm	0.14636
120429024	G	A	8	119416784	P48745	rs2279112	0.271667	-0.26405	0.00640919	370.282	cis	CCN3	CCN3	missense_variant	protein_coding	rs2279112	8	120429024	G	A	0.737179	1	-0.0101964	0.0076882	6.2205	0.013	caud_qsm	0.257196
120429024	G	A	8	119416784	P48745	rs2279112	0.271667	-0.26405	0.00640919	370.282	cis	CCN3	CCN3	missense_variant	protein_coding	rs2279112	8	120429024	G	A	0.737179	1	-0.00137916	0.00732488	0.428249	0.51	putam_qsm	0.899633
120429024	G	A	8	119416784	P48745	rs2279112	0.271667	-0.26405	0.00640919	370.282	cis	CCN3	CCN3	missense_variant	protein_coding	rs2279112	8	120429024	G	A	0.737179	1	-0.0106245	0.00780289	1.47061	0.23	thal_qsm	0.79476
134204458	A	G	8	133192215	O95388	rs12156037	0.348082	-0.440484	0.00637839	1037.54	cis	CCN4	CCN4	intron_variant	protein_coding	rs12156037	8	134204458	A	G	0.640498	0.983184	0.0148463	0.00719427	4.20857	0.04	sub_nig_qsm	0.361973
134204458	A	G	8	133192215	O95388	rs12156037	0.348082	-0.440484	0.00637839	1037.54	cis	CCN4	CCN4	intron_variant	protein_coding	rs12156037	8	134204458	A	G	0.640498	0.983184	0.000544575	0.00709673	0.115565	0.73	caud_qsm	0.956584
134204458	A	G	8	133192215	O95388	rs12156037	0.348082	-0.440484	0.00637839	1037.54	cis	CCN4	CCN4	intron_variant	protein_coding	rs12156037	8	134204458	A	G	0.640498	0.983184	-0.00795706	0.00676136	1.68287	0.19	putam_qsm	0.712677
134204458	A	G	8	133192215	O95388	rs12156037	0.348082	-0.440484	0.00637839	1037.54	cis	CCN4	CCN4	intron_variant	protein_coding	rs12156037	8	134204458	A	G	0.640498	0.983184	-0.00189434	0.0072026	0.0325717	0.86	thal_qsm	1
43322002	G	C	20	44693361	O76076	rs6065746	0.546937	0.189054	0.00566166	243.746	cis	CCN5	KCNK15-AS1	downstream_gene_variant	lncRNA	rs6065746	20	43322002	G	C	0.433907	0.998384	0.00112001	0.00694932	0.128041	0.72	sub_nig_qsm	0.953386
43322002	G	C	20	44693361	O76076	rs6065746	0.546937	0.189054	0.00566166	243.746	cis	CCN5	KCNK15-AS1	downstream_gene_variant	lncRNA	rs6065746	20	43322002	G	C	0.433907	0.998384	0.00324056	0.00685059	0.338707	0.56	caud_qsm	0.904788
43322002	G	C	20	44693361	O76076	rs6065746	0.546937	0.189054	0.00566166	243.746	cis	CCN5	KCNK15-AS1	downstream_gene_variant	lncRNA	rs6065746	20	43322002	G	C	0.433907	0.998384	-0.00167897	0.00652799	0.288919	0.59	putam_qsm	0.914547
43322002	G	C	20	44693361	O76076	rs6065746	0.546937	0.189054	0.00566166	243.746	cis	CCN5	KCNK15-AS1	downstream_gene_variant	lncRNA	rs6065746	20	43322002	G	C	0.433907	0.998384	-0.000596417	0.00694971	0.0377516	0.85	thal_qsm	1
4384844	T	G	12	4275678	P30279	rs76895963	0.020038	0.168971	0.0245577	11.2247	cis	CCND2	CCND2-AS1	intron_variant,non_coding_transcript_variant	lncRNA	rs76895963	12	4384844	T	G	0.979321	0.812109	0.0434026	0.0265702	2.50575	0.11	sub_nig_qsm	0.517436
4384844	T	G	12	4275678	P30279	rs76895963	0.020038	0.168971	0.0245577	11.2247	cis	CCND2	CCND2-AS1	intron_variant,non_coding_transcript_variant	lncRNA	rs76895963	12	4384844	T	G	0.979321	0.812109	0.0399967	0.0261544	1.65886	0.2	caud_qsm	0.727207
4384844	T	G	12	4275678	P30279	rs76895963	0.020038	0.168971	0.0245577	11.2247	cis	CCND2	CCND2-AS1	intron_variant,non_coding_transcript_variant	lncRNA	rs76895963	12	4384844	T	G	0.979321	0.812109	0.0241221	0.0248881	0.608355	0.44	putam_qsm	0.864034
4384844	T	G	12	4275678	P30279	rs76895963	0.020038	0.168971	0.0245577	11.2247	cis	CCND2	CCND2-AS1	intron_variant,non_coding_transcript_variant	lncRNA	rs76895963	12	4384844	T	G	0.979321	0.812109	-0.00541693	0.0265592	0.000284451	0.99	thal_qsm	1
66362997	A	G	11	66595526	O14618	rs498045	0.511968	0.466453	0.00607796	1280.94	cis	CCS	CCDC87	upstream_gene_variant	protein_coding	rs498045	11	66362997	A	G	0.473632	1	-0.000328841	0.0068528	0.00826247	0.93	sub_nig_qsm	1
66362997	A	G	11	66595526	O14618	rs498045	0.511968	0.466453	0.00607796	1280.94	cis	CCS	CCDC87	upstream_gene_variant	protein_coding	rs498045	11	66362997	A	G	0.473632	1	0.00650343	0.00675651	0.271189	0.6	caud_qsm	0.913122
66362997	A	G	11	66595526	O14618	rs498045	0.511968	0.466453	0.00607796	1280.94	cis	CCS	CCDC87	upstream_gene_variant	protein_coding	rs498045	11	66362997	A	G	0.473632	1	0.00733135	0.00643387	0.260703	0.61	putam_qsm	0.914547
66362997	A	G	11	66595526	O14618	rs498045	0.511968	0.466453	0.00607796	1280.94	cis	CCS	CCDC87	upstream_gene_variant	protein_coding	rs498045	11	66362997	A	G	0.473632	1	0.00107611	0.00685291	0.000507385	0.98	thal_qsm	1
117544331	A	C	1	117001709	Q93033	rs12130298	0.0708137	-1.28982	0.0120079	2507.52	cis	CD101	CD101	upstream_gene_variant	protein_coding	rs12130298	1	117544331	A	C	0.922593	1	-0.0205443	0.0127861	1.64073	0.2	sub_nig_qsm	0.629641
117544331	A	C	1	117001709	Q93033	rs12130298	0.0708137	-1.28982	0.0120079	2507.52	cis	CD101	CD101	upstream_gene_variant	protein_coding	rs12130298	1	117544331	A	C	0.922593	1	-0.0145357	0.0126191	1.40063	0.24	caud_qsm	0.753219
117544331	A	C	1	117001709	Q93033	rs12130298	0.0708137	-1.28982	0.0120079	2507.52	cis	CD101	CD101	upstream_gene_variant	protein_coding	rs12130298	1	117544331	A	C	0.922593	1	-0.0113947	0.0120138	0.931878	0.33	putam_qsm	0.798489
117544331	A	C	1	117001709	Q93033	rs12130298	0.0708137	-1.28982	0.0120079	2507.52	cis	CD101	CD101	upstream_gene_variant	protein_coding	rs12130298	1	117544331	A	C	0.922593	1	-0.0160212	0.0128226	1.71764	0.19	thal_qsm	0.745953
74501170	C	G	6	73791447	Q6YHK3	rs9447027	0.356368	0.844712	0.00629714	3909.59	cis	CD109	CD109	intron_variant	protein_coding	rs9447027	6	74501170	C	G	0.650112	0.999727	0.00083764	0.00717882	0.290562	0.59	sub_nig_qsm	0.902669
74501170	C	G	6	73791447	Q6YHK3	rs9447027	0.356368	0.844712	0.00629714	3909.59	cis	CD109	CD109	intron_variant	protein_coding	rs9447027	6	74501170	C	G	0.650112	0.999727	-0.00633585	0.00707482	0.851534	0.36	caud_qsm	0.829315
74501170	C	G	6	73791447	Q6YHK3	rs9447027	0.356368	0.844712	0.00629714	3909.59	cis	CD109	CD109	intron_variant	protein_coding	rs9447027	6	74501170	C	G	0.650112	0.999727	-0.00771366	0.00673625	1.50398	0.22	putam_qsm	0.748668
74501170	C	G	6	73791447	Q6YHK3	rs9447027	0.356368	0.844712	0.00629714	3909.59	cis	CD109	CD109	intron_variant	protein_coding	rs9447027	6	74501170	C	G	0.650112	0.999727	-0.00140051	0.0071783	0.041019	0.84	thal_qsm	1
140016847	G	A	5	140637262	P08571	rs5744441	0.227735	-0.312667	0.00719978	411.26	cis	CD14	CD14	upstream_gene_variant	protein_coding	rs5744441	5	140016847	G	A	0.767675	1	0.0148504	0.00811563	4.25859	0.039	sub_nig_qsm	0.361018
140016847	G	A	5	140637262	P08571	rs5744441	0.227735	-0.312667	0.00719978	411.26	cis	CD14	CD14	upstream_gene_variant	protein_coding	rs5744441	5	140016847	G	A	0.767675	1	-0.00250708	0.00798935	0.0787919	0.78	caud_qsm	0.965669
140016847	G	A	5	140637262	P08571	rs5744441	0.227735	-0.312667	0.00719978	411.26	cis	CD14	CD14	upstream_gene_variant	protein_coding	rs5744441	5	140016847	G	A	0.767675	1	0.000423901	0.00761276	0.087258	0.77	putam_qsm	0.978501
140016847	G	A	5	140637262	P08571	rs5744441	0.227735	-0.312667	0.00719978	411.26	cis	CD14	CD14	upstream_gene_variant	protein_coding	rs5744441	5	140016847	G	A	0.767675	1	-0.0124652	0.00811347	2.00881	0.16	thal_qsm	0.720714
145718124	G	C	1	145716942	O95971	rs3753437	0.450638	-0.388869	0.00606893	893.436	cis	CD160	CD160	upstream_gene_variant	protein_coding	rs3753437	1	145718124	G	C	0.558162	0.97197	-0.00349454	0.00701951	0.429239	0.51	sub_nig_qsm	0.862682
145718124	G	C	1	145716942	O95971	rs3753437	0.450638	-0.388869	0.00606893	893.436	cis	CD160	CD160	upstream_gene_variant	protein_coding	rs3753437	1	145718124	G	C	0.558162	0.97197	-0.0067314	0.00692779	0.957933	0.33	caud_qsm	0.811133
145718124	G	C	1	145716942	O95971	rs3753437	0.450638	-0.388869	0.00606893	893.436	cis	CD160	CD160	upstream_gene_variant	protein_coding	rs3753437	1	145718124	G	C	0.558162	0.97197	-0.00774674	0.0065955	1.8718	0.17	putam_qsm	0.704435
145718124	G	C	1	145716942	O95971	rs3753437	0.450638	-0.388869	0.00606893	893.436	cis	CD160	CD160	upstream_gene_variant	protein_coding	rs3753437	1	145718124	G	C	0.558162	0.97197	-0.00193934	0.00703951	0.229619	0.63	thal_qsm	0.968271
7769776	G	A	12	7617180	Q86VB7	rs11054859	0.114215	-0.175013	0.0091671	80.5268	cis	CD163	-	upstream_gene_variant	processed_pseudogene	rs11054859	12	7769776	G	A	0.898006	0.99824	0.00752018	0.0113153	0.239347	0.62	sub_nig_qsm	0.914591
7769776	G	A	12	7617180	Q86VB7	rs11054859	0.114215	-0.175013	0.0091671	80.5268	cis	CD163	-	upstream_gene_variant	processed_pseudogene	rs11054859	12	7769776	G	A	0.898006	0.99824	0.00399359	0.0111382	0.295889	0.59	caud_qsm	0.912352
7769776	G	A	12	7617180	Q86VB7	rs11054859	0.114215	-0.175013	0.0091671	80.5268	cis	CD163	-	upstream_gene_variant	processed_pseudogene	rs11054859	12	7769776	G	A	0.898006	0.99824	0.00483494	0.0105989	0.766197	0.38	putam_qsm	0.829913
7769776	G	A	12	7617180	Q86VB7	rs11054859	0.114215	-0.175013	0.0091671	80.5268	cis	CD163	-	upstream_gene_variant	processed_pseudogene	rs11054859	12	7769776	G	A	0.898006	0.99824	-0.000949414	0.0113106	0.0203903	0.89	thal_qsm	1
109735498	T	C	6	109414295	Q04900	rs12197114	0.329015	-0.148743	0.00649522	115.337	cis	CD164	PPIL6	intron_variant	protein_coding	rs12197114	6	109735498	T	C	0.665967	0.999671	0.00904254	0.00725855	2.52106	0.11	sub_nig_qsm	0.517436
109735498	T	C	6	109414295	Q04900	rs12197114	0.329015	-0.148743	0.00649522	115.337	cis	CD164	PPIL6	intron_variant	protein_coding	rs12197114	6	109735498	T	C	0.665967	0.999671	0.00330941	0.00715339	0.855403	0.36	caud_qsm	0.829315
109735498	T	C	6	109414295	Q04900	rs12197114	0.329015	-0.148743	0.00649522	115.337	cis	CD164	PPIL6	intron_variant	protein_coding	rs12197114	6	109735498	T	C	0.665967	0.999671	-0.00202601	0.00681106	0.0061241	0.94	putam_qsm	1
109735498	T	C	6	109414295	Q04900	rs12197114	0.329015	-0.148743	0.00649522	115.337	cis	CD164	PPIL6	intron_variant	protein_coding	rs12197114	6	109735498	T	C	0.665967	0.999671	0.00384939	0.00725802	0.472999	0.49	thal_qsm	0.923268
27709858	G	T	1	27383368	Q6UWJ8	rs734725	0.0841527	0.781571	0.0113769	1026.74	cis	CD164L2	CD164L2	upstream_gene_variant	protein_coding	rs734725	1	27709858	G	T	0.915348	0.992281	-0.00180843	0.0123172	0.304162	0.58	sub_nig_qsm	0.900338
27709858	G	T	1	27383368	Q6UWJ8	rs734725	0.0841527	0.781571	0.0113769	1026.74	cis	CD164L2	CD164L2	upstream_gene_variant	protein_coding	rs734725	1	27709858	G	T	0.915348	0.992281	-0.00838999	0.0121563	1.00925	0.32	caud_qsm	0.810238
27709858	G	T	1	27383368	Q6UWJ8	rs734725	0.0841527	0.781571	0.0113769	1026.74	cis	CD164L2	CD164L2	upstream_gene_variant	protein_coding	rs734725	1	27709858	G	T	0.915348	0.992281	-0.0169672	0.0115732	4.04431	0.044	putam_qsm	0.40918
27709858	G	T	1	27383368	Q6UWJ8	rs734725	0.0841527	0.781571	0.0113769	1026.74	cis	CD164L2	CD164L2	upstream_gene_variant	protein_coding	rs734725	1	27709858	G	T	0.915348	0.992281	-0.0133249	0.0123523	1.61868	0.2	thal_qsm	0.751583
43826203	C	T	19	43322051	Q8N6Q3	rs79338083	0.0178468	1.81153	0.0236198	1279.28	cis	CD177	-	intergenic_variant	-	NA	NA	NA	NA	NA	NA	NA	NA	NA	NA	NA	NA	NA
43826203	C	T	19	43322051	Q8N6Q3	rs79338083	0.0178468	1.81153	0.0236198	1279.28	cis	CD177	-	intergenic_variant	-	NA	NA	NA	NA	NA	NA	NA	NA	NA	NA	NA	NA	NA
43826203	C	T	19	43322051	Q8N6Q3	rs79338083	0.0178468	1.81153	0.0236198	1279.28	cis	CD177	-	intergenic_variant	-	NA	NA	NA	NA	NA	NA	NA	NA	NA	NA	NA	NA	NA
43826203	C	T	19	43322051	Q8N6Q3	rs79338083	0.0178468	1.81153	0.0236198	1279.28	cis	CD177	-	intergenic_variant	-	NA	NA	NA	NA	NA	NA	NA	NA	NA	NA	NA	NA	NA
158262619	G	T	1	158292829	P29017	rs115248892	0.00261872	-1.56245	0.0564336	167.993	cis	CD1C	CD1C	missense_variant	protein_coding	rs115248892	1	158262619	G	T	0.997126	1	0.197353	0.0633615	10.7542	0.001	sub_nig_qsm	0.0448444
158262619	G	T	1	158292829	P29017	rs115248892	0.00261872	-1.56245	0.0564336	167.993	cis	CD1C	CD1C	missense_variant	protein_coding	rs115248892	1	158262619	G	T	0.997126	1	-0.0115144	0.0625336	0.059285	0.81	caud_qsm	0.974705
158262619	G	T	1	158292829	P29017	rs115248892	0.00261872	-1.56245	0.0564336	167.993	cis	CD1C	CD1C	missense_variant	protein_coding	rs115248892	1	158262619	G	T	0.997126	1	-0.0194737	0.0595342	0.100173	0.75	putam_qsm	0.973312
158262619	G	T	1	158292829	P29017	rs115248892	0.00261872	-1.56245	0.0564336	167.993	cis	CD1C	CD1C	missense_variant	protein_coding	rs115248892	1	158262619	G	T	0.997126	1	0.0311658	0.0635421	0.118191	0.73	thal_qsm	0.988685
117297327	C	G	1	116754705	P06729	rs142374557	0.0104426	0.219424	0.030768	12.0034	cis	CD2	CD2	missense_variant	protein_coding	rs142374557	1	117297327	C	G	0.98848	1	0.0519515	0.0319588	1.59343	0.21	sub_nig_qsm	0.639186
117297327	C	G	1	116754705	P06729	rs142374557	0.0104426	0.219424	0.030768	12.0034	cis	CD2	CD2	missense_variant	protein_coding	rs142374557	1	117297327	C	G	0.98848	1	0.0266676	0.0315412	0.232514	0.63	caud_qsm	0.925284
117297327	C	G	1	116754705	P06729	rs142374557	0.0104426	0.219424	0.030768	12.0034	cis	CD2	CD2	missense_variant	protein_coding	rs142374557	1	117297327	C	G	0.98848	1	0.0436723	0.0300283	2.0807	0.15	putam_qsm	0.665275
117297327	C	G	1	116754705	P06729	rs142374557	0.0104426	0.219424	0.030768	12.0034	cis	CD2	CD2	missense_variant	protein_coding	rs142374557	1	117297327	C	G	0.98848	1	0.0104533	0.0320499	0.0417077	0.84	thal_qsm	1
112069765	C	A	3	112350918	P41217	rs2399420	0.904371	0.267743	0.010099	154.149	cis	CD200	CD200	intron_variant	protein_coding	rs2399420	3	112069765	C	A	0.0976625	0.998844	-0.00156984	0.0115234	0.0204711	0.89	sub_nig_qsm	0.996681
112069765	C	A	3	112350918	P41217	rs2399420	0.904371	0.267743	0.010099	154.149	cis	CD200	CD200	intron_variant	protein_coding	rs2399420	3	112069765	C	A	0.0976625	0.998844	0.000922385	0.0113831	0.281213	0.6	caud_qsm	0.913122
112069765	C	A	3	112350918	P41217	rs2399420	0.904371	0.267743	0.010099	154.149	cis	CD200	CD200	intron_variant	protein_coding	rs2399420	3	112069765	C	A	0.0976625	0.998844	0.015487	0.0108284	2.93832	0.087	putam_qsm	0.54307
112069765	C	A	3	112350918	P41217	rs2399420	0.904371	0.267743	0.010099	154.149	cis	CD200	CD200	intron_variant	protein_coding	rs2399420	3	112069765	C	A	0.0976625	0.998844	0.00700042	0.0115496	0.445328	0.5	thal_qsm	0.928243
112643952	C	T	3	112925105	Q8TD46	rs72491121	0.0410094	1.80202	0.0155758	2908.66	cis	CD200R1	CD200R1	synonymous_variant	protein_coding	rs72491121	3	112643952	C	T	0.961133	0.998072	0.000419724	0.0176341	0.0249842	0.87	sub_nig_qsm	0.990429
112643952	C	T	3	112925105	Q8TD46	rs72491121	0.0410094	1.80202	0.0155758	2908.66	cis	CD200R1	CD200R1	synonymous_variant	protein_coding	rs72491121	3	112643952	C	T	0.961133	0.998072	0.011665	0.0174195	0.601484	0.44	caud_qsm	0.853769
112643952	C	T	3	112925105	Q8TD46	rs72491121	0.0410094	1.80202	0.0155758	2908.66	cis	CD200R1	CD200R1	synonymous_variant	protein_coding	rs72491121	3	112643952	C	T	0.961133	0.998072	0.00199723	0.0165706	0.0439992	0.83	putam_qsm	0.986682
112643952	C	T	3	112925105	Q8TD46	rs72491121	0.0410094	1.80202	0.0155758	2908.66	cis	CD200R1	CD200R1	synonymous_variant	protein_coding	rs72491121	3	112643952	C	T	0.961133	0.998072	0.0137409	0.0176743	0.786037	0.38	thal_qsm	0.88244
71060936	G	C	2	70833805	Q9UJ71	rs17718987	0.310536	0.465194	0.00661296	1076.5	cis	CD207	CD207	missense_variant	protein_coding	rs17718987	2	71060936	G	C	0.678735	1	0.00514143	0.00735187	0.323913	0.57	sub_nig_qsm	0.893059
71060936	G	C	2	70833805	Q9UJ71	rs17718987	0.310536	0.465194	0.00661296	1076.5	cis	CD207	CD207	missense_variant	protein_coding	rs17718987	2	71060936	G	C	0.678735	1	0.00223659	0.00724847	0.0947187	0.76	caud_qsm	0.962762
71060936	G	C	2	70833805	Q9UJ71	rs17718987	0.310536	0.465194	0.00661296	1076.5	cis	CD207	CD207	missense_variant	protein_coding	rs17718987	2	71060936	G	C	0.678735	1	0.00749109	0.00690424	1.2194	0.27	putam_qsm	0.779485
71060936	G	C	2	70833805	Q9UJ71	rs17718987	0.310536	0.465194	0.00661296	1076.5	cis	CD207	CD207	missense_variant	protein_coding	rs17718987	2	71060936	G	C	0.678735	1	0.0174581	0.00736222	5.65054	0.017	thal_qsm	0.339477
7772173	G	C	19	7707287	Q9NNX6	rs4804774	0.245024	-0.418699	0.00612323	1017.24	cis	CD209	-	intergenic_variant	-	rs4804774	19	7772173	G	C	0.759219	0.93147	-0.0159912	0.00833194	2.00809	0.16	sub_nig_qsm	0.601266
7772173	G	C	19	7707287	Q9NNX6	rs4804774	0.245024	-0.418699	0.00612323	1017.24	cis	CD209	-	intergenic_variant	-	rs4804774	19	7772173	G	C	0.759219	0.93147	-0.00115795	0.00820839	0.0910399	0.76	caud_qsm	0.962762
7772173	G	C	19	7707287	Q9NNX6	rs4804774	0.245024	-0.418699	0.00612323	1017.24	cis	CD209	-	intergenic_variant	-	rs4804774	19	7772173	G	C	0.759219	0.93147	-0.00430872	0.00782337	0.416386	0.52	putam_qsm	0.904621
7772173	G	C	19	7707287	Q9NNX6	rs4804774	0.245024	-0.418699	0.00612323	1017.24	cis	CD209	-	intergenic_variant	-	rs4804774	19	7772173	G	C	0.759219	0.93147	0.00634029	0.00832876	0.378218	0.54	thal_qsm	0.94185
35800662	G	T	19	35309759	P20273	rs10411704	0.796822	-0.291387	0.00722285	355.113	cis	CD22	MAG	intron_variant	protein_coding	rs10411704	19	35800662	G	T	0.213141	1	0.0136934	0.00843123	1.73111	0.19	sub_nig_qsm	0.620421
35800662	G	T	19	35309759	P20273	rs10411704	0.796822	-0.291387	0.00722285	355.113	cis	CD22	MAG	intron_variant	protein_coding	rs10411704	19	35800662	G	T	0.213141	1	0.00494755	0.0083062	0.0830261	0.77	caud_qsm	0.965669
35800662	G	T	19	35309759	P20273	rs10411704	0.796822	-0.291387	0.00722285	355.113	cis	CD22	MAG	intron_variant	protein_coding	rs10411704	19	35800662	G	T	0.213141	1	0.0020965	0.0079166	0.0116361	0.91	putam_qsm	1
35800662	G	T	19	35309759	P20273	rs10411704	0.796822	-0.291387	0.00722285	355.113	cis	CD22	MAG	intron_variant	protein_coding	rs10411704	19	35800662	G	T	0.213141	1	0.000461167	0.00842801	0.0141497	0.91	thal_qsm	1
67524383	C	T	18	69857147	Q15762	rs4891780	0.469716	-0.259478	0.00619285	382.94	cis	CD226	CD226	3_prime_UTR_variant	protein_coding	rs4891780	18	67524383	C	T	0.529187	0.997238	0.00962444	0.00690604	2.58939	0.11	sub_nig_qsm	0.517436
67524383	C	T	18	69857147	Q15762	rs4891780	0.469716	-0.259478	0.00619285	382.94	cis	CD226	CD226	3_prime_UTR_variant	protein_coding	rs4891780	18	67524383	C	T	0.529187	0.997238	0.0108523	0.00680711	5.09465	0.024	caud_qsm	0.343489
67524383	C	T	18	69857147	Q15762	rs4891780	0.469716	-0.259478	0.00619285	382.94	cis	CD226	CD226	3_prime_UTR_variant	protein_coding	rs4891780	18	67524383	C	T	0.529187	0.997238	0.014514	0.00648898	5.71785	0.017	putam_qsm	0.25794
67524383	C	T	18	69857147	Q15762	rs4891780	0.469716	-0.259478	0.00619285	382.94	cis	CD226	CD226	3_prime_UTR_variant	protein_coding	rs4891780	18	67524383	C	T	0.529187	0.997238	0.0118607	0.00689683	2.78443	0.095	thal_qsm	0.653074
160811374	C	G	1	160841584	Q9BZW8	rs115868021	0.00544859	-2.20125	0.0408136	633.49	cis	CD244	CD244	missense_variant,splice_region_variant	protein_coding	rs115868021	1	160811374	C	G	0.994033	1	0.0697151	0.0443109	2.30092	0.13	sub_nig_qsm	0.544274
160811374	C	G	1	160841584	Q9BZW8	rs115868021	0.00544859	-2.20125	0.0408136	633.49	cis	CD244	CD244	missense_variant,splice_region_variant	protein_coding	rs115868021	1	160811374	C	G	0.994033	1	-0.00161672	0.0437319	0.145435	0.7	caud_qsm	0.947418
160811374	C	G	1	160841584	Q9BZW8	rs115868021	0.00544859	-2.20125	0.0408136	633.49	cis	CD244	CD244	missense_variant,splice_region_variant	protein_coding	rs115868021	1	160811374	C	G	0.994033	1	-0.0289073	0.0416344	1.09807	0.29	putam_qsm	0.787256
160811374	C	G	1	160841584	Q9BZW8	rs115868021	0.00544859	-2.20125	0.0408136	633.49	cis	CD244	CD244	missense_variant,splice_region_variant	protein_coding	rs115868021	1	160811374	C	G	0.994033	1	-0.0198644	0.0444372	0.214845	0.64	thal_qsm	0.971798
66082215	C	G	11	66314744	Q9HCU0	rs182547559	0.00400562	-0.745722	0.0479963	53.7107	cis	CD248	CD248	3_prime_UTR_variant	protein_coding	rs182547559	11	66082215	C	G	0.995927	0.915467	0.028785	0.0561282	0.154341	0.69	sub_nig_qsm	0.947869
66082215	C	G	11	66314744	Q9HCU0	rs182547559	0.00400562	-0.745722	0.0479963	53.7107	cis	CD248	CD248	3_prime_UTR_variant	protein_coding	rs182547559	11	66082215	C	G	0.995927	0.915467	-0.00118843	0.0553396	0.00816371	0.93	caud_qsm	1
66082215	C	G	11	66314744	Q9HCU0	rs182547559	0.00400562	-0.745722	0.0479963	53.7107	cis	CD248	CD248	3_prime_UTR_variant	protein_coding	rs182547559	11	66082215	C	G	0.995927	0.915467	0.000832385	0.0526969	0.000831913	0.98	putam_qsm	1
66082215	C	G	11	66314744	Q9HCU0	rs182547559	0.00400562	-0.745722	0.0479963	53.7107	cis	CD248	CD248	3_prime_UTR_variant	protein_coding	rs182547559	11	66082215	C	G	0.995927	0.915467	-0.0850526	0.0561291	2.22402	0.14	thal_qsm	0.694152
6554628	G	A	12	6445462	P26842	rs25680	0.236193	0.288069	0.00698128	371.438	cis	CD27	CD27	missense_variant	protein_coding	rs25680	12	6554628	G	A	0.763261	1	0.0134396	0.00810543	2.99012	0.084	sub_nig_qsm	0.491339
6554628	G	A	12	6445462	P26842	rs25680	0.236193	0.288069	0.00698128	371.438	cis	CD27	CD27	missense_variant	protein_coding	rs25680	12	6554628	G	A	0.763261	1	0.00916554	0.00797856	2.45436	0.12	caud_qsm	0.617755
6554628	G	A	12	6445462	P26842	rs25680	0.236193	0.288069	0.00698128	371.438	cis	CD27	CD27	missense_variant	protein_coding	rs25680	12	6554628	G	A	0.763261	1	0.00590269	0.00759229	1.0633	0.3	putam_qsm	0.787256
6554628	G	A	12	6445462	P26842	rs25680	0.236193	0.288069	0.00698128	371.438	cis	CD27	CD27	missense_variant	protein_coding	rs25680	12	6554628	G	A	0.763261	1	0.0211556	0.00810207	6.78041	0.0092	thal_qsm	0.273024
5453396	T	C	9	5453396	Q9NZQ7	rs822341	0.748606	0.339916	0.00697956	516.827	cis	CD274	CD274	intron_variant	protein_coding	rs822341	9	5453396	T	C	0.256553	0.999353	0.00672795	0.0079017	0.716284	0.4	sub_nig_qsm	0.799208
5453396	T	C	9	5453396	Q9NZQ7	rs822341	0.748606	0.339916	0.00697956	516.827	cis	CD274	CD274	intron_variant	protein_coding	rs822341	9	5453396	T	C	0.256553	0.999353	0.00645425	0.00778735	0.457266	0.5	caud_qsm	0.878155
5453396	T	C	9	5453396	Q9NZQ7	rs822341	0.748606	0.339916	0.00697956	516.827	cis	CD274	CD274	intron_variant	protein_coding	rs822341	9	5453396	T	C	0.256553	0.999353	0.00656315	0.00741875	1.16371	0.28	putam_qsm	0.782604
5453396	T	C	9	5453396	Q9NZQ7	rs822341	0.748606	0.339916	0.00697956	516.827	cis	CD274	CD274	intron_variant	protein_coding	rs822341	9	5453396	T	C	0.256553	0.999353	0.00222319	0.00789296	0.107797	0.74	thal_qsm	0.988954
73996359	G	A	15	73704018	Q5ZPR3	rs2291014	0.107245	-1.29687	0.00975926	3836.76	cis	CD276	CD276	intron_variant	protein_coding	rs2291014	15	73996359	G	A	0.902995	0.999916	-0.00577489	0.0116196	0.0527853	0.82	sub_nig_qsm	0.977991
73996359	G	A	15	73704018	Q5ZPR3	rs2291014	0.107245	-1.29687	0.00975926	3836.76	cis	CD276	CD276	intron_variant	protein_coding	rs2291014	15	73996359	G	A	0.902995	0.999916	-0.0201661	0.0114553	2.51346	0.11	caud_qsm	0.609835
73996359	G	A	15	73704018	Q5ZPR3	rs2291014	0.107245	-1.29687	0.00975926	3836.76	cis	CD276	CD276	intron_variant	protein_coding	rs2291014	15	73996359	G	A	0.902995	0.999916	-0.0216782	0.0109061	2.83042	0.092	putam_qsm	0.559205
73996359	G	A	15	73704018	Q5ZPR3	rs2291014	0.107245	-1.29687	0.00975926	3836.76	cis	CD276	CD276	intron_variant	protein_coding	rs2291014	15	73996359	G	A	0.902995	0.999916	-0.018249	0.011619	1.73606	0.19	thal_qsm	0.745953
204633829	AG	A	2	203769106	P10747	rs768558350	0.163289	-0.24663	0.00828884	193.818	cis	CD28	NPM1P33	downstream_gene_variant	processed_pseudogene	rs768558350	2	204633829	AG	A	0.829265	0.991079	-0.00748304	0.00911815	0.123017	0.73	sub_nig_qsm	0.958452
204633829	AG	A	2	203769106	P10747	rs768558350	0.163289	-0.24663	0.00828884	193.818	cis	CD28	NPM1P33	downstream_gene_variant	processed_pseudogene	rs768558350	2	204633829	AG	A	0.829265	0.991079	-0.00301437	0.00898991	0.00205137	0.96	caud_qsm	1
204633829	AG	A	2	203769106	P10747	rs768558350	0.163289	-0.24663	0.00828884	193.818	cis	CD28	NPM1P33	downstream_gene_variant	processed_pseudogene	rs768558350	2	204633829	AG	A	0.829265	0.991079	-0.00018892	0.00856298	0.0860604	0.77	putam_qsm	0.978501
204633829	AG	A	2	203769106	P10747	rs768558350	0.163289	-0.24663	0.00828884	193.818	cis	CD28	NPM1P33	downstream_gene_variant	processed_pseudogene	rs768558350	2	204633829	AG	A	0.829265	0.991079	0.00526415	0.00913098	0.225925	0.63	thal_qsm	0.968271
47479136	G	A	6	47511400	Q9Y5K6	rs9463335	0.266683	0.306247	0.0067187	452.913	cis	CD2AP	CD2AP	intron_variant	protein_coding	rs9463335	6	47479136	G	A	0.72782	0.998031	0.00506532	0.00772444	0.327313	0.57	sub_nig_qsm	0.893059
47479136	G	A	6	47511400	Q9Y5K6	rs9463335	0.266683	0.306247	0.0067187	452.913	cis	CD2AP	CD2AP	intron_variant	protein_coding	rs9463335	6	47479136	G	A	0.72782	0.998031	-0.0124968	0.00761253	3.25824	0.071	caud_qsm	0.563163
47479136	G	A	6	47511400	Q9Y5K6	rs9463335	0.266683	0.306247	0.0067187	452.913	cis	CD2AP	CD2AP	intron_variant	protein_coding	rs9463335	6	47479136	G	A	0.72782	0.998031	-0.00890273	0.00724823	1.81468	0.18	putam_qsm	0.712235
47479136	G	A	6	47511400	Q9Y5K6	rs9463335	0.266683	0.306247	0.0067187	452.913	cis	CD2AP	CD2AP	intron_variant	protein_coding	rs9463335	6	47479136	G	A	0.72782	0.998031	-0.0109073	0.00772388	2.20415	0.14	thal_qsm	0.694152
72459776	G	A	17	74463637	Q9UGN4	rs62087200	0.0538212	-0.580515	0.0127087	454.845	cis	CD300A	CD300A	upstream_gene_variant	protein_coding	rs62087200	17	72459776	G	A	0.948841	0.998844	-0.000301909	0.0155527	0.0643127	0.8	sub_nig_qsm	0.974291
72459776	G	A	17	74463637	Q9UGN4	rs62087200	0.0538212	-0.580515	0.0127087	454.845	cis	CD300A	CD300A	upstream_gene_variant	protein_coding	rs62087200	17	72459776	G	A	0.948841	0.998844	-0.00343222	0.0153025	0.0332132	0.86	caud_qsm	0.983275
72459776	G	A	17	74463637	Q9UGN4	rs62087200	0.0538212	-0.580515	0.0127087	454.845	cis	CD300A	CD300A	upstream_gene_variant	protein_coding	rs62087200	17	72459776	G	A	0.948841	0.998844	0.000863473	0.0145334	0.0975798	0.75	putam_qsm	0.973312
72459776	G	A	17	74463637	Q9UGN4	rs62087200	0.0538212	-0.580515	0.0127087	454.845	cis	CD300A	CD300A	upstream_gene_variant	protein_coding	rs62087200	17	72459776	G	A	0.948841	0.998844	0.00803186	0.01556	0.199414	0.66	thal_qsm	0.976922
72537878	G	A	17	74541739	Q08708	rs2293188	0.0990536	0.675368	0.00965531	1064.38	cis	CD300C	CD300C	splice_region_variant,splice_polypyrimidine_tract_variant,intron_variant	protein_coding	rs2293188	17	72537878	G	A	0.904975	0.995797	-0.00190649	0.0117071	0.0299161	0.86	sub_nig_qsm	0.990429
72537878	G	A	17	74541739	Q08708	rs2293188	0.0990536	0.675368	0.00965531	1064.38	cis	CD300C	CD300C	splice_region_variant,splice_polypyrimidine_tract_variant,intron_variant	protein_coding	rs2293188	17	72537878	G	A	0.904975	0.995797	-0.0134065	0.0115188	1.35446	0.24	caud_qsm	0.753219
72537878	G	A	17	74541739	Q08708	rs2293188	0.0990536	0.675368	0.00965531	1064.38	cis	CD300C	CD300C	splice_region_variant,splice_polypyrimidine_tract_variant,intron_variant	protein_coding	rs2293188	17	72537878	G	A	0.904975	0.995797	-0.0174577	0.0109399	1.84626	0.17	putam_qsm	0.704435
72537878	G	A	17	74541739	Q08708	rs2293188	0.0990536	0.675368	0.00965531	1064.38	cis	CD300C	CD300C	splice_region_variant,splice_polypyrimidine_tract_variant,intron_variant	protein_coding	rs2293188	17	72537878	G	A	0.904975	0.995797	-0.0080671	0.0117126	0.375408	0.54	thal_qsm	0.94185
72595825	G	A	17	74599686	Q496F6	rs520733	0.672595	-0.351058	0.00620973	695.862	cis	CD300E	-	upstream_gene_variant	lncRNA	rs520733	17	72595825	G	A	0.323533	0.998825	-0.00365078	0.00729978	0.20678	0.65	sub_nig_qsm	0.923082
72595825	G	A	17	74599686	Q496F6	rs520733	0.672595	-0.351058	0.00620973	695.862	cis	CD300E	-	upstream_gene_variant	lncRNA	rs520733	17	72595825	G	A	0.323533	0.998825	-0.00285494	0.00718236	0.250761	0.62	caud_qsm	0.922004
72595825	G	A	17	74599686	Q496F6	rs520733	0.672595	-0.351058	0.00620973	695.862	cis	CD300E	-	upstream_gene_variant	lncRNA	rs520733	17	72595825	G	A	0.323533	0.998825	-0.0094203	0.0068214	2.26274	0.13	putam_qsm	0.618726
72595825	G	A	17	74599686	Q496F6	rs520733	0.672595	-0.351058	0.00620973	695.862	cis	CD300E	-	upstream_gene_variant	lncRNA	rs520733	17	72595825	G	A	0.323533	0.998825	-0.00649239	0.00730321	0.559298	0.45	thal_qsm	0.911866
72700943	A	G	17	74704804	Q8TDQ1	rs35489971	0.795776	1.23758	0.00747382	5956.37	cis	CD300LF	CD300LF	missense_variant	protein_coding	rs35489971	17	72700943	A	G	0.190553	1	0.00308124	0.00871669	0.123301	0.73	sub_nig_qsm	0.958452
72700943	A	G	17	74704804	Q8TDQ1	rs35489971	0.795776	1.23758	0.00747382	5956.37	cis	CD300LF	CD300LF	missense_variant	protein_coding	rs35489971	17	72700943	A	G	0.190553	1	0.00537212	0.00857648	0.196429	0.66	caud_qsm	0.94118
72700943	A	G	17	74704804	Q8TDQ1	rs35489971	0.795776	1.23758	0.00747382	5956.37	cis	CD300LF	CD300LF	missense_variant	protein_coding	rs35489971	17	72700943	A	G	0.190553	1	0.00973227	0.00814545	1.00622	0.32	putam_qsm	0.789438
72700943	A	G	17	74704804	Q8TDQ1	rs35489971	0.795776	1.23758	0.00747382	5956.37	cis	CD300LF	CD300LF	missense_variant	protein_coding	rs35489971	17	72700943	A	G	0.190553	1	-0.00456727	0.00872078	0.597654	0.44	thal_qsm	0.909754
41926126	C	T	17	43848758	Q6UXG3	rs72836561	0.0297564	-1.05367	0.0169585	840.167	cis	CD300LG	CD300LG	missense_variant	protein_coding	rs72836561	17	41926126	C	T	0.96795	1	-0.0104995	0.0194596	0.439655	0.51	sub_nig_qsm	0.862682
41926126	C	T	17	43848758	Q6UXG3	rs72836561	0.0297564	-1.05367	0.0169585	840.167	cis	CD300LG	CD300LG	missense_variant	protein_coding	rs72836561	17	41926126	C	T	0.96795	1	0.036418	0.0191466	2.89025	0.089	caud_qsm	0.589384
41926126	C	T	17	43848758	Q6UXG3	rs72836561	0.0297564	-1.05367	0.0169585	840.167	cis	CD300LG	CD300LG	missense_variant	protein_coding	rs72836561	17	41926126	C	T	0.96795	1	0.0120932	0.0181843	0.246919	0.62	putam_qsm	0.918598
41926126	C	T	17	43848758	Q6UXG3	rs72836561	0.0297564	-1.05367	0.0169585	840.167	cis	CD300LG	CD300LG	missense_variant	protein_coding	rs72836561	17	41926126	C	T	0.96795	1	0.0016938	0.0194687	0.0072504	0.93	thal_qsm	1
160654524	G	T	2	159798013	Q8IX05	rs2556106	0.864338	-0.378822	0.00843645	439.581	cis	CD302	CD302	intron_variant	protein_coding	rs2556106	2	160654524	G	T	0.126956	0.995649	-0.00482421	0.0102875	0.0227399	0.88	sub_nig_qsm	0.990429
160654524	G	T	2	159798013	Q8IX05	rs2556106	0.864338	-0.378822	0.00843645	439.581	cis	CD302	CD302	intron_variant	protein_coding	rs2556106	2	160654524	G	T	0.126956	0.995649	0.0091817	0.0101428	0.709411	0.4	caud_qsm	0.843405
160654524	G	T	2	159798013	Q8IX05	rs2556106	0.864338	-0.378822	0.00843645	439.581	cis	CD302	CD302	intron_variant	protein_coding	rs2556106	2	160654524	G	T	0.126956	0.995649	0.0109003	0.00966109	1.00318	0.32	putam_qsm	0.789438
160654524	G	T	2	159798013	Q8IX05	rs2556106	0.864338	-0.378822	0.00843645	439.581	cis	CD302	CD302	intron_variant	protein_coding	rs2556106	2	160654524	G	T	0.126956	0.995649	0.00993791	0.0103019	0.986014	0.32	thal_qsm	0.843029
51728641	A	G	19	51225385	P20138	rs2455069	0.421829	1.17569	0.00628534	7600.11	cis	CD33	CD33	missense_variant	protein_coding	rs2455069	19	51728641	A	G	0.572165	1	-0.0128235	0.00696056	2.60365	0.11	sub_nig_qsm	0.517436
51728641	A	G	19	51225385	P20138	rs2455069	0.421829	1.17569	0.00628534	7600.11	cis	CD33	CD33	missense_variant	protein_coding	rs2455069	19	51728641	A	G	0.572165	1	-0.000565729	0.00685734	0.022121	0.88	caud_qsm	0.988677
51728641	A	G	19	51225385	P20138	rs2455069	0.421829	1.17569	0.00628534	7600.11	cis	CD33	CD33	missense_variant	protein_coding	rs2455069	19	51728641	A	G	0.572165	1	0.00121804	0.0065357	0.0100861	0.92	putam_qsm	1
51728641	A	G	19	51225385	P20138	rs2455069	0.421829	1.17569	0.00628534	7600.11	cis	CD33	CD33	missense_variant	protein_coding	rs2455069	19	51728641	A	G	0.572165	1	0.00232312	0.0069579	0.288331	0.59	thal_qsm	0.948701
208057800	C	T	1	207884455	P28906	rs6671850	0.0664444	0.139753	0.012038	30.4322	cis	CD34	CD34	3_prime_UTR_variant	protein_coding	rs6671850	1	208057800	C	T	0.93546	1	0.0155284	0.0139503	2.25265	0.13	sub_nig_qsm	0.544274
208057800	C	T	1	207884455	P28906	rs6671850	0.0664444	0.139753	0.012038	30.4322	cis	CD34	CD34	3_prime_UTR_variant	protein_coding	rs6671850	1	208057800	C	T	0.93546	1	-0.000603842	0.013768	0.0223225	0.88	caud_qsm	0.988677
208057800	C	T	1	207884455	P28906	rs6671850	0.0664444	0.139753	0.012038	30.4322	cis	CD34	CD34	3_prime_UTR_variant	protein_coding	rs6671850	1	208057800	C	T	0.93546	1	0.00188741	0.0131076	0.0345466	0.85	putam_qsm	0.989216
208057800	C	T	1	207884455	P28906	rs6671850	0.0664444	0.139753	0.012038	30.4322	cis	CD34	CD34	3_prime_UTR_variant	protein_coding	rs6671850	1	208057800	C	T	0.93546	1	-0.00466059	0.01399	0.0432608	0.84	thal_qsm	1
80236014	T	G	7	80606698	P16671	rs13236689	0.417067	0.265993	0.00610637	413.766	cis	CD36	CD36	intron_variant	protein_coding	rs13236689	7	80236014	T	G	0.591762	1	0.00287244	0.00696927	0.0834763	0.77	sub_nig_qsm	0.96513
80236014	T	G	7	80606698	P16671	rs13236689	0.417067	0.265993	0.00610637	413.766	cis	CD36	CD36	intron_variant	protein_coding	rs13236689	7	80236014	T	G	0.591762	1	0.00781796	0.00686024	2.14889	0.14	caud_qsm	0.663192
80236014	T	G	7	80606698	P16671	rs13236689	0.417067	0.265993	0.00610637	413.766	cis	CD36	CD36	intron_variant	protein_coding	rs13236689	7	80236014	T	G	0.591762	1	-0.00510816	0.00652703	0.232424	0.63	putam_qsm	0.918598
80236014	T	G	7	80606698	P16671	rs13236689	0.417067	0.265993	0.00610637	413.766	cis	CD36	CD36	intron_variant	protein_coding	rs13236689	7	80236014	T	G	0.591762	1	0.00404988	0.00697538	0.252064	0.62	thal_qsm	0.966147
15786408	C	T	4	15784785	P28907	rs7681718	0.223043	-0.409486	0.0060457	998.113	cis	CD38	CD38	intron_variant	protein_coding	rs7681718	4	15786408	C	T	0.778853	0.99563	-0.000665476	0.0082221	0.0495422	0.82	sub_nig_qsm	0.977991
15786408	C	T	4	15784785	P28907	rs7681718	0.223043	-0.409486	0.0060457	998.113	cis	CD38	CD38	intron_variant	protein_coding	rs7681718	4	15786408	C	T	0.778853	0.99563	0.00934505	0.00812653	1.16608	0.28	caud_qsm	0.770859
15786408	C	T	4	15784785	P28907	rs7681718	0.223043	-0.409486	0.0060457	998.113	cis	CD38	CD38	intron_variant	protein_coding	rs7681718	4	15786408	C	T	0.778853	0.99563	0.00516814	0.00775906	0.748179	0.39	putam_qsm	0.837255
15786408	C	T	4	15784785	P28907	rs7681718	0.223043	-0.409486	0.0060457	998.113	cis	CD38	CD38	intron_variant	protein_coding	rs7681718	4	15786408	C	T	0.778853	0.99563	-0.00201683	0.00826101	0.094347	0.76	thal_qsm	0.99139
6896546	A	G	12	6787380	P01730	rs73053728	0.292272	-0.348333	0.0066075	605.31	cis	CD4	RN7SL380P	upstream_gene_variant	misc_RNA	rs73053728	12	6896546	A	G	0.69467	1	0.00136012	0.00745217	0.0105351	0.92	sub_nig_qsm	1
6896546	A	G	12	6787380	P01730	rs73053728	0.292272	-0.348333	0.0066075	605.31	cis	CD4	RN7SL380P	upstream_gene_variant	misc_RNA	rs73053728	12	6896546	A	G	0.69467	1	0.00311626	0.00733553	0.277946	0.6	caud_qsm	0.913122
6896546	A	G	12	6787380	P01730	rs73053728	0.292272	-0.348333	0.0066075	605.31	cis	CD4	RN7SL380P	upstream_gene_variant	misc_RNA	rs73053728	12	6896546	A	G	0.69467	1	0.00589398	0.00698039	0.905508	0.34	putam_qsm	0.801542
6896546	A	G	12	6787380	P01730	rs73053728	0.292272	-0.348333	0.0066075	605.31	cis	CD4	RN7SL380P	upstream_gene_variant	misc_RNA	rs73053728	12	6896546	A	G	0.69467	1	0.00446022	0.00744909	0.215235	0.64	thal_qsm	0.971798
44746982	T	C	20	46118343	P25942	rs1883832	0.756255	0.420751	0.0071451	754.856	cis	CD40	CD40	5_prime_UTR_variant	protein_coding	rs1883832	20	44746982	T	C	0.243874	0.996839	-0.00796857	0.00798932	0.703931	0.4	sub_nig_qsm	0.799208
44746982	T	C	20	46118343	P25942	rs1883832	0.756255	0.420751	0.0071451	754.856	cis	CD40	CD40	5_prime_UTR_variant	protein_coding	rs1883832	20	44746982	T	C	0.243874	0.996839	-0.00351875	0.00787582	0.0612425	0.8	caud_qsm	0.97253
44746982	T	C	20	46118343	P25942	rs1883832	0.756255	0.420751	0.0071451	754.856	cis	CD40	CD40	5_prime_UTR_variant	protein_coding	rs1883832	20	44746982	T	C	0.243874	0.996839	-0.00491001	0.00750494	0.144378	0.7	putam_qsm	0.958345
44746982	T	C	20	46118343	P25942	rs1883832	0.756255	0.420751	0.0071451	754.856	cis	CD40	CD40	5_prime_UTR_variant	protein_coding	rs1883832	20	44746982	T	C	0.243874	0.996839	0.00699935	0.00798978	0.54087	0.46	thal_qsm	0.911866
207912179	G	C	1	207738834	P15529	rs7550273	0.400023	0.0786795	0.00620121	36.1604	cis	CD46	CR1L	downstream_gene_variant	nonsense_mediated_decay	rs7550273	1	207912179	G	C	0.594334	0.997164	-0.0221353	0.00696857	10.0382	0.0015	sub_nig_qsm	0.0560556
207912179	G	C	1	207738834	P15529	rs7550273	0.400023	0.0786795	0.00620121	36.1604	cis	CD46	CR1L	downstream_gene_variant	nonsense_mediated_decay	rs7550273	1	207912179	G	C	0.594334	0.997164	-0.0228897	0.00687751	9.16129	0.0025	caud_qsm	0.0970192
207912179	G	C	1	207738834	P15529	rs7550273	0.400023	0.0786795	0.00620121	36.1604	cis	CD46	CR1L	downstream_gene_variant	nonsense_mediated_decay	rs7550273	1	207912179	G	C	0.594334	0.997164	-0.0236599	0.00654763	11.4635	0.00071	putam_qsm	0.0318396
207912179	G	C	1	207738834	P15529	rs7550273	0.400023	0.0786795	0.00620121	36.1604	cis	CD46	CR1L	downstream_gene_variant	nonsense_mediated_decay	rs7550273	1	207912179	G	C	0.594334	0.997164	-0.0254985	0.00698842	13.3877	0.00025	thal_qsm	0.0280278
160654758	C	G	1	160684968	P09326	rs2295615	0.133977	-0.933125	0.00890844	2384.6	cis	CD48	CD48	missense_variant	protein_coding	rs2295615	1	160654758	C	G	0.86112	1	-0.00269534	0.00987225	0.0580462	0.81	sub_nig_qsm	0.975869
160654758	C	G	1	160684968	P09326	rs2295615	0.133977	-0.933125	0.00890844	2384.6	cis	CD48	CD48	missense_variant	protein_coding	rs2295615	1	160654758	C	G	0.86112	1	0.00294595	0.00974325	0.65169	0.42	caud_qsm	0.846713
160654758	C	G	1	160684968	P09326	rs2295615	0.133977	-0.933125	0.00890844	2384.6	cis	CD48	CD48	missense_variant	protein_coding	rs2295615	1	160654758	C	G	0.86112	1	0.00394353	0.00927593	0.911159	0.34	putam_qsm	0.801542
160654758	C	G	1	160684968	P09326	rs2295615	0.133977	-0.933125	0.00890844	2384.6	cis	CD48	CD48	missense_variant	protein_coding	rs2295615	1	160654758	C	G	0.86112	1	0.015157	0.00990039	3.09029	0.079	thal_qsm	0.617915
60793330	C	T	11	61025858	P06127	rs34383631	0.396343	-0.128109	0.00611002	96.8825	cis	CD5	-	intergenic_variant	-	rs34383631	11	60793330	C	T	0.609303	0.999261	-0.00882108	0.00703618	1.52904	0.22	sub_nig_qsm	0.648117
60793330	C	T	11	61025858	P06127	rs34383631	0.396343	-0.128109	0.00611002	96.8825	cis	CD5	-	intergenic_variant	-	rs34383631	11	60793330	C	T	0.609303	0.999261	-0.00490718	0.00693732	0.411141	0.52	caud_qsm	0.888535
60793330	C	T	11	61025858	P06127	rs34383631	0.396343	-0.128109	0.00611002	96.8825	cis	CD5	-	intergenic_variant	-	rs34383631	11	60793330	C	T	0.609303	0.999261	-0.0100263	0.00660604	1.07561	0.3	putam_qsm	0.787256
60793330	C	T	11	61025858	P06127	rs34383631	0.396343	-0.128109	0.00611002	96.8825	cis	CD5	-	intergenic_variant	-	rs34383631	11	60793330	C	T	0.609303	0.999261	0.0105512	0.0070363	2.12946	0.14	thal_qsm	0.694152
207421214	G	A	1	207247869	P08174	rs61822669	0.224806	-0.457063	0.00725752	863.148	cis	CD55	LINC02942	intron_variant,non_coding_transcript_variant	lncRNA	rs61822669	1	207421214	G	A	0.773822	0.995265	-0.00977605	0.00819201	1.13626	0.29	sub_nig_qsm	0.726079
207421214	G	A	1	207247869	P08174	rs61822669	0.224806	-0.457063	0.00725752	863.148	cis	CD55	LINC02942	intron_variant,non_coding_transcript_variant	lncRNA	rs61822669	1	207421214	G	A	0.773822	0.995265	-0.00750134	0.00808497	1.71509	0.19	caud_qsm	0.726174
207421214	G	A	1	207247869	P08174	rs61822669	0.224806	-0.457063	0.00725752	863.148	cis	CD55	LINC02942	intron_variant,non_coding_transcript_variant	lncRNA	rs61822669	1	207421214	G	A	0.773822	0.995265	-0.00618053	0.00769718	1.07959	0.3	putam_qsm	0.787256
207421214	G	A	1	207247869	P08174	rs61822669	0.224806	-0.457063	0.00725752	863.148	cis	CD55	LINC02942	intron_variant,non_coding_transcript_variant	lncRNA	rs61822669	1	207421214	G	A	0.773822	0.995265	-0.0152617	0.00821536	3.34101	0.068	thal_qsm	0.617074
117080166	A	C	1	116537544	P19256	rs6677309	0.14177	-0.251159	0.00874088	180.841	cis	CD58	NAP1L4P1	upstream_gene_variant	processed_pseudogene	rs6677309	1	117080166	A	C	0.875779	0.994275	0.00140287	0.0103515	0.284997	0.59	sub_nig_qsm	0.902669
117080166	A	C	1	116537544	P19256	rs6677309	0.14177	-0.251159	0.00874088	180.841	cis	CD58	NAP1L4P1	upstream_gene_variant	processed_pseudogene	rs6677309	1	117080166	A	C	0.875779	0.994275	0.00172301	0.0102162	0.0193211	0.89	caud_qsm	0.988677
117080166	A	C	1	116537544	P19256	rs6677309	0.14177	-0.251159	0.00874088	180.841	cis	CD58	NAP1L4P1	upstream_gene_variant	processed_pseudogene	rs6677309	1	117080166	A	C	0.875779	0.994275	0.00536811	0.00972624	0.399688	0.53	putam_qsm	0.9087
117080166	A	C	1	116537544	P19256	rs6677309	0.14177	-0.251159	0.00874088	180.841	cis	CD58	NAP1L4P1	upstream_gene_variant	processed_pseudogene	rs6677309	1	117080166	A	C	0.875779	0.994275	-0.00679194	0.010381	0.25189	0.62	thal_qsm	0.966147
33739598	G	A	11	33718052	P13987	rs831636	0.323543	-0.228706	0.00611117	305.801	cis	CD59	CD59	intron_variant	protein_coding	rs831636	11	33739598	G	A	0.684739	0.991141	-0.0075506	0.00737709	1.02228	0.31	sub_nig_qsm	0.744738
33739598	G	A	11	33718052	P13987	rs831636	0.323543	-0.228706	0.00611117	305.801	cis	CD59	CD59	intron_variant	protein_coding	rs831636	11	33739598	G	A	0.684739	0.991141	-0.00267702	0.00727344	0.0846285	0.77	caud_qsm	0.965669
33739598	G	A	11	33718052	P13987	rs831636	0.323543	-0.228706	0.00611117	305.801	cis	CD59	CD59	intron_variant	protein_coding	rs831636	11	33739598	G	A	0.684739	0.991141	-0.00535495	0.0069261	0.733774	0.39	putam_qsm	0.837255
33739598	G	A	11	33718052	P13987	rs831636	0.323543	-0.228706	0.00611117	305.801	cis	CD59	CD59	intron_variant	protein_coding	rs831636	11	33739598	G	A	0.684739	0.991141	-0.00228702	0.00737721	0.000506275	0.98	thal_qsm	1
157804648	G	A	1	157834858	O43866	rs2765501	0.389581	0.19908	0.00619679	225.724	cis	CD5L	CD5L	intron_variant	protein_coding	rs2765501	1	157804648	G	A	0.596855	0.981614	0.00578368	0.00702101	0.355749	0.55	sub_nig_qsm	0.885088
157804648	G	A	1	157834858	O43866	rs2765501	0.389581	0.19908	0.00619679	225.724	cis	CD5L	CD5L	intron_variant	protein_coding	rs2765501	1	157804648	G	A	0.596855	0.981614	-0.00149165	0.00692927	0.146986	0.7	caud_qsm	0.947418
157804648	G	A	1	157834858	O43866	rs2765501	0.389581	0.19908	0.00619679	225.724	cis	CD5L	CD5L	intron_variant	protein_coding	rs2765501	1	157804648	G	A	0.596855	0.981614	-0.00722345	0.00659691	0.779527	0.38	putam_qsm	0.829913
157804648	G	A	1	157834858	O43866	rs2765501	0.389581	0.19908	0.00619679	225.724	cis	CD5L	CD5L	intron_variant	protein_coding	rs2765501	1	157804648	G	A	0.596855	0.981614	-0.00107597	0.00704102	0.00843501	0.93	thal_qsm	1
60776209	C	T	11	61008737	P30203	rs11230563	0.348424	-0.807665	0.00624972	3628.77	cis	CD6	CD6	missense_variant	protein_coding	rs11230563	11	60776209	C	T	0.659657	0.999171	0.0145338	0.00722028	4.2827	0.039	sub_nig_qsm	0.361018
60776209	C	T	11	61008737	P30203	rs11230563	0.348424	-0.807665	0.00624972	3628.77	cis	CD6	CD6	missense_variant	protein_coding	rs11230563	11	60776209	C	T	0.659657	0.999171	0.00370206	0.00711883	0.0919899	0.76	caud_qsm	0.962762
60776209	C	T	11	61008737	P30203	rs11230563	0.348424	-0.807665	0.00624972	3628.77	cis	CD6	CD6	missense_variant	protein_coding	rs11230563	11	60776209	C	T	0.659657	0.999171	0.00126189	0.00677888	0.00331016	0.95	putam_qsm	1
60776209	C	T	11	61008737	P30203	rs11230563	0.348424	-0.807665	0.00624972	3628.77	cis	CD6	CD6	missense_variant	protein_coding	rs11230563	11	60776209	C	T	0.659657	0.999171	0.00378645	0.0072204	0.18548	0.67	thal_qsm	0.976922
56191879	C	G	12	55798095	P08962	rs187372065	0.00264219	-0.714885	0.0637648	28.445	cis	CD63	SARNP	intron_variant	protein_coding	rs187372065	12	56191879	C	G	0.997637	0.865578	-0.0910737	0.0762258	1.21479	0.27	sub_nig_qsm	0.712235
56191879	C	G	12	55798095	P08962	rs187372065	0.00264219	-0.714885	0.0637648	28.445	cis	CD63	SARNP	intron_variant	protein_coding	rs187372065	12	56191879	C	G	0.997637	0.865578	0.0203157	0.0750327	0.112622	0.74	caud_qsm	0.959717
56191879	C	G	12	55798095	P08962	rs187372065	0.00264219	-0.714885	0.0637648	28.445	cis	CD63	SARNP	intron_variant	protein_coding	rs187372065	12	56191879	C	G	0.997637	0.865578	0.011409	0.0714001	0.0869323	0.77	putam_qsm	0.978501
56191879	C	G	12	55798095	P08962	rs187372065	0.00264219	-0.714885	0.0637648	28.445	cis	CD63	SARNP	intron_variant	protein_coding	rs187372065	12	56191879	C	G	0.997637	0.865578	-0.0347252	0.0761943	0.130228	0.72	thal_qsm	0.983724
9913134	G	A	12	9760538	Q07108	rs3176787	0.451952	-0.0512959	0.00616866	16.0394	cis	CD69	CD69	intron_variant	protein_coding	rs3176787	12	9913134	G	A	0.549459	0.995775	-0.00424715	0.00694378	0.00875985	0.93	sub_nig_qsm	1
9913134	G	A	12	9760538	Q07108	rs3176787	0.451952	-0.0512959	0.00616866	16.0394	cis	CD69	CD69	intron_variant	protein_coding	rs3176787	12	9913134	G	A	0.549459	0.995775	-0.00972643	0.0068351	3.88146	0.049	caud_qsm	0.470867
9913134	G	A	12	9760538	Q07108	rs3176787	0.451952	-0.0512959	0.00616866	16.0394	cis	CD69	CD69	intron_variant	protein_coding	rs3176787	12	9913134	G	A	0.549459	0.995775	-0.0119752	0.00650418	3.49387	0.062	putam_qsm	0.472136
9913134	G	A	12	9760538	Q07108	rs3176787	0.451952	-0.0512959	0.00616866	16.0394	cis	CD69	CD69	intron_variant	protein_coding	rs3176787	12	9913134	G	A	0.549459	0.995775	0.00153563	0.00694091	0.141969	0.71	thal_qsm	0.983724
80272491	C	T	17	82314615	P09564	rs3176831	0.0404252	-1.10539	0.0158315	1060.58	cis	CD7	CD7	downstream_gene_variant	protein_coding	rs3176831	17	80272491	C	T	0.958171	0.967598	0.00290777	0.0173631	0.0728005	0.79	sub_nig_qsm	0.972085
80272491	C	T	17	82314615	P09564	rs3176831	0.0404252	-1.10539	0.0158315	1060.58	cis	CD7	CD7	downstream_gene_variant	protein_coding	rs3176831	17	80272491	C	T	0.958171	0.967598	0.00297403	0.0170838	0.00516248	0.94	caud_qsm	1
80272491	C	T	17	82314615	P09564	rs3176831	0.0404252	-1.10539	0.0158315	1060.58	cis	CD7	CD7	downstream_gene_variant	protein_coding	rs3176831	17	80272491	C	T	0.958171	0.967598	0.00575711	0.0162253	0.0583251	0.81	putam_qsm	0.983502
80272491	C	T	17	82314615	P09564	rs3176831	0.0404252	-1.10539	0.0158315	1060.58	cis	CD7	CD7	downstream_gene_variant	protein_coding	rs3176831	17	80272491	C	T	0.958171	0.967598	0.0135497	0.0173713	0.451357	0.5	thal_qsm	0.928243
6611336	G	C	19	6611325	P32970	rs7254538	0.546339	0.738612	0.00589662	3409.27	cis	CD70	-	regulatory_region_variant	enhancer	rs7254538	19	6611336	G	C	0.452909	1	0.000756004	0.00693371	0.00090422	0.98	sub_nig_qsm	1
6611336	G	C	19	6611325	P32970	rs7254538	0.546339	0.738612	0.00589662	3409.27	cis	CD70	-	regulatory_region_variant	enhancer	rs7254538	19	6611336	G	C	0.452909	1	-0.000611778	0.00683089	0.0455268	0.83	caud_qsm	0.976641
6611336	G	C	19	6611325	P32970	rs7254538	0.546339	0.738612	0.00589662	3409.27	cis	CD70	-	regulatory_region_variant	enhancer	rs7254538	19	6611336	G	C	0.452909	1	0.00246538	0.00651049	0.259944	0.61	putam_qsm	0.914547
6611336	G	C	19	6611325	P32970	rs7254538	0.546339	0.738612	0.00589662	3409.27	cis	CD70	-	regulatory_region_variant	enhancer	rs7254538	19	6611336	G	C	0.452909	1	-0.00155031	0.00693107	0.186612	0.67	thal_qsm	0.976922
35615896	C	G	9	35615899	P21854	rs869487	0.217733	-0.161179	0.00736279	105.5	cis	CD72	CD72	intron_variant	protein_coding	rs869487	9	35615896	C	G	0.778938	0.987944	0.00339044	0.0083502	0.0337603	0.85	sub_nig_qsm	0.988076
35615896	C	G	9	35615899	P21854	rs869487	0.217733	-0.161179	0.00736279	105.5	cis	CD72	CD72	intron_variant	protein_coding	rs869487	9	35615896	C	G	0.778938	0.987944	-0.00768398	0.00822937	0.820141	0.37	caud_qsm	0.83147
35615896	C	G	9	35615899	P21854	rs869487	0.217733	-0.161179	0.00736279	105.5	cis	CD72	CD72	intron_variant	protein_coding	rs869487	9	35615896	C	G	0.778938	0.987944	-0.0073594	0.00783984	0.565882	0.45	putam_qsm	0.864034
35615896	C	G	9	35615899	P21854	rs869487	0.217733	-0.161179	0.00736279	105.5	cis	CD72	CD72	intron_variant	protein_coding	rs869487	9	35615896	C	G	0.778938	0.987944	-0.0119058	0.00834098	1.8813	0.17	thal_qsm	0.73618
149792337	C	T	5	150412774	P04233	rs55796634	0.104839	-0.0872103	0.00931147	20.1226	cis	CD74	CD74	5_prime_UTR_variant	protein_coding	rs55796634	5	149792337	C	T	0.89578	0.979086	-0.01611	0.0113353	3.16318	0.075	sub_nig_qsm	0.471495
149792337	C	T	5	150412774	P04233	rs55796634	0.104839	-0.0872103	0.00931147	20.1226	cis	CD74	CD74	5_prime_UTR_variant	protein_coding	rs55796634	5	149792337	C	T	0.89578	0.979086	-0.0268614	0.0111589	6.54284	0.011	caud_qsm	0.233663
149792337	C	T	5	150412774	P04233	rs55796634	0.104839	-0.0872103	0.00931147	20.1226	cis	CD74	CD74	5_prime_UTR_variant	protein_coding	rs55796634	5	149792337	C	T	0.89578	0.979086	-0.0286454	0.0106329	6.86944	0.0088	putam_qsm	0.186931
149792337	C	T	5	150412774	P04233	rs55796634	0.104839	-0.0872103	0.00931147	20.1226	cis	CD74	CD74	5_prime_UTR_variant	protein_coding	rs55796634	5	149792337	C	T	0.89578	0.979086	-0.0129095	0.0113323	1.39889	0.24	thal_qsm	0.8099
62006432	G	A	17	63929072	P40259	rs12603821	0.382291	-0.160358	0.00607644	152.751	cis	CD79B	CD79B	3_prime_UTR_variant	protein_coding	rs12603821	17	62006432	G	A	0.609578	0.9962	0.00495618	0.00703977	0.237988	0.63	sub_nig_qsm	0.915951
62006432	G	A	17	63929072	P40259	rs12603821	0.382291	-0.160358	0.00607644	152.751	cis	CD79B	CD79B	3_prime_UTR_variant	protein_coding	rs12603821	17	62006432	G	A	0.609578	0.9962	0.0250814	0.00692654	14.0085	0.00018	caud_qsm	0.0125255
62006432	G	A	17	63929072	P40259	rs12603821	0.382291	-0.160358	0.00607644	152.751	cis	CD79B	CD79B	3_prime_UTR_variant	protein_coding	rs12603821	17	62006432	G	A	0.609578	0.9962	0.0233507	0.00657843	14.4265	0.00015	putam_qsm	0.00976452
62006432	G	A	17	63929072	P40259	rs12603821	0.382291	-0.160358	0.00607644	152.751	cis	CD79B	CD79B	3_prime_UTR_variant	protein_coding	rs12603821	17	62006432	G	A	0.609578	0.9962	0.0103316	0.00704308	2.23179	0.14	thal_qsm	0.694152
119286056	A	G	3	119567209	P33681	rs150475322	0.11824	0.594143	0.00914126	919.237	cis	CD80	-	intergenic_variant	-	rs150475322	3	119286056	A	G	0.892017	0.999013	0.0170273	0.0110417	2.59186	0.11	sub_nig_qsm	0.517436
119286056	A	G	3	119567209	P33681	rs150475322	0.11824	0.594143	0.00914126	919.237	cis	CD80	-	intergenic_variant	-	rs150475322	3	119286056	A	G	0.892017	0.999013	0.00752966	0.0109074	0.495292	0.48	caud_qsm	0.868735
119286056	A	G	3	119567209	P33681	rs150475322	0.11824	0.594143	0.00914126	919.237	cis	CD80	-	intergenic_variant	-	rs150475322	3	119286056	A	G	0.892017	0.999013	0.00523259	0.0103758	0.0704927	0.79	putam_qsm	0.979852
119286056	A	G	3	119567209	P33681	rs150475322	0.11824	0.594143	0.00914126	919.237	cis	CD80	-	intergenic_variant	-	rs150475322	3	119286056	A	G	0.892017	0.999013	-0.00478023	0.0110669	0.0481024	0.83	thal_qsm	1
14118034	G	A	6	14117803	Q01151	rs111804875	0.211863	0.196675	0.00727005	160.45	cis	CD83	CD83	5_prime_UTR_variant	protein_coding	rs111804875	6	14118034	G	A	0.780432	0.997215	0.00999645	0.00831164	1.38312	0.24	sub_nig_qsm	0.675481
14118034	G	A	6	14117803	Q01151	rs111804875	0.211863	0.196675	0.00727005	160.45	cis	CD83	CD83	5_prime_UTR_variant	protein_coding	rs111804875	6	14118034	G	A	0.780432	0.997215	0.0073914	0.00819123	1.33222	0.25	caud_qsm	0.762085
14118034	G	A	6	14117803	Q01151	rs111804875	0.211863	0.196675	0.00727005	160.45	cis	CD83	CD83	5_prime_UTR_variant	protein_coding	rs111804875	6	14118034	G	A	0.780432	0.997215	0.00486566	0.00779924	0.410615	0.52	putam_qsm	0.904621
14118034	G	A	6	14117803	Q01151	rs111804875	0.211863	0.196675	0.00727005	160.45	cis	CD83	CD83	5_prime_UTR_variant	protein_coding	rs111804875	6	14118034	G	A	0.780432	0.997215	0.00204353	0.00831104	0.203169	0.65	thal_qsm	0.975967
160560109	CAT	C	1	160590319	Q9UIB8	rs200682634	0.902865	-0.210812	0.0105179	88.6361	cis	CD84	-	intergenic_variant	-	rs200682634	1	160560109	CAT	C	0.0813482	0.992344	-0.0150691	0.0125404	1.8761	0.17	sub_nig_qsm	0.612607
160560109	CAT	C	1	160590319	Q9UIB8	rs200682634	0.902865	-0.210812	0.0105179	88.6361	cis	CD84	-	intergenic_variant	-	rs200682634	1	160560109	CAT	C	0.0813482	0.992344	0.00641125	0.0123766	0.473959	0.49	caud_qsm	0.873516
160560109	CAT	C	1	160590319	Q9UIB8	rs200682634	0.902865	-0.210812	0.0105179	88.6361	cis	CD84	-	intergenic_variant	-	rs200682634	1	160560109	CAT	C	0.0813482	0.992344	0.0182853	0.0117829	1.93882	0.16	putam_qsm	0.686979
160560109	CAT	C	1	160590319	Q9UIB8	rs200682634	0.902865	-0.210812	0.0105179	88.6361	cis	CD84	-	intergenic_variant	-	rs200682634	1	160560109	CAT	C	0.0813482	0.992344	0.0182469	0.0125762	1.70015	0.19	thal_qsm	0.745953
121824624	T	C	3	122105777	P42081	rs59331099	0.00215355	1.95298	0.0687241	176.913	cis	CD86	CD86	intron_variant	protein_coding	NA	NA	NA	NA	NA	NA	NA	NA	NA	NA	NA	NA	NA
121824624	T	C	3	122105777	P42081	rs59331099	0.00215355	1.95298	0.0687241	176.913	cis	CD86	CD86	intron_variant	protein_coding	NA	NA	NA	NA	NA	NA	NA	NA	NA	NA	NA	NA	NA
121824624	T	C	3	122105777	P42081	rs59331099	0.00215355	1.95298	0.0687241	176.913	cis	CD86	CD86	intron_variant	protein_coding	NA	NA	NA	NA	NA	NA	NA	NA	NA	NA	NA	NA	NA
121824624	T	C	3	122105777	P42081	rs59331099	0.00215355	1.95298	0.0687241	176.913	cis	CD86	CD86	intron_variant	protein_coding	NA	NA	NA	NA	NA	NA	NA	NA	NA	NA	NA	NA	NA
87016506	A	G	2	86789383	P01732	rs3020726	0.15488	0.344802	0.00822367	383.456	cis	CD8A	CD8A	synonymous_variant	protein_coding	rs3020726	2	87016506	A	G	0.838562	0.991809	0.00758982	0.00931007	0.247067	0.62	sub_nig_qsm	0.914591
87016506	A	G	2	86789383	P01732	rs3020726	0.15488	0.344802	0.00822367	383.456	cis	CD8A	CD8A	synonymous_variant	protein_coding	rs3020726	2	87016506	A	G	0.838562	0.991809	0.00371031	0.00917913	0.590763	0.44	caud_qsm	0.853769
87016506	A	G	2	86789383	P01732	rs3020726	0.15488	0.344802	0.00822367	383.456	cis	CD8A	CD8A	synonymous_variant	protein_coding	rs3020726	2	87016506	A	G	0.838562	0.991809	0.0141599	0.00874321	2.7201	0.099	putam_qsm	0.570056
87016506	A	G	2	86789383	P01732	rs3020726	0.15488	0.344802	0.00822367	383.456	cis	CD8A	CD8A	synonymous_variant	protein_coding	rs3020726	2	87016506	A	G	0.838562	0.991809	0.0106327	0.00932317	1.7864	0.18	thal_qsm	0.745953
23085382	C	T	20	23104745	Q9NPY3	rs184054831	0.000539645	1.42363	0.136122	24.8729	cis	CD93	-	intergenic_variant	-	NA	NA	NA	NA	NA	NA	NA	NA	NA	NA	NA	NA	NA
23085382	C	T	20	23104745	Q9NPY3	rs184054831	0.000539645	1.42363	0.136122	24.8729	cis	CD93	-	intergenic_variant	-	NA	NA	NA	NA	NA	NA	NA	NA	NA	NA	NA	NA	NA
23085382	C	T	20	23104745	Q9NPY3	rs184054831	0.000539645	1.42363	0.136122	24.8729	cis	CD93	-	intergenic_variant	-	NA	NA	NA	NA	NA	NA	NA	NA	NA	NA	NA	NA	NA
23085382	C	T	20	23104745	Q9NPY3	rs184054831	0.000539645	1.42363	0.136122	24.8729	cis	CD93	-	intergenic_variant	-	NA	NA	NA	NA	NA	NA	NA	NA	NA	NA	NA	NA	NA
20915701	A	C	1	20589208	P32320	rs2072671	0.333587	-0.48871	0.0063034	1307.28	cis	CDA	CDA	missense_variant	protein_coding	rs2072671	1	20915701	A	C	0.656613	1	0.0229451	0.00720628	10.1176	0.0015	sub_nig_qsm	0.0560556
20915701	A	C	1	20589208	P32320	rs2072671	0.333587	-0.48871	0.0063034	1307.28	cis	CDA	CDA	missense_variant	protein_coding	rs2072671	1	20915701	A	C	0.656613	1	0.00504108	0.00711211	0.127243	0.72	caud_qsm	0.949647
20915701	A	C	1	20589208	P32320	rs2072671	0.333587	-0.48871	0.0063034	1307.28	cis	CDA	CDA	missense_variant	protein_coding	rs2072671	1	20915701	A	C	0.656613	1	0.00463444	0.00677099	0.365785	0.55	putam_qsm	0.91062
20915701	A	C	1	20589208	P32320	rs2072671	0.333587	-0.48871	0.0063034	1307.28	cis	CDA	CDA	missense_variant	protein_coding	rs2072671	1	20915701	A	C	0.656613	1	0.0143336	0.00722681	3.08325	0.079	thal_qsm	0.617915
45296616	A	G	17	47219250	P30260	rs79702286	0.0999641	0.132243	0.0103606	36.5842	cis	CDC27	MYL4	intron_variant	protein_coding	rs79702286	17	45296616	A	G	0.901092	0.978402	-0.025382	0.0115714	5.00791	0.025	sub_nig_qsm	0.295029
45296616	A	G	17	47219250	P30260	rs79702286	0.0999641	0.132243	0.0103606	36.5842	cis	CDC27	MYL4	intron_variant	protein_coding	rs79702286	17	45296616	A	G	0.901092	0.978402	-0.0123181	0.0113853	1.81287	0.18	caud_qsm	0.713635
45296616	A	G	17	47219250	P30260	rs79702286	0.0999641	0.132243	0.0103606	36.5842	cis	CDC27	MYL4	intron_variant	protein_coding	rs79702286	17	45296616	A	G	0.901092	0.978402	0.000469458	0.0108131	0.000661583	0.98	putam_qsm	1
45296616	A	G	17	47219250	P30260	rs79702286	0.0999641	0.132243	0.0103606	36.5842	cis	CDC27	MYL4	intron_variant	protein_coding	rs79702286	17	45296616	A	G	0.901092	0.978402	0.00178428	0.0115768	0.0260589	0.87	thal_qsm	1
45187785	C	G	3	45146293	Q9H5V8	rs2276862	0.168847	-0.295394	0.00714724	372.634	cis	CDCP1	CDCP1	5_prime_UTR_variant	protein_coding	rs2276862	3	45187785	C	G	0.830195	0.996756	-0.00332338	0.0091273	0.286574	0.59	sub_nig_qsm	0.902669
45187785	C	G	3	45146293	Q9H5V8	rs2276862	0.168847	-0.295394	0.00714724	372.634	cis	CDCP1	CDCP1	5_prime_UTR_variant	protein_coding	rs2276862	3	45187785	C	G	0.830195	0.996756	0.0129708	0.00901624	1.49178	0.22	caud_qsm	0.746151
45187785	C	G	3	45146293	Q9H5V8	rs2276862	0.168847	-0.295394	0.00714724	372.634	cis	CDCP1	CDCP1	5_prime_UTR_variant	protein_coding	rs2276862	3	45187785	C	G	0.830195	0.996756	0.017361	0.00857685	3.39832	0.065	putam_qsm	0.484022
45187785	C	G	3	45146293	Q9H5V8	rs2276862	0.168847	-0.295394	0.00714724	372.634	cis	CDCP1	CDCP1	5_prime_UTR_variant	protein_coding	rs2276862	3	45187785	C	G	0.830195	0.996756	0.0150048	0.00914813	2.52295	0.11	thal_qsm	0.662627
68837496	A	G	16	68803593	P12830	rs2011779	0.377742	-0.047254	0.0060808	14.1087	cis	CDH1	CDH1	intron_variant	protein_coding	rs2011779	16	68837496	A	G	0.61184	0.973628	0.00224338	0.00712264	0.0941873	0.76	sub_nig_qsm	0.96513
68837496	A	G	16	68803593	P12830	rs2011779	0.377742	-0.047254	0.0060808	14.1087	cis	CDH1	CDH1	intron_variant	protein_coding	rs2011779	16	68837496	A	G	0.61184	0.973628	0.00209694	0.00702334	0.247543	0.62	caud_qsm	0.922004
68837496	A	G	16	68803593	P12830	rs2011779	0.377742	-0.047254	0.0060808	14.1087	cis	CDH1	CDH1	intron_variant	protein_coding	rs2011779	16	68837496	A	G	0.61184	0.973628	-0.000711919	0.00669235	0.0205734	0.89	putam_qsm	1
68837496	A	G	16	68803593	P12830	rs2011779	0.377742	-0.047254	0.0060808	14.1087	cis	CDH1	CDH1	intron_variant	protein_coding	rs2011779	16	68837496	A	G	0.61184	0.973628	-0.00463273	0.00712879	0.546331	0.46	thal_qsm	0.911866
89199108	G	A	16	89132700	P55291	rs11646135	0.145372	0.431503	0.00745862	728.645	cis	CDH15	ACSF3	intron_variant	protein_coding	rs11646135	16	89199108	G	A	0.858251	0.997738	-0.0267556	0.00981539	7.47829	0.0062	sub_nig_qsm	0.14058
89199108	G	A	16	89132700	P55291	rs11646135	0.145372	0.431503	0.00745862	728.645	cis	CDH15	ACSF3	intron_variant	protein_coding	rs11646135	16	89199108	G	A	0.858251	0.997738	-0.0214103	0.00967855	5.01448	0.025	caud_qsm	0.352797
89199108	G	A	16	89132700	P55291	rs11646135	0.145372	0.431503	0.00745862	728.645	cis	CDH15	ACSF3	intron_variant	protein_coding	rs11646135	16	89199108	G	A	0.858251	0.997738	-0.0160994	0.00922243	1.89951	0.17	putam_qsm	0.704435
89199108	G	A	16	89132700	P55291	rs11646135	0.145372	0.431503	0.00745862	728.645	cis	CDH15	ACSF3	intron_variant	protein_coding	rs11646135	16	89199108	G	A	0.858251	0.997738	-0.00842554	0.00982386	1.09781	0.29	thal_qsm	0.829315
95204067	G	C	8	94191839	Q12864	rs11786049	0.469891	-0.266905	0.00543882	524.738	cis	CDH17	CDH17	intron_variant	protein_coding	rs11786049	8	95204067	G	C	0.524101	0.996489	-0.00196254	0.00685711	0.0722964	0.79	sub_nig_qsm	0.972085
95204067	G	C	8	94191839	Q12864	rs11786049	0.469891	-0.266905	0.00543882	524.738	cis	CDH17	CDH17	intron_variant	protein_coding	rs11786049	8	95204067	G	C	0.524101	0.996489	-0.00914155	0.00676413	1.33229	0.25	caud_qsm	0.762085
95204067	G	C	8	94191839	Q12864	rs11786049	0.469891	-0.266905	0.00543882	524.738	cis	CDH17	CDH17	intron_variant	protein_coding	rs11786049	8	95204067	G	C	0.524101	0.996489	-0.00259101	0.00644449	0.0804524	0.78	putam_qsm	0.979852
95204067	G	C	8	94191839	Q12864	rs11786049	0.469891	-0.266905	0.00543882	524.738	cis	CDH17	CDH17	intron_variant	protein_coding	rs11786049	8	95204067	G	C	0.524101	0.996489	-0.00245214	0.00686504	0.070608	0.79	thal_qsm	1
25686372	T	C	18	28106408	P19022	rs12457737	0.300557	-0.0958369	0.00609007	55.0711	cis	CDH2	CDH2	intron_variant	protein_coding	rs12457737	18	25686372	T	C	0.691732	0.998893	-0.00290944	0.00742732	0.10513	0.75	sub_nig_qsm	0.962174
25686372	T	C	18	28106408	P19022	rs12457737	0.300557	-0.0958369	0.00609007	55.0711	cis	CDH2	CDH2	intron_variant	protein_coding	rs12457737	18	25686372	T	C	0.691732	0.998893	-0.00134852	0.00732092	0.106037	0.74	caud_qsm	0.959717
25686372	T	C	18	28106408	P19022	rs12457737	0.300557	-0.0958369	0.00609007	55.0711	cis	CDH2	CDH2	intron_variant	protein_coding	rs12457737	18	25686372	T	C	0.691732	0.998893	-0.00122808	0.00697878	0.0270426	0.87	putam_qsm	0.999806
25686372	T	C	18	28106408	P19022	rs12457737	0.300557	-0.0958369	0.00609007	55.0711	cis	CDH2	CDH2	intron_variant	protein_coding	rs12457737	18	25686372	T	C	0.691732	0.998893	0.00924014	0.00741742	1.40229	0.24	thal_qsm	0.8099
73472882	C	T	10	71713125	Q9H251	rs2166631	0.234269	-0.157211	0.00750317	96.7502	cis	CDH23	C10orf105	3_prime_UTR_variant	protein_coding	rs2166631	10	73472882	C	T	0.787324	0.987329	0.00773235	0.00844919	1.81812	0.18	sub_nig_qsm	0.620421
73472882	C	T	10	71713125	Q9H251	rs2166631	0.234269	-0.157211	0.00750317	96.7502	cis	CDH23	C10orf105	3_prime_UTR_variant	protein_coding	rs2166631	10	73472882	C	T	0.787324	0.987329	0.00722163	0.00826582	0.381525	0.54	caud_qsm	0.898368
73472882	C	T	10	71713125	Q9H251	rs2166631	0.234269	-0.157211	0.00750317	96.7502	cis	CDH23	C10orf105	3_prime_UTR_variant	protein_coding	rs2166631	10	73472882	C	T	0.787324	0.987329	0.0175417	0.00791816	4.98912	0.026	putam_qsm	0.323877
73472882	C	T	10	71713125	Q9H251	rs2166631	0.234269	-0.157211	0.00750317	96.7502	cis	CDH23	C10orf105	3_prime_UTR_variant	protein_coding	rs2166631	10	73472882	C	T	0.787324	0.987329	0.00213299	0.00844891	0.0680375	0.79	thal_qsm	1
68719119	T	C	16	68685216	P22223	rs138190335	0.00361488	0.753248	0.0494511	51.665	cis	CDH3	CDH3	missense_variant	protein_coding	NA	NA	NA	NA	NA	NA	NA	NA	NA	NA	NA	NA	NA
68719119	T	C	16	68685216	P22223	rs138190335	0.00361488	0.753248	0.0494511	51.665	cis	CDH3	CDH3	missense_variant	protein_coding	NA	NA	NA	NA	NA	NA	NA	NA	NA	NA	NA	NA	NA
68719119	T	C	16	68685216	P22223	rs138190335	0.00361488	0.753248	0.0494511	51.665	cis	CDH3	CDH3	missense_variant	protein_coding	NA	NA	NA	NA	NA	NA	NA	NA	NA	NA	NA	NA	NA
68719119	T	C	16	68685216	P22223	rs138190335	0.00361488	0.753248	0.0494511	51.665	cis	CDH3	CDH3	missense_variant	protein_coding	NA	NA	NA	NA	NA	NA	NA	NA	NA	NA	NA	NA	NA
66432381	T	C	16	66398478	P33151	rs16956504	0.100403	0.295865	0.00911988	230.15	cis	CDH5	CDH5	missense_variant	protein_coding	rs16956504	16	66432381	T	C	0.895565	1	0.0228256	0.0112199	3.98899	0.046	sub_nig_qsm	0.375822
66432381	T	C	16	66398478	P33151	rs16956504	0.100403	0.295865	0.00911988	230.15	cis	CDH5	CDH5	missense_variant	protein_coding	rs16956504	16	66432381	T	C	0.895565	1	0.00633264	0.0110634	0.509661	0.48	caud_qsm	0.868735
66432381	T	C	16	66398478	P33151	rs16956504	0.100403	0.295865	0.00911988	230.15	cis	CDH5	CDH5	missense_variant	protein_coding	rs16956504	16	66432381	T	C	0.895565	1	-0.00170075	0.0105421	0.254253	0.61	putam_qsm	0.914547
66432381	T	C	16	66398478	P33151	rs16956504	0.100403	0.295865	0.00911988	230.15	cis	CDH5	CDH5	missense_variant	protein_coding	rs16956504	16	66432381	T	C	0.895565	1	-0.00452053	0.0112296	8.3263e-05	0.99	thal_qsm	1
30839451	G	A	5	30839344	P55285	rs4626350	0.537918	0.498155	0.00613721	1432.68	cis	CDH6	-	intergenic_variant	-	rs4626350	5	30839451	G	A	0.450935	0.995204	-4.44595e-05	0.0069079	0.05822	0.81	sub_nig_qsm	0.975869
30839451	G	A	5	30839344	P55285	rs4626350	0.537918	0.498155	0.00613721	1432.68	cis	CDH6	-	intergenic_variant	-	rs4626350	5	30839451	G	A	0.450935	0.995204	0.00435107	0.00680041	0.768354	0.38	caud_qsm	0.838077
30839451	G	A	5	30839344	P55285	rs4626350	0.537918	0.498155	0.00613721	1432.68	cis	CDH6	-	intergenic_variant	-	rs4626350	5	30839451	G	A	0.450935	0.995204	0.00525234	0.00647986	0.964609	0.33	putam_qsm	0.798489
30839451	G	A	5	30839344	P55285	rs4626350	0.537918	0.498155	0.00613721	1432.68	cis	CDH6	-	intergenic_variant	-	rs4626350	5	30839451	G	A	0.450935	0.995204	0.0121003	0.00690605	2.68516	0.1	thal_qsm	0.653074
85954220	C	T	10	84194464	Q96JP9	rs7916271	0.504842	0.227428	0.00631533	283.267	cis	CDHR1	CDHR1	upstream_gene_variant	protein_coding	rs7916271	10	85954220	C	T	0.501194	0.971852	0.0136641	0.00693867	2.77913	0.096	sub_nig_qsm	0.500744
85954220	C	T	10	84194464	Q96JP9	rs7916271	0.504842	0.227428	0.00631533	283.267	cis	CDHR1	CDHR1	upstream_gene_variant	protein_coding	rs7916271	10	85954220	C	T	0.501194	0.971852	0.00944083	0.00678808	1.75987	0.18	caud_qsm	0.713635
85954220	C	T	10	84194464	Q96JP9	rs7916271	0.504842	0.227428	0.00631533	283.267	cis	CDHR1	CDHR1	upstream_gene_variant	protein_coding	rs7916271	10	85954220	C	T	0.501194	0.971852	-0.00142101	0.00650257	0.128048	0.72	putam_qsm	0.962863
85954220	C	T	10	84194464	Q96JP9	rs7916271	0.504842	0.227428	0.00631533	283.267	cis	CDHR1	CDHR1	upstream_gene_variant	protein_coding	rs7916271	10	85954220	C	T	0.501194	0.971852	0.00417743	0.00693844	0.116246	0.73	thal_qsm	0.988685
175945908	C	G	5	176518907	Q9BYE9	rs2913909	0.497941	-0.100331	0.00521648	81.712	cis	CDHR2	-	intergenic_variant	-	rs2913909	5	175945908	C	G	0.494483	0.997278	-0.00452944	0.0068469	0.380633	0.54	sub_nig_qsm	0.878806
175945908	C	G	5	176518907	Q9BYE9	rs2913909	0.497941	-0.100331	0.00521648	81.712	cis	CDHR2	-	intergenic_variant	-	rs2913909	5	175945908	C	G	0.494483	0.997278	0.00208892	0.00674036	0.00248905	0.96	caud_qsm	1
175945908	C	G	5	176518907	Q9BYE9	rs2913909	0.497941	-0.100331	0.00521648	81.712	cis	CDHR2	-	intergenic_variant	-	rs2913909	5	175945908	C	G	0.494483	0.997278	0.00366698	0.00642264	0.344731	0.56	putam_qsm	0.91062
175945908	C	G	5	176518907	Q9BYE9	rs2913909	0.497941	-0.100331	0.00521648	81.712	cis	CDHR2	-	intergenic_variant	-	rs2913909	5	175945908	C	G	0.494483	0.997278	0.00495479	0.00684507	0.534767	0.46	thal_qsm	0.911866
620927	A	C	11	620927	Q9HBB8	rs12360820	0.82236	0.639082	0.00798501	1392.97	cis	CDHR5	IRF7	upstream_gene_variant	protein_coding	rs12360820	11	620927	A	C	0.172736	0.99595	0.00158262	0.00907924	0.032724	0.86	sub_nig_qsm	0.990429
620927	A	C	11	620927	Q9HBB8	rs12360820	0.82236	0.639082	0.00798501	1392.97	cis	CDHR5	IRF7	upstream_gene_variant	protein_coding	rs12360820	11	620927	A	C	0.172736	0.99595	0.0123185	0.00895168	2.40455	0.12	caud_qsm	0.617755
620927	A	C	11	620927	Q9HBB8	rs12360820	0.82236	0.639082	0.00798501	1392.97	cis	CDHR5	IRF7	upstream_gene_variant	protein_coding	rs12360820	11	620927	A	C	0.172736	0.99595	0.0177208	0.0085242	4.86559	0.027	putam_qsm	0.332232
620927	A	C	11	620927	Q9HBB8	rs12360820	0.82236	0.639082	0.00798501	1392.97	cis	CDHR5	IRF7	upstream_gene_variant	protein_coding	rs12360820	11	620927	A	C	0.172736	0.99595	-0.00128533	0.0090794	0.0660335	0.8	thal_qsm	1
36651971	C	A	6	36684194	P38936	rs1801270	0.0749227	-0.266448	0.0116746	114.567	cis	CDKN1A	CDKN1A	missense_variant	protein_coding	rs1801270	6	36651971	C	A	0.93757	1	-0.00778897	0.0142414	0.0246966	0.88	sub_nig_qsm	0.990429
36651971	C	A	6	36684194	P38936	rs1801270	0.0749227	-0.266448	0.0116746	114.567	cis	CDKN1A	CDKN1A	missense_variant	protein_coding	rs1801270	6	36651971	C	A	0.93757	1	-0.006341	0.0140351	0.161522	0.69	caud_qsm	0.945937
36651971	C	A	6	36684194	P38936	rs1801270	0.0749227	-0.266448	0.0116746	114.567	cis	CDKN1A	CDKN1A	missense_variant	protein_coding	rs1801270	6	36651971	C	A	0.93757	1	-0.00220778	0.0133635	0.325307	0.57	putam_qsm	0.911458
36651971	C	A	6	36684194	P38936	rs1801270	0.0749227	-0.266448	0.0116746	114.567	cis	CDKN1A	CDKN1A	missense_variant	protein_coding	rs1801270	6	36651971	C	A	0.93757	1	0.0178944	0.0142404	1.82398	0.18	thal_qsm	0.745953
14862082	C	G	10	14820083	Q49AH0	rs61738953	0.0332903	-1.09402	0.0176823	833.125	cis	CDNF	CDNF	missense_variant	protein_coding	rs61738953	10	14862082	C	G	0.965211	0.899724	-0.0135288	0.01964	0.325958	0.57	sub_nig_qsm	0.893059
14862082	C	G	10	14820083	Q49AH0	rs61738953	0.0332903	-1.09402	0.0176823	833.125	cis	CDNF	CDNF	missense_variant	protein_coding	rs61738953	10	14862082	C	G	0.965211	0.899724	-0.029906	0.0192137	1.40589	0.24	caud_qsm	0.753219
14862082	C	G	10	14820083	Q49AH0	rs61738953	0.0332903	-1.09402	0.0176823	833.125	cis	CDNF	CDNF	missense_variant	protein_coding	rs61738953	10	14862082	C	G	0.965211	0.899724	-0.020975	0.0184056	0.982547	0.32	putam_qsm	0.789438
14862082	C	G	10	14820083	Q49AH0	rs61738953	0.0332903	-1.09402	0.0176823	833.125	cis	CDNF	CDNF	missense_variant	protein_coding	rs61738953	10	14862082	C	G	0.965211	0.899724	-0.0104939	0.0196393	0.703675	0.4	thal_qsm	0.886059
125887165	G	A	11	126017270	Q4KMG0	rs138087778	0.000509185	-2.0767	0.132044	55.0077	cis	CDON	CDON	missense_variant	protein_coding	NA	NA	NA	NA	NA	NA	NA	NA	NA	NA	NA	NA	NA
125887165	G	A	11	126017270	Q4KMG0	rs138087778	0.000509185	-2.0767	0.132044	55.0077	cis	CDON	CDON	missense_variant	protein_coding	NA	NA	NA	NA	NA	NA	NA	NA	NA	NA	NA	NA	NA
125887165	G	A	11	126017270	Q4KMG0	rs138087778	0.000509185	-2.0767	0.132044	55.0077	cis	CDON	CDON	missense_variant	protein_coding	NA	NA	NA	NA	NA	NA	NA	NA	NA	NA	NA	NA	NA
125887165	G	A	11	126017270	Q4KMG0	rs138087778	0.000509185	-2.0767	0.132044	55.0077	cis	CDON	CDON	missense_variant	protein_coding	NA	NA	NA	NA	NA	NA	NA	NA	NA	NA	NA	NA	NA
31063601	T	A	6	31095824	Q15517	rs3095306	0.622113	0.626629	0.00616324	2246.8	cis	CDSN	-	regulatory_region_variant	enhancer	rs3095306	6	31063601	T	A	0.390601	0.988359	0.0409062	0.00707114	40.805	1.7e-10	sub_nig_qsm	1.14353333333333e-07
31063601	T	A	6	31095824	Q15517	rs3095306	0.622113	0.626629	0.00616324	2246.8	cis	CDSN	-	regulatory_region_variant	enhancer	rs3095306	6	31063601	T	A	0.390601	0.988359	0.0340715	0.00696869	26.1737	3.1e-07	caud_qsm	7.81975e-05
31063601	T	A	6	31095824	Q15517	rs3095306	0.622113	0.626629	0.00616324	2246.8	cis	CDSN	-	regulatory_region_variant	enhancer	rs3095306	6	31063601	T	A	0.390601	0.988359	0.0234927	0.00663521	12.4638	0.00041	putam_qsm	0.0196995
31063601	T	A	6	31095824	Q15517	rs3095306	0.622113	0.626629	0.00616324	2246.8	cis	CDSN	-	regulatory_region_variant	enhancer	rs3095306	6	31063601	T	A	0.390601	0.988359	0.0331866	0.00707063	24.073	9.3e-07	thal_qsm	0.00031279
43021011	G	C	19	42516859	P13688	rs10412463	0.0984897	-0.516813	0.0103666	541.492	cis	CEACAM1	LIPE-AS1	intron_variant,non_coding_transcript_variant	lncRNA	rs10412463	19	43021011	G	C	0.918966	0.995338	-0.0260761	0.0126178	4.34829	0.037	sub_nig_qsm	0.352198
43021011	G	C	19	42516859	P13688	rs10412463	0.0984897	-0.516813	0.0103666	541.492	cis	CEACAM1	LIPE-AS1	intron_variant,non_coding_transcript_variant	lncRNA	rs10412463	19	43021011	G	C	0.918966	0.995338	-0.015568	0.0124307	1.97529	0.16	caud_qsm	0.682622
43021011	G	C	19	42516859	P13688	rs10412463	0.0984897	-0.516813	0.0103666	541.492	cis	CEACAM1	LIPE-AS1	intron_variant,non_coding_transcript_variant	lncRNA	rs10412463	19	43021011	G	C	0.918966	0.995338	-0.0178384	0.0118476	3.02739	0.082	putam_qsm	0.528677
43021011	G	C	19	42516859	P13688	rs10412463	0.0984897	-0.516813	0.0103666	541.492	cis	CEACAM1	LIPE-AS1	intron_variant,non_coding_transcript_variant	lncRNA	rs10412463	19	43021011	G	C	0.918966	0.995338	-0.0232112	0.012613	3.44445	0.063	thal_qsm	0.594084
45209443	G	C	19	44706173	Q2WEN9	rs17715069	0.390337	-0.336285	0.00621724	637.124	cis	CEACAM16	CEACAM16-AS1	intron_variant,non_coding_transcript_variant	lncRNA	rs17715069	19	45209443	G	C	0.612307	0.98058	0.00886547	0.00714156	1.74501	0.19	sub_nig_qsm	0.620421
45209443	G	C	19	44706173	Q2WEN9	rs17715069	0.390337	-0.336285	0.00621724	637.124	cis	CEACAM16	CEACAM16-AS1	intron_variant,non_coding_transcript_variant	lncRNA	rs17715069	19	45209443	G	C	0.612307	0.98058	-0.00459713	0.00703566	0.0761695	0.78	caud_qsm	0.965669
45209443	G	C	19	44706173	Q2WEN9	rs17715069	0.390337	-0.336285	0.00621724	637.124	cis	CEACAM16	CEACAM16-AS1	intron_variant,non_coding_transcript_variant	lncRNA	rs17715069	19	45209443	G	C	0.612307	0.98058	-0.00323183	0.00670565	0.179304	0.67	putam_qsm	0.944176
45209443	G	C	19	44706173	Q2WEN9	rs17715069	0.390337	-0.336285	0.00621724	637.124	cis	CEACAM16	CEACAM16-AS1	intron_variant,non_coding_transcript_variant	lncRNA	rs17715069	19	45209443	G	C	0.612307	0.98058	-0.0168729	0.00713883	5.96366	0.015	thal_qsm	0.332637
45172785	T	C	19	44669513	Q7Z692	rs62119321	0.0276276	0.602436	0.0184131	234.059	cis	CEACAM19	PVR	downstream_gene_variant	protein_coding	rs62119321	19	45172785	T	C	0.971211	0.993959	0.000158162	0.0206523	0.0443111	0.83	sub_nig_qsm	0.98237
45172785	T	C	19	44669513	Q7Z692	rs62119321	0.0276276	0.602436	0.0184131	234.059	cis	CEACAM19	PVR	downstream_gene_variant	protein_coding	rs62119321	19	45172785	T	C	0.971211	0.993959	0.00681091	0.020346	0.0573047	0.81	caud_qsm	0.974705
45172785	T	C	19	44669513	Q7Z692	rs62119321	0.0276276	0.602436	0.0184131	234.059	cis	CEACAM19	PVR	downstream_gene_variant	protein_coding	rs62119321	19	45172785	T	C	0.971211	0.993959	0.00144778	0.0193917	0.000698952	0.98	putam_qsm	1
45172785	T	C	19	44669513	Q7Z692	rs62119321	0.0276276	0.602436	0.0184131	234.059	cis	CEACAM19	PVR	downstream_gene_variant	protein_coding	rs62119321	19	45172785	T	C	0.971211	0.993959	0.000903602	0.0206444	0.0201503	0.89	thal_qsm	1
45021210	G	A	19	44517149	Q6UY09	rs10414398	0.0883237	-0.270074	0.0109537	133.499	cis	CEACAM20	CEACAM20	missense_variant	protein_coding	rs10414398	19	45021210	G	A	0.921079	1	0.0152024	0.0127608	0.665735	0.41	sub_nig_qsm	0.807969
45021210	G	A	19	44517149	Q6UY09	rs10414398	0.0883237	-0.270074	0.0109537	133.499	cis	CEACAM20	CEACAM20	missense_variant	protein_coding	rs10414398	19	45021210	G	A	0.921079	1	-0.00332134	0.0125715	0.479203	0.49	caud_qsm	0.873516
45021210	G	A	19	44517149	Q6UY09	rs10414398	0.0883237	-0.270074	0.0109537	133.499	cis	CEACAM20	CEACAM20	missense_variant	protein_coding	rs10414398	19	45021210	G	A	0.921079	1	0.0136198	0.0119819	0.266209	0.61	putam_qsm	0.914547
45021210	G	A	19	44517149	Q6UY09	rs10414398	0.0883237	-0.270074	0.0109537	133.499	cis	CEACAM20	CEACAM20	missense_variant	protein_coding	rs10414398	19	45021210	G	A	0.921079	1	0.00573371	0.0127559	0.0905389	0.76	thal_qsm	0.99139
42083849	C	A	19	41577497	Q3KPI0	rs714106	0.72923	-1.17179	0.00704693	6006.53	cis	CEACAM21	CEACAM21	missense_variant	protein_coding	rs714106	19	42083849	C	A	0.24954	1	0.0137955	0.00793855	3.44341	0.064	sub_nig_qsm	0.434855
42083849	C	A	19	41577497	Q3KPI0	rs714106	0.72923	-1.17179	0.00704693	6006.53	cis	CEACAM21	CEACAM21	missense_variant	protein_coding	rs714106	19	42083849	C	A	0.24954	1	-0.00294958	0.00782083	0.000750119	0.98	caud_qsm	1
42083849	C	A	19	41577497	Q3KPI0	rs714106	0.72923	-1.17179	0.00704693	6006.53	cis	CEACAM21	CEACAM21	missense_variant	protein_coding	rs714106	19	42083849	C	A	0.24954	1	0.000817338	0.007454	0.269539	0.6	putam_qsm	0.914547
42083849	C	A	19	41577497	Q3KPI0	rs714106	0.72923	-1.17179	0.00704693	6006.53	cis	CEACAM21	CEACAM21	missense_variant	protein_coding	rs714106	19	42083849	C	A	0.24954	1	-0.00514919	0.00793552	0.132921	0.72	thal_qsm	0.983724
42231159	G	A	19	41727239	P06731	rs9621	0.0398487	0.97492	0.0155968	850.332	cis	CEACAM5	CEACAM5	missense_variant	protein_coding	rs9621	19	42231159	G	A	0.957737	1	-0.0268011	0.0170623	1.58105	0.21	sub_nig_qsm	0.639186
42231159	G	A	19	41727239	P06731	rs9621	0.0398487	0.97492	0.0155968	850.332	cis	CEACAM5	CEACAM5	missense_variant	protein_coding	rs9621	19	42231159	G	A	0.957737	1	-0.0450511	0.0168093	4.82167	0.028	caud_qsm	0.355371
42231159	G	A	19	41727239	P06731	rs9621	0.0398487	0.97492	0.0155968	850.332	cis	CEACAM5	CEACAM5	missense_variant	protein_coding	rs9621	19	42231159	G	A	0.957737	1	-0.0346413	0.0160208	2.64454	0.1	putam_qsm	0.570056
42231159	G	A	19	41727239	P06731	rs9621	0.0398487	0.97492	0.0155968	850.332	cis	CEACAM5	CEACAM5	missense_variant	protein_coding	rs9621	19	42231159	G	A	0.957737	1	-0.0110254	0.0170558	0.0624948	0.8	thal_qsm	1
42263143	A	G	19	41759235	P40199	rs12459454	0.287787	-0.12862	0.00657517	84.4828	cis	CEACAM6	CEACAM6	intron_variant	protein_coding	rs12459454	19	42263143	A	G	0.707704	1	-0.00294611	0.00754715	0.23069	0.63	sub_nig_qsm	0.915951
42263143	A	G	19	41759235	P40199	rs12459454	0.287787	-0.12862	0.00657517	84.4828	cis	CEACAM6	CEACAM6	intron_variant	protein_coding	rs12459454	19	42263143	A	G	0.707704	1	-0.00963763	0.00743523	1.50735	0.22	caud_qsm	0.746151
42263143	A	G	19	41759235	P40199	rs12459454	0.287787	-0.12862	0.00657517	84.4828	cis	CEACAM6	CEACAM6	intron_variant	protein_coding	rs12459454	19	42263143	A	G	0.707704	1	-0.00171988	0.00708648	0.0749349	0.78	putam_qsm	0.979852
42263143	A	G	19	41759235	P40199	rs12459454	0.287787	-0.12862	0.00657517	84.4828	cis	CEACAM6	CEACAM6	intron_variant	protein_coding	rs12459454	19	42263143	A	G	0.707704	1	0.0130578	0.00754427	2.58086	0.11	thal_qsm	0.662627
42263143	A	G	19	41759235	P31997	rs12459454	0.288065	-0.130695	0.00643636	90.9413	cis	CEACAM8	CEACAM6	intron_variant	protein_coding	rs12459454	19	42263143	A	G	0.707704	1	-0.00294611	0.00754715	0.23069	0.63	sub_nig_qsm	0.915951
42263143	A	G	19	41759235	P31997	rs12459454	0.288065	-0.130695	0.00643636	90.9413	cis	CEACAM8	CEACAM6	intron_variant	protein_coding	rs12459454	19	42263143	A	G	0.707704	1	-0.00963763	0.00743523	1.50735	0.22	caud_qsm	0.746151
42263143	A	G	19	41759235	P31997	rs12459454	0.288065	-0.130695	0.00643636	90.9413	cis	CEACAM8	CEACAM6	intron_variant	protein_coding	rs12459454	19	42263143	A	G	0.707704	1	-0.00171988	0.00708648	0.0749349	0.78	putam_qsm	0.979852
42263143	A	G	19	41759235	P31997	rs12459454	0.288065	-0.130695	0.00643636	90.9413	cis	CEACAM8	CEACAM6	intron_variant	protein_coding	rs12459454	19	42263143	A	G	0.707704	1	0.0130578	0.00754427	2.58086	0.11	thal_qsm	0.662627
48955595	A	G	20	50339058	P17676	rs6063502	0.367148	-0.055927	0.00644794	17.3783	cis	CEBPB	-	intergenic_variant	-	rs6063502	20	48955595	A	G	0.653607	0.995029	0.0178084	0.00725227	8.48235	0.0036	sub_nig_qsm	0.102321
48955595	A	G	20	50339058	P17676	rs6063502	0.367148	-0.055927	0.00644794	17.3783	cis	CEBPB	-	intergenic_variant	-	rs6063502	20	48955595	A	G	0.653607	0.995029	0.023418	0.00714924	9.82955	0.0017	caud_qsm	0.0745783
48955595	A	G	20	50339058	P17676	rs6063502	0.367148	-0.055927	0.00644794	17.3783	cis	CEBPB	-	intergenic_variant	-	rs6063502	20	48955595	A	G	0.653607	0.995029	0.0254353	0.00681258	13.1044	0.00029	putam_qsm	0.0154005
48955595	A	G	20	50339058	P17676	rs6063502	0.367148	-0.055927	0.00644794	17.3783	cis	CEBPB	-	intergenic_variant	-	rs6063502	20	48955595	A	G	0.653607	0.995029	0.0111715	0.00725269	2.44102	0.12	thal_qsm	0.670803
15798603	T	G	1	15472108	P08217	rs188524036	0.0106594	-0.520086	0.0297615	67.6544	cis	CELA2A	CELA2B	upstream_gene_variant	protein_coding	rs188524036	1	15798603	T	G	0.988266	0.961433	-0.00992377	0.0324811	0.211478	0.65	sub_nig_qsm	0.923082
15798603	T	G	1	15472108	P08217	rs188524036	0.0106594	-0.520086	0.0297615	67.6544	cis	CELA2A	CELA2B	upstream_gene_variant	protein_coding	rs188524036	1	15798603	T	G	0.988266	0.961433	-0.00626397	0.0320567	0.00410277	0.95	caud_qsm	1
15798603	T	G	1	15472108	P08217	rs188524036	0.0106594	-0.520086	0.0297615	67.6544	cis	CELA2A	CELA2B	upstream_gene_variant	protein_coding	rs188524036	1	15798603	T	G	0.988266	0.961433	0.00805627	0.0305191	0.0616056	0.8	putam_qsm	0.981995
15798603	T	G	1	15472108	P08217	rs188524036	0.0106594	-0.520086	0.0297615	67.6544	cis	CELA2A	CELA2B	upstream_gene_variant	protein_coding	rs188524036	1	15798603	T	G	0.988266	0.961433	0.016846	0.0325737	0.265408	0.61	thal_qsm	0.961703
22313371	G	A	1	21986878	P09093	rs34262568	0.225953	0.230764	0.00706745	233.119	cis	CELA3A	RNU6-1022P	upstream_gene_variant	snRNA	rs34262568	1	22313371	G	A	0.766212	0.992649	0.00358817	0.00807592	0.017988	0.89	sub_nig_qsm	0.996681
22313371	G	A	1	21986878	P09093	rs34262568	0.225953	0.230764	0.00706745	233.119	cis	CELA3A	RNU6-1022P	upstream_gene_variant	snRNA	rs34262568	1	22313371	G	A	0.766212	0.992649	0.00186653	0.00797039	0.170561	0.68	caud_qsm	0.94118
22313371	G	A	1	21986878	P09093	rs34262568	0.225953	0.230764	0.00706745	233.119	cis	CELA3A	RNU6-1022P	upstream_gene_variant	snRNA	rs34262568	1	22313371	G	A	0.766212	0.992649	-0.0121048	0.0075881	4.05478	0.044	putam_qsm	0.40918
22313371	G	A	1	21986878	P09093	rs34262568	0.225953	0.230764	0.00706745	233.119	cis	CELA3A	RNU6-1022P	upstream_gene_variant	snRNA	rs34262568	1	22313371	G	A	0.766212	0.992649	-0.0159327	0.00809893	4.38783	0.036	thal_qsm	0.5045
109817590	G	T	1	109274968	Q9HCU4	rs12740374	0.221591	0.450722	0.0073725	813.484	cis	CELSR2	PSRC1	downstream_gene_variant	protein_coding	rs12740374	1	109817590	G	T	0.77838	1	0.0279141	0.00823842	10.8394	0.00099	sub_nig_qsm	0.0448444
109817590	G	T	1	109274968	Q9HCU4	rs12740374	0.221591	0.450722	0.0073725	813.484	cis	CELSR2	PSRC1	downstream_gene_variant	protein_coding	rs12740374	1	109817590	G	T	0.77838	1	0.0178718	0.00813077	6.4149	0.011	caud_qsm	0.233663
109817590	G	T	1	109274968	Q9HCU4	rs12740374	0.221591	0.450722	0.0073725	813.484	cis	CELSR2	PSRC1	downstream_gene_variant	protein_coding	rs12740374	1	109817590	G	T	0.77838	1	0.00780179	0.00774079	1.15783	0.28	putam_qsm	0.782604
109817590	G	T	1	109274968	Q9HCU4	rs12740374	0.221591	0.450722	0.0073725	813.484	cis	CELSR2	PSRC1	downstream_gene_variant	protein_coding	rs12740374	1	109817590	G	T	0.77838	1	0.0136964	0.0082619	2.96017	0.085	thal_qsm	0.622574
74346987	T	G	9	71732071	Q9UHN6	rs191912523	0.0838946	0.238308	0.0113906	96.4658	cis	CEMIP2	CEMIP2	intron_variant	protein_coding	rs191912523	9	74346987	T	G	0.915919	0.985876	0.00428261	0.0124624	0.0226798	0.88	sub_nig_qsm	0.990429
74346987	T	G	9	71732071	Q9UHN6	rs191912523	0.0838946	0.238308	0.0113906	96.4658	cis	CEMIP2	CEMIP2	intron_variant	protein_coding	rs191912523	9	74346987	T	G	0.915919	0.985876	0.00681021	0.0122821	0.189752	0.66	caud_qsm	0.94118
74346987	T	G	9	71732071	Q9UHN6	rs191912523	0.0838946	0.238308	0.0113906	96.4658	cis	CEMIP2	CEMIP2	intron_variant	protein_coding	rs191912523	9	74346987	T	G	0.915919	0.985876	0.0106069	0.0117007	0.729917	0.39	putam_qsm	0.837255
74346987	T	G	9	71732071	Q9UHN6	rs191912523	0.0838946	0.238308	0.0113906	96.4658	cis	CEMIP2	CEMIP2	intron_variant	protein_coding	rs191912523	9	74346987	T	G	0.915919	0.985876	-0.00877066	0.0124487	0.395188	0.53	thal_qsm	0.94185
214818846	A	G	1	214645503	P49454	rs3790646	0.0547636	-0.131513	0.0131009	22.9861	cis	CENPF	CENPF	missense_variant	protein_coding	rs3790646	1	214818846	A	G	0.949634	1	-0.00887991	0.0157126	0.0016356	0.97	sub_nig_qsm	1
214818846	A	G	1	214645503	P49454	rs3790646	0.0547636	-0.131513	0.0131009	22.9861	cis	CENPF	CENPF	missense_variant	protein_coding	rs3790646	1	214818846	A	G	0.949634	1	-0.0149524	0.0155073	0.807184	0.37	caud_qsm	0.83147
214818846	A	G	1	214645503	P49454	rs3790646	0.0547636	-0.131513	0.0131009	22.9861	cis	CENPF	CENPF	missense_variant	protein_coding	rs3790646	1	214818846	A	G	0.949634	1	-0.0307269	0.0147635	3.19302	0.074	putam_qsm	0.511411
214818846	A	G	1	214645503	P49454	rs3790646	0.0547636	-0.131513	0.0131009	22.9861	cis	CENPF	CENPF	missense_variant	protein_coding	rs3790646	1	214818846	A	G	0.949634	1	-0.0233409	0.0157574	1.68698	0.19	thal_qsm	0.745953
63934200	A	C	17	65938082	Q8N8E3	rs12938334	0.439742	-0.230425	0.00646352	277.628	cis	CEP112	CEP112	intron_variant	protein_coding	rs12938334	17	63934200	A	C	0.564507	0.978475	-0.00207078	0.00699061	0.118285	0.73	sub_nig_qsm	0.958452
63934200	A	C	17	65938082	Q8N8E3	rs12938334	0.439742	-0.230425	0.00646352	277.628	cis	CEP112	CEP112	intron_variant	protein_coding	rs12938334	17	63934200	A	C	0.564507	0.978475	-0.0165783	0.00687816	6.36072	0.012	caud_qsm	0.244606
63934200	A	C	17	65938082	Q8N8E3	rs12938334	0.439742	-0.230425	0.00646352	277.628	cis	CEP112	CEP112	intron_variant	protein_coding	rs12938334	17	63934200	A	C	0.564507	0.978475	-0.0118571	0.00653248	2.90795	0.088	putam_qsm	0.54307
63934200	A	C	17	65938082	Q8N8E3	rs12938334	0.439742	-0.230425	0.00646352	277.628	cis	CEP112	CEP112	intron_variant	protein_coding	rs12938334	17	63934200	A	C	0.564507	0.978475	0.000704766	0.00699389	0.05126	0.82	thal_qsm	1
49082509	C	T	15	48790312	O94986	rs77379665	0.0315123	0.13155	0.0180736	12.4719	cis	CEP152	CEP152	intron_variant	protein_coding	rs77379665	15	49082509	C	T	0.967445	1	-0.035608	0.0193867	3.23086	0.072	sub_nig_qsm	0.463252
49082509	C	T	15	48790312	O94986	rs77379665	0.0315123	0.13155	0.0180736	12.4719	cis	CEP152	CEP152	intron_variant	protein_coding	rs77379665	15	49082509	C	T	0.967445	1	-0.0135474	0.0191125	0.129876	0.72	caud_qsm	0.949647
49082509	C	T	15	48790312	O94986	rs77379665	0.0315123	0.13155	0.0180736	12.4719	cis	CEP152	CEP152	intron_variant	protein_coding	rs77379665	15	49082509	C	T	0.967445	1	-0.00357011	0.0181962	0.000948818	0.98	putam_qsm	1
49082509	C	T	15	48790312	O94986	rs77379665	0.0315123	0.13155	0.0180736	12.4719	cis	CEP152	CEP152	intron_variant	protein_coding	rs77379665	15	49082509	C	T	0.967445	1	-0.0129564	0.0193857	0.271459	0.6	thal_qsm	0.954137
243428152	T	G	1	243264850	Q5SW79	rs12741781	0.330313	0.0652587	0.00652897	22.7962	cis	CEP170	FCF1P7	downstream_gene_variant	processed_pseudogene	rs12741781	1	243428152	T	G	0.679205	0.993911	0.0118667	0.00734701	1.54761	0.21	sub_nig_qsm	0.639186
243428152	T	G	1	243264850	Q5SW79	rs12741781	0.330313	0.0652587	0.00652897	22.7962	cis	CEP170	FCF1P7	downstream_gene_variant	processed_pseudogene	rs12741781	1	243428152	T	G	0.679205	0.993911	-0.00840896	0.00725101	2.18655	0.14	caud_qsm	0.663192
243428152	T	G	1	243264850	Q5SW79	rs12741781	0.330313	0.0652587	0.00652897	22.7962	cis	CEP170	FCF1P7	downstream_gene_variant	processed_pseudogene	rs12741781	1	243428152	T	G	0.679205	0.993911	-0.00616193	0.00690322	1.53875	0.21	putam_qsm	0.739581
243428152	T	G	1	243264850	Q5SW79	rs12741781	0.330313	0.0652587	0.00652897	22.7962	cis	CEP170	FCF1P7	downstream_gene_variant	processed_pseudogene	rs12741781	1	243428152	T	G	0.679205	0.993911	0.00598434	0.00736795	0.718769	0.4	thal_qsm	0.886059
15966822	T	C	16	15872965	Q96NB1	rs7204850	0.0571682	-0.213702	0.0134277	56.3023	cis	CEP20	RNU6-213P	downstream_gene_variant	snRNA	rs7204850	16	15966822	T	C	0.9424	0.994598	0.0409283	0.0147563	8.48876	0.0036	sub_nig_qsm	0.102321
15966822	T	C	16	15872965	Q96NB1	rs7204850	0.0571682	-0.213702	0.0134277	56.3023	cis	CEP20	RNU6-213P	downstream_gene_variant	snRNA	rs7204850	16	15966822	T	C	0.9424	0.994598	0.0282525	0.0145505	3.99362	0.046	caud_qsm	0.465692
15966822	T	C	16	15872965	Q96NB1	rs7204850	0.0571682	-0.213702	0.0134277	56.3023	cis	CEP20	RNU6-213P	downstream_gene_variant	snRNA	rs7204850	16	15966822	T	C	0.9424	0.994598	0.0270099	0.0138648	6.12379	0.013	putam_qsm	0.21681
15966822	T	C	16	15872965	Q96NB1	rs7204850	0.0571682	-0.213702	0.0134277	56.3023	cis	CEP20	RNU6-213P	downstream_gene_variant	snRNA	rs7204850	16	15966822	T	C	0.9424	0.994598	0.0129674	0.014769	0.668727	0.41	thal_qsm	0.887747
167433948	T	C	6	167020460	O95684	rs6904946	0.445505	0.073672	0.00619605	31.8757	cis	CEP43	CEP43	intron_variant	protein_coding	rs6904946	6	167433948	T	C	0.547133	0.999915	0.00377813	0.00686106	0.269014	0.6	sub_nig_qsm	0.907646
167433948	T	C	6	167020460	O95684	rs6904946	0.445505	0.073672	0.00619605	31.8757	cis	CEP43	CEP43	intron_variant	protein_coding	rs6904946	6	167433948	T	C	0.547133	0.999915	0.0018162	0.00676166	0.124817	0.72	caud_qsm	0.949647
167433948	T	C	6	167020460	O95684	rs6904946	0.445505	0.073672	0.00619605	31.8757	cis	CEP43	CEP43	intron_variant	protein_coding	rs6904946	6	167433948	T	C	0.547133	0.999915	0.00679018	0.00643808	0.746622	0.39	putam_qsm	0.837255
167433948	T	C	6	167020460	O95684	rs6904946	0.445505	0.073672	0.00619605	31.8757	cis	CEP43	CEP43	intron_variant	protein_coding	rs6904946	6	167433948	T	C	0.547133	0.999915	-0.0103492	0.00686056	1.64822	0.2	thal_qsm	0.751583
26618467	G	A	1	26291976	Q6P2H3	rs7542844	0.92109	0.140246	0.0115727	33.0753	cis	CEP85	UBXN11	intron_variant	protein_coding	rs7542844	1	26618467	G	A	0.0637126	0.999185	0.0200197	0.013993	2.12613	0.14	sub_nig_qsm	0.556142
26618467	G	A	1	26291976	Q6P2H3	rs7542844	0.92109	0.140246	0.0115727	33.0753	cis	CEP85	UBXN11	intron_variant	protein_coding	rs7542844	1	26618467	G	A	0.0637126	0.999185	0.0178374	0.0138102	1.76306	0.18	caud_qsm	0.713635
26618467	G	A	1	26291976	Q6P2H3	rs7542844	0.92109	0.140246	0.0115727	33.0753	cis	CEP85	UBXN11	intron_variant	protein_coding	rs7542844	1	26618467	G	A	0.0637126	0.999185	0.0201879	0.0131478	3.33481	0.068	putam_qsm	0.493612
26618467	G	A	1	26291976	Q6P2H3	rs7542844	0.92109	0.140246	0.0115727	33.0753	cis	CEP85	UBXN11	intron_variant	protein_coding	rs7542844	1	26618467	G	A	0.0637126	0.999185	0.0237094	0.0140329	3.01204	0.083	thal_qsm	0.622574
74700841	A	AAAC	5	75405016	Q9Y5P4	rs577344407	0.0880178	0.0845525	0.011051	13.7007	cis	CERT1	CERT1	intron_variant	protein_coding	rs577344407	5	74700841	A	AAAC	0.911801	0.987661	0.021489	0.0121749	1.77352	0.18	sub_nig_qsm	0.620421
74700841	A	AAAC	5	75405016	Q9Y5P4	rs577344407	0.0880178	0.0845525	0.011051	13.7007	cis	CERT1	CERT1	intron_variant	protein_coding	rs577344407	5	74700841	A	AAAC	0.911801	0.987661	0.00147551	0.0119855	0.115315	0.73	caud_qsm	0.956584
74700841	A	AAAC	5	75405016	Q9Y5P4	rs577344407	0.0880178	0.0845525	0.011051	13.7007	cis	CERT1	CERT1	intron_variant	protein_coding	rs577344407	5	74700841	A	AAAC	0.911801	0.987661	-0.000523267	0.0114205	0.101058	0.75	putam_qsm	0.973312
74700841	A	AAAC	5	75405016	Q9Y5P4	rs577344407	0.0880178	0.0845525	0.011051	13.7007	cis	CERT1	CERT1	intron_variant	protein_coding	rs577344407	5	74700841	A	AAAC	0.911801	0.987661	-0.0213448	0.0121717	3.23696	0.072	thal_qsm	0.617074
55860775	G	A	16	55826863	P23141	rs28547561	0.0543905	-1.13641	0.0133821	1567.96	cis	CES1	CES1	intron_variant	protein_coding	rs28547561	16	55860775	G	A	0.947894	0.964933	-0.020615	0.0157572	2.78314	0.095	sub_nig_qsm	0.500744
55860775	G	A	16	55826863	P23141	rs28547561	0.0543905	-1.13641	0.0133821	1567.96	cis	CES1	CES1	intron_variant	protein_coding	rs28547561	16	55860775	G	A	0.947894	0.964933	0.000327312	0.0155376	0.0270385	0.87	caud_qsm	0.986326
55860775	G	A	16	55826863	P23141	rs28547561	0.0543905	-1.13641	0.0133821	1567.96	cis	CES1	CES1	intron_variant	protein_coding	rs28547561	16	55860775	G	A	0.947894	0.964933	-0.0145771	0.0148053	0.151787	0.7	putam_qsm	0.958345
55860775	G	A	16	55826863	P23141	rs28547561	0.0543905	-1.13641	0.0133821	1567.96	cis	CES1	CES1	intron_variant	protein_coding	rs28547561	16	55860775	G	A	0.947894	0.964933	0.0143342	0.0157709	1.3186	0.25	thal_qsm	0.816882
66971964	G	A	16	66938061	O00748	rs140461033	0.00332815	-1.02741	0.0521533	85.6654	cis	CES2	CES2	missense_variant	protein_coding	rs140461033	16	66971964	G	A	0.996181	1	-0.00200139	0.0553942	0.00910644	0.92	sub_nig_qsm	1
66971964	G	A	16	66938061	O00748	rs140461033	0.00332815	-1.02741	0.0521533	85.6654	cis	CES2	CES2	missense_variant	protein_coding	rs140461033	16	66971964	G	A	0.996181	1	0.105529	0.0546219	3.03357	0.082	caud_qsm	0.589384
66971964	G	A	16	66938061	O00748	rs140461033	0.00332815	-1.02741	0.0521533	85.6654	cis	CES2	CES2	missense_variant	protein_coding	rs140461033	16	66971964	G	A	0.996181	1	0.0854527	0.0520477	3.3097	0.069	putam_qsm	0.497293
66971964	G	A	16	66938061	O00748	rs140461033	0.00332815	-1.02741	0.0521533	85.6654	cis	CES2	CES2	missense_variant	protein_coding	rs140461033	16	66971964	G	A	0.996181	1	0.0247721	0.055442	0.296834	0.59	thal_qsm	0.948701
66997756	T	C	16	66963853	Q6UWW8	rs71647892	0.0117765	-0.892058	0.0280525	221.183	cis	CES3	CES3	missense_variant	protein_coding	rs71647892	16	66997756	T	C	0.987988	1	0.0163684	0.0315784	0.342774	0.56	sub_nig_qsm	0.89123
66997756	T	C	16	66963853	Q6UWW8	rs71647892	0.0117765	-0.892058	0.0280525	221.183	cis	CES3	CES3	missense_variant	protein_coding	rs71647892	16	66997756	T	C	0.987988	1	-0.0125703	0.0311381	0.00953498	0.92	caud_qsm	0.997614
66997756	T	C	16	66963853	Q6UWW8	rs71647892	0.0117765	-0.892058	0.0280525	221.183	cis	CES3	CES3	missense_variant	protein_coding	rs71647892	16	66997756	T	C	0.987988	1	-0.0246462	0.0296707	0.102299	0.75	putam_qsm	0.973312
66997756	T	C	16	66963853	Q6UWW8	rs71647892	0.0117765	-0.892058	0.0280525	221.183	cis	CES3	CES3	missense_variant	protein_coding	rs71647892	16	66997756	T	C	0.987988	1	0.0046351	0.0316056	9.14094e-05	0.99	thal_qsm	1
89703641	C	G	5	90407824	O15182	rs4873	0.272417	-0.177234	0.00690788	144.449	cis	CETN3	CETN3	missense_variant	protein_coding	rs4873	5	89703641	C	G	0.717421	0.983088	-0.0101384	0.007653	1.14149	0.29	sub_nig_qsm	0.726079
89703641	C	G	5	90407824	O15182	rs4873	0.272417	-0.177234	0.00690788	144.449	cis	CETN3	CETN3	missense_variant	protein_coding	rs4873	5	89703641	C	G	0.717421	0.983088	-0.00118476	0.00753392	0.197479	0.66	caud_qsm	0.94118
89703641	C	G	5	90407824	O15182	rs4873	0.272417	-0.177234	0.00690788	144.449	cis	CETN3	CETN3	missense_variant	protein_coding	rs4873	5	89703641	C	G	0.717421	0.983088	-0.00125863	0.00717879	0.202489	0.65	putam_qsm	0.933594
89703641	C	G	5	90407824	O15182	rs4873	0.272417	-0.177234	0.00690788	144.449	cis	CETN3	CETN3	missense_variant	protein_coding	rs4873	5	89703641	C	G	0.717421	0.983088	0.0123481	0.00765096	2.23502	0.13	thal_qsm	0.690368
31914180	G	A	6	31946403	P00751	rs641153	0.099331	0.621564	0.0100903	825.868	cis	CFB	CFB	missense_variant	protein_coding	rs641153	6	31914180	G	A	0.903253	0.999179	-0.0244425	0.0116157	5.76417	0.016	sub_nig_qsm	0.230629
31914180	G	A	6	31946403	P00751	rs641153	0.099331	0.621564	0.0100903	825.868	cis	CFB	CFB	missense_variant	protein_coding	rs641153	6	31914180	G	A	0.903253	0.999179	0.00663866	0.0114474	0.240719	0.62	caud_qsm	0.922004
31914180	G	A	6	31946403	P00751	rs641153	0.099331	0.621564	0.0100903	825.868	cis	CFB	CFB	missense_variant	protein_coding	rs641153	6	31914180	G	A	0.903253	0.999179	0.0209852	0.0108996	2.57538	0.11	putam_qsm	0.585699
31914180	G	A	6	31946403	P00751	rs641153	0.099331	0.621564	0.0100903	825.868	cis	CFB	CFB	missense_variant	protein_coding	rs641153	6	31914180	G	A	0.903253	0.999179	-0.00178903	0.0116149	0.0694299	0.79	thal_qsm	1
131157129	G	C	2	130399556	P0CG37	rs7580681	0.0109491	-0.259635	0.0377612	11.2098	cis	CFC1	-	intergenic_variant	-	rs7580681	2	131157129	G	C	0.99893	0.907936	0.11305	0.117236	0.150282	0.7	sub_nig_qsm	0.951246
131157129	G	C	2	130399556	P0CG37	rs7580681	0.0109491	-0.259635	0.0377612	11.2098	cis	CFC1	-	intergenic_variant	-	rs7580681	2	131157129	G	C	0.99893	0.907936	0.148978	0.115587	0.378047	0.54	caud_qsm	0.898368
131157129	G	C	2	130399556	P0CG37	rs7580681	0.0109491	-0.259635	0.0377612	11.2098	cis	CFC1	-	intergenic_variant	-	rs7580681	2	131157129	G	C	0.99893	0.907936	0.146608	0.110098	0.78403	0.38	putam_qsm	0.829913
131157129	G	C	2	130399556	P0CG37	rs7580681	0.0109491	-0.259635	0.0377612	11.2098	cis	CFC1	-	intergenic_variant	-	rs7580681	2	131157129	G	C	0.99893	0.907936	0.0525891	0.117401	0.0305956	0.86	thal_qsm	1
859368	G	T	19	859368	P00746	rs71335276	0.225696	-0.1814	0.00741679	131.383	cis	CFD	ELANE	downstream_gene_variant	protein_coding	rs71335276	19	859368	G	T	0.770677	0.909323	0.000121587	0.00853128	0.271893	0.6	sub_nig_qsm	0.907646
859368	G	T	19	859368	P00746	rs71335276	0.225696	-0.1814	0.00741679	131.383	cis	CFD	ELANE	downstream_gene_variant	protein_coding	rs71335276	19	859368	G	T	0.770677	0.909323	0.000374031	0.00840476	0.0271981	0.87	caud_qsm	0.986326
859368	G	T	19	859368	P00746	rs71335276	0.225696	-0.1814	0.00741679	131.383	cis	CFD	ELANE	downstream_gene_variant	protein_coding	rs71335276	19	859368	G	T	0.770677	0.909323	-0.00125468	0.00801054	0.238669	0.63	putam_qsm	0.918598
859368	G	T	19	859368	P00746	rs71335276	0.225696	-0.1814	0.00741679	131.383	cis	CFD	ELANE	downstream_gene_variant	protein_coding	rs71335276	19	859368	G	T	0.770677	0.909323	-0.00133469	0.00852802	0.00434134	0.95	thal_qsm	1
196676713	G	T	1	196707583	P08603	rs33915960	0.202563	0.42054	0.00769177	650.944	cis	CFH	CFH	intron_variant	protein_coding	rs33915960	1	196676713	G	T	0.806675	0.99952	-0.00124245	0.00862703	0.00440849	0.95	sub_nig_qsm	1
196676713	G	T	1	196707583	P08603	rs33915960	0.202563	0.42054	0.00769177	650.944	cis	CFH	CFH	intron_variant	protein_coding	rs33915960	1	196676713	G	T	0.806675	0.99952	0.00785606	0.0085143	0.570029	0.45	caud_qsm	0.857507
196676713	G	T	1	196707583	P08603	rs33915960	0.202563	0.42054	0.00769177	650.944	cis	CFH	CFH	intron_variant	protein_coding	rs33915960	1	196676713	G	T	0.806675	0.99952	0.00114776	0.00810592	0.0682993	0.79	putam_qsm	0.979852
196676713	G	T	1	196707583	P08603	rs33915960	0.202563	0.42054	0.00769177	650.944	cis	CFH	CFH	intron_variant	protein_coding	rs33915960	1	196676713	G	T	0.806675	0.99952	-0.00530334	0.00865161	0.113244	0.74	thal_qsm	0.988954
196920148	C	T	1	196951018	P36980	rs4085749	0.227347	-1.03409	0.00739803	4244.88	cis	CFHR2	CFHR2	synonymous_variant	protein_coding	rs4085749	1	196920148	C	T	0.771093	1	0.00644188	0.00815643	0.349652	0.55	sub_nig_qsm	0.885088
196920148	C	T	1	196951018	P36980	rs4085749	0.227347	-1.03409	0.00739803	4244.88	cis	CFHR2	CFHR2	synonymous_variant	protein_coding	rs4085749	1	196920148	C	T	0.771093	1	0.00869723	0.00804986	0.269016	0.6	caud_qsm	0.913122
196920148	C	T	1	196951018	P36980	rs4085749	0.227347	-1.03409	0.00739803	4244.88	cis	CFHR2	CFHR2	synonymous_variant	protein_coding	rs4085749	1	196920148	C	T	0.771093	1	0.00955028	0.00766375	1.43194	0.23	putam_qsm	0.75964
196920148	C	T	1	196951018	P36980	rs4085749	0.227347	-1.03409	0.00739803	4244.88	cis	CFHR2	CFHR2	synonymous_variant	protein_coding	rs4085749	1	196920148	C	T	0.771093	1	0.00713723	0.00817968	0.708248	0.4	thal_qsm	0.886059
196877689	C	G	1	196908559	Q92496	rs10922147	0.236715	-0.784669	0.00729817	2512.28	cis	CFHR4	CFHR4	intron_variant	protein_coding	rs10922147	1	196877689	C	G	0.762299	0.991765	0.00821447	0.00806418	0.706121	0.4	sub_nig_qsm	0.799208
196877689	C	G	1	196908559	Q92496	rs10922147	0.236715	-0.784669	0.00729817	2512.28	cis	CFHR4	CFHR4	intron_variant	protein_coding	rs10922147	1	196877689	C	G	0.762299	0.991765	0.00785431	0.00795881	0.271105	0.6	caud_qsm	0.913122
196877689	C	G	1	196908559	Q92496	rs10922147	0.236715	-0.784669	0.00729817	2512.28	cis	CFHR4	CFHR4	intron_variant	protein_coding	rs10922147	1	196877689	C	G	0.762299	0.991765	0.00958446	0.00757707	1.39789	0.24	putam_qsm	0.765118
196877689	C	G	1	196908559	Q92496	rs10922147	0.236715	-0.784669	0.00729817	2512.28	cis	CFHR4	CFHR4	intron_variant	protein_coding	rs10922147	1	196877689	C	G	0.762299	0.991765	0.00646831	0.00808716	0.455046	0.5	thal_qsm	0.928243
196303889	T	C	1	196334759	Q9BXR6	rs72732234	0.0166127	-1.566	0.0245789	883.386	cis	CFHR5	KCNT2	intron_variant	protein_coding	rs72732234	1	196303889	T	C	0.98244	0.955836	0.0120554	0.0265419	0.127373	0.72	sub_nig_qsm	0.953386
196303889	T	C	1	196334759	Q9BXR6	rs72732234	0.0166127	-1.566	0.0245789	883.386	cis	CFHR5	KCNT2	intron_variant	protein_coding	rs72732234	1	196303889	T	C	0.98244	0.955836	0.0254761	0.0261951	1.18522	0.28	caud_qsm	0.770859
196303889	T	C	1	196334759	Q9BXR6	rs72732234	0.0166127	-1.566	0.0245789	883.386	cis	CFHR5	KCNT2	intron_variant	protein_coding	rs72732234	1	196303889	T	C	0.98244	0.955836	0.017839	0.0249387	0.388218	0.53	putam_qsm	0.9087
196303889	T	C	1	196334759	Q9BXR6	rs72732234	0.0166127	-1.566	0.0245789	883.386	cis	CFHR5	KCNT2	intron_variant	protein_coding	rs72732234	1	196303889	T	C	0.98244	0.955836	-0.00749594	0.0266176	0.113539	0.74	thal_qsm	0.988954
110659067	T	C	4	109737911	P05156	rs10033900	0.514309	0.199403	0.00595735	244.905	cis	CFI	CFI	downstream_gene_variant	protein_coding	rs10033900	4	110659067	T	C	0.479846	1	0.00575849	0.00682876	1.00713	0.32	sub_nig_qsm	0.750884
110659067	T	C	4	109737911	P05156	rs10033900	0.514309	0.199403	0.00595735	244.905	cis	CFI	CFI	downstream_gene_variant	protein_coding	rs10033900	4	110659067	T	C	0.479846	1	-0.00116651	0.00674939	0.0384845	0.84	caud_qsm	0.979272
110659067	T	C	4	109737911	P05156	rs10033900	0.514309	0.199403	0.00595735	244.905	cis	CFI	CFI	downstream_gene_variant	protein_coding	rs10033900	4	110659067	T	C	0.479846	1	0.00626502	0.00644419	1.35616	0.24	putam_qsm	0.765118
110659067	T	C	4	109737911	P05156	rs10033900	0.514309	0.199403	0.00595735	244.905	cis	CFI	CFI	downstream_gene_variant	protein_coding	rs10033900	4	110659067	T	C	0.479846	1	-0.00329608	0.00686108	0.533996	0.46	thal_qsm	0.911866
87807180	A	G	6	87097462	P01215	rs2031367	0.293596	0.0403068	0.00492528	15.5601	cis	CGA	CGA	upstream_gene_variant	protein_coding	rs2031367	6	87807180	A	G	0.719316	1	0.0202228	0.00759528	7.79769	0.0052	sub_nig_qsm	0.127971
87807180	A	G	6	87097462	P01215	rs2031367	0.293596	0.0403068	0.00492528	15.5601	cis	CGA	CGA	upstream_gene_variant	protein_coding	rs2031367	6	87807180	A	G	0.719316	1	0.00284282	0.00748525	0.778874	0.38	caud_qsm	0.838077
87807180	A	G	6	87097462	P01215	rs2031367	0.293596	0.0403068	0.00492528	15.5601	cis	CGA	CGA	upstream_gene_variant	protein_coding	rs2031367	6	87807180	A	G	0.719316	1	0.00945818	0.00712704	2.08747	0.15	putam_qsm	0.665275
87807180	A	G	6	87097462	P01215	rs2031367	0.293596	0.0403068	0.00492528	15.5601	cis	CGA	CGA	upstream_gene_variant	protein_coding	rs2031367	6	87807180	A	G	0.719316	1	-0.000395158	0.00759474	4.00307e-05	0.99	thal_qsm	1
49519855	T	G	19	49016598	P0DN86	rs1056914	0.502536	-0.0553682	0.00571595	21.4638	cis	CGB5,CGB8,CGB3	RUVBL2	downstream_gene_variant	protein_coding	rs1056914	19	49519855	T	G	0.501003	0.993846	-0.00910213	0.00690823	2.1967	0.14	sub_nig_qsm	0.556142
49519855	T	G	19	49016598	P0DN86	rs1056914	0.502536	-0.0553682	0.00571595	21.4638	cis	CGB5,CGB8,CGB3	RUVBL2	downstream_gene_variant	protein_coding	rs1056914	19	49519855	T	G	0.501003	0.993846	-0.000473322	0.00680579	0.0126208	0.91	caud_qsm	0.992638
49519855	T	G	19	49016598	P0DN86	rs1056914	0.502536	-0.0553682	0.00571595	21.4638	cis	CGB5,CGB8,CGB3	RUVBL2	downstream_gene_variant	protein_coding	rs1056914	19	49519855	T	G	0.501003	0.993846	-0.00192596	0.00648657	0.368774	0.54	putam_qsm	0.91062
49519855	T	G	19	49016598	P0DN86	rs1056914	0.502536	-0.0553682	0.00571595	21.4638	cis	CGB5,CGB8,CGB3	RUVBL2	downstream_gene_variant	protein_coding	rs1056914	19	49519855	T	G	0.501003	0.993846	0.00787981	0.0069056	1.1665	0.28	thal_qsm	0.827291
27324751	G	T	2	27101883	Q99674	rs2384572	0.616083	-0.547683	0.00620557	1693.45	cis	CGREF1	KHK	downstream_gene_variant	protein_coding	rs2384572	2	27324751	G	T	0.374091	0.998095	-0.00556937	0.00706821	0.595652	0.44	sub_nig_qsm	0.825972
27324751	G	T	2	27101883	Q99674	rs2384572	0.616083	-0.547683	0.00620557	1693.45	cis	CGREF1	KHK	downstream_gene_variant	protein_coding	rs2384572	2	27324751	G	T	0.374091	0.998095	0.000260167	0.0069688	0.090741	0.76	caud_qsm	0.962762
27324751	G	T	2	27101883	Q99674	rs2384572	0.616083	-0.547683	0.00620557	1693.45	cis	CGREF1	KHK	downstream_gene_variant	protein_coding	rs2384572	2	27324751	G	T	0.374091	0.998095	-0.00526887	0.00663785	0.829519	0.36	putam_qsm	0.818108
27324751	G	T	2	27101883	Q99674	rs2384572	0.616083	-0.547683	0.00620557	1693.45	cis	CGREF1	KHK	downstream_gene_variant	protein_coding	rs2384572	2	27324751	G	T	0.374091	0.998095	-0.00582532	0.00707816	0.33195	0.56	thal_qsm	0.947496
53978813	A	G	2	53751676	Q8WUX2	rs78694551	0.260535	-0.154781	0.00705896	105.842	cis	CHAC2	ASB3	intron_variant	protein_coding	rs78694551	2	53978813	A	G	0.729247	0.995986	0.021166	0.00771512	5.14551	0.023	sub_nig_qsm	0.279602
53978813	A	G	2	53751676	Q8WUX2	rs78694551	0.260535	-0.154781	0.00705896	105.842	cis	CHAC2	ASB3	intron_variant	protein_coding	rs78694551	2	53978813	A	G	0.729247	0.995986	0.0139823	0.00760661	3.89407	0.048	caud_qsm	0.465692
53978813	A	G	2	53751676	Q8WUX2	rs78694551	0.260535	-0.154781	0.00705896	105.842	cis	CHAC2	ASB3	intron_variant	protein_coding	rs78694551	2	53978813	A	G	0.729247	0.995986	0.00721701	0.00724537	1.11753	0.29	putam_qsm	0.787256
53978813	A	G	2	53751676	Q8WUX2	rs78694551	0.260535	-0.154781	0.00705896	105.842	cis	CHAC2	ASB3	intron_variant	protein_coding	rs78694551	2	53978813	A	G	0.729247	0.995986	-0.00387655	0.00772598	0.57458	0.45	thal_qsm	0.911866
48542714	G	T	17	50465353	O15335	rs144030994	0.00529158	-1.62159	0.0409607	342.028	cis	CHAD	CHAD	missense_variant	protein_coding	rs144030994	17	48542714	G	T	0.994408	1	-0.00993366	0.0457918	0.0235608	0.88	sub_nig_qsm	0.990429
48542714	G	T	17	50465353	O15335	rs144030994	0.00529158	-1.62159	0.0409607	342.028	cis	CHAD	CHAD	missense_variant	protein_coding	rs144030994	17	48542714	G	T	0.994408	1	-0.00533949	0.0450552	0.0863333	0.77	caud_qsm	0.965669
48542714	G	T	17	50465353	O15335	rs144030994	0.00529158	-1.62159	0.0409607	342.028	cis	CHAD	CHAD	missense_variant	protein_coding	rs144030994	17	48542714	G	T	0.994408	1	-0.0395061	0.0427909	1.3545	0.24	putam_qsm	0.765118
48542714	G	T	17	50465353	O15335	rs144030994	0.00529158	-1.62159	0.0409607	342.028	cis	CHAD	CHAD	missense_variant	protein_coding	rs144030994	17	48542714	G	T	0.994408	1	0.0316769	0.0458133	0.633124	0.43	thal_qsm	0.902955
24063486	G	A	22	23721299	Q8WYQ3	rs62240638	0.0713629	-0.128078	0.0110289	30.4507	cis	CHCHD10	-	upstream_gene_variant	lncRNA	rs62240638	22	24063486	G	A	0.927268	0.968706	0.0257666	0.0134791	4.11852	0.042	sub_nig_qsm	0.366909
24063486	G	A	22	23721299	Q8WYQ3	rs62240638	0.0713629	-0.128078	0.0110289	30.4507	cis	CHCHD10	-	upstream_gene_variant	lncRNA	rs62240638	22	24063486	G	A	0.927268	0.968706	0.0258393	0.0132892	5.85022	0.016	caud_qsm	0.280765
24063486	G	A	22	23721299	Q8WYQ3	rs62240638	0.0713629	-0.128078	0.0110289	30.4507	cis	CHCHD10	-	upstream_gene_variant	lncRNA	rs62240638	22	24063486	G	A	0.927268	0.968706	0.0247182	0.0126616	4.06754	0.044	putam_qsm	0.40918
24063486	G	A	22	23721299	Q8WYQ3	rs62240638	0.0713629	-0.128078	0.0110289	30.4507	cis	CHCHD10	-	upstream_gene_variant	lncRNA	rs62240638	22	24063486	G	A	0.927268	0.968706	0.0121059	0.0134624	0.971725	0.32	thal_qsm	0.843029
126407080	A	G	3	126688237	Q9BRQ6	rs9874911	0.175277	-0.292988	0.00798099	294.307	cis	CHCHD6	-	intergenic_variant	-	rs9874911	3	126407080	A	G	0.830121	0.998701	0.00795912	0.00911408	0.702507	0.4	sub_nig_qsm	0.799208
126407080	A	G	3	126688237	Q9BRQ6	rs9874911	0.175277	-0.292988	0.00798099	294.307	cis	CHCHD6	-	intergenic_variant	-	rs9874911	3	126407080	A	G	0.830121	0.998701	0.00226445	0.00900317	0.113524	0.74	caud_qsm	0.959717
126407080	A	G	3	126688237	Q9BRQ6	rs9874911	0.175277	-0.292988	0.00798099	294.307	cis	CHCHD6	-	intergenic_variant	-	rs9874911	3	126407080	A	G	0.830121	0.998701	0.00137122	0.00856442	0.0094925	0.92	putam_qsm	1
126407080	A	G	3	126688237	Q9BRQ6	rs9874911	0.175277	-0.292988	0.00798099	294.307	cis	CHCHD6	-	intergenic_variant	-	rs9874911	3	126407080	A	G	0.830121	0.998701	0.000797097	0.00913487	0.0265395	0.87	thal_qsm	1
93399101	C	T	14	92932756	P10645	rs729940	0.149576	-0.242407	0.00836594	183.873	cis	CHGA	CHGA	missense_variant	protein_coding	rs729940	14	93399101	C	T	0.842323	0.990123	0.00238136	0.00946045	0.18035	0.67	sub_nig_qsm	0.937628
93399101	C	T	14	92932756	P10645	rs729940	0.149576	-0.242407	0.00836594	183.873	cis	CHGA	CHGA	missense_variant	protein_coding	rs729940	14	93399101	C	T	0.842323	0.990123	-0.000438717	0.00933465	0.0659477	0.8	caud_qsm	0.97253
93399101	C	T	14	92932756	P10645	rs729940	0.149576	-0.242407	0.00836594	183.873	cis	CHGA	CHGA	missense_variant	protein_coding	rs729940	14	93399101	C	T	0.842323	0.990123	0.00311388	0.0088974	0.473788	0.49	putam_qsm	0.892437
93399101	C	T	14	92932756	P10645	rs729940	0.149576	-0.242407	0.00836594	183.873	cis	CHGA	CHGA	missense_variant	protein_coding	rs729940	14	93399101	C	T	0.842323	0.990123	0.00681784	0.00946541	0.693869	0.4	thal_qsm	0.886059
5903894	A	G	20	5923248	P05060	rs236153	0.380882	-0.59736	0.00614814	2052.02	cis	CHGB	KANK1P1	downstream_gene_variant	processed_pseudogene	rs236153	20	5903894	A	G	0.627165	0.999519	-0.000187353	0.00710053	0.0498372	0.82	sub_nig_qsm	0.977991
5903894	A	G	20	5923248	P05060	rs236153	0.380882	-0.59736	0.00614814	2052.02	cis	CHGB	KANK1P1	downstream_gene_variant	processed_pseudogene	rs236153	20	5903894	A	G	0.627165	0.999519	-0.00164608	0.00699965	0.00965897	0.92	caud_qsm	0.997614
5903894	A	G	20	5923248	P05060	rs236153	0.380882	-0.59736	0.00614814	2052.02	cis	CHGB	KANK1P1	downstream_gene_variant	processed_pseudogene	rs236153	20	5903894	A	G	0.627165	0.999519	-0.00663951	0.00667003	0.548758	0.46	putam_qsm	0.869991
5903894	A	G	20	5923248	P05060	rs236153	0.380882	-0.59736	0.00614814	2052.02	cis	CHGB	KANK1P1	downstream_gene_variant	processed_pseudogene	rs236153	20	5903894	A	G	0.627165	0.999519	-0.0101274	0.00710093	1.9552	0.16	thal_qsm	0.720714
203155882	G	C	1	203186754	P36222	rs4950928	0.790648	0.670303	0.00725933	1853.47	cis	CHI3L1	CHI3L1	upstream_gene_variant	protein_coding	rs4950928	1	203155882	G	C	0.206578	1	0.0165898	0.00843388	5.11132	0.024	sub_nig_qsm	0.288286
203155882	G	C	1	203186754	P36222	rs4950928	0.790648	0.670303	0.00725933	1853.47	cis	CHI3L1	CHI3L1	upstream_gene_variant	protein_coding	rs4950928	1	203155882	G	C	0.206578	1	0.00096604	0.00832367	0.0188721	0.89	caud_qsm	0.988677
203155882	G	C	1	203186754	P36222	rs4950928	0.790648	0.670303	0.00725933	1853.47	cis	CHI3L1	CHI3L1	upstream_gene_variant	protein_coding	rs4950928	1	203155882	G	C	0.206578	1	-0.00137786	0.00792444	0.0439167	0.83	putam_qsm	0.986682
203155882	G	C	1	203186754	P36222	rs4950928	0.790648	0.670303	0.00725933	1853.47	cis	CHI3L1	CHI3L1	upstream_gene_variant	protein_coding	rs4950928	1	203155882	G	C	0.206578	1	0.000584917	0.00845791	0.000584589	0.98	thal_qsm	1
203174670	G	C	1	203205542	Q13231	rs2486950	0.204768	-1.07368	0.00729506	4706.05	cis	CHIT1	-	intergenic_variant	-	rs2486950	1	203174670	G	C	0.796689	0.998752	-0.00549696	0.00847517	0.707397	0.4	sub_nig_qsm	0.799208
203174670	G	C	1	203205542	Q13231	rs2486950	0.204768	-1.07368	0.00729506	4706.05	cis	CHIT1	-	intergenic_variant	-	rs2486950	1	203174670	G	C	0.796689	0.998752	-0.00258607	0.00836442	0.646455	0.42	caud_qsm	0.846713
203174670	G	C	1	203205542	Q13231	rs2486950	0.204768	-1.07368	0.00729506	4706.05	cis	CHIT1	-	intergenic_variant	-	rs2486950	1	203174670	G	C	0.796689	0.998752	-0.00469559	0.00796323	1.05618	0.3	putam_qsm	0.787256
203174670	G	C	1	203205542	Q13231	rs2486950	0.204768	-1.07368	0.00729506	4706.05	cis	CHIT1	-	intergenic_variant	-	rs2486950	1	203174670	G	C	0.796689	0.998752	-0.00786922	0.00849932	1.04849	0.31	thal_qsm	0.832996
259525	T	A	3	217842	O00533	rs931679	0.0885274	0.534743	0.0108405	530.174	cis	CHL1	CHL1	intron_variant	protein_coding	rs931679	3	259525	T	A	0.913635	0.990763	0.00293941	0.0121529	0.6641	0.42	sub_nig_qsm	0.807969
259525	T	A	3	217842	O00533	rs931679	0.0885274	0.534743	0.0108405	530.174	cis	CHL1	CHL1	intron_variant	protein_coding	rs931679	3	259525	T	A	0.913635	0.990763	0.00252022	0.0120051	0.000813128	0.98	caud_qsm	1
259525	T	A	3	217842	O00533	rs931679	0.0885274	0.534743	0.0108405	530.174	cis	CHL1	CHL1	intron_variant	protein_coding	rs931679	3	259525	T	A	0.913635	0.990763	0.0114009	0.01142	1.15523	0.28	putam_qsm	0.782604
259525	T	A	3	217842	O00533	rs931679	0.0885274	0.534743	0.0108405	530.174	cis	CHL1	CHL1	intron_variant	protein_coding	rs931679	3	259525	T	A	0.913635	0.990763	-0.00944839	0.0121807	1.0567	0.3	thal_qsm	0.829315
89712889	C	T	16	89646481	Q9HD42	rs460879	0.425703	-0.0908033	0.00627512	46.7293	cis	CHMP1A	CHMP1A	intron_variant	protein_coding	rs460879	16	89712889	C	T	0.573185	0.995118	0.0148558	0.00694176	3.76181	0.052	sub_nig_qsm	0.397485
89712889	C	T	16	89646481	Q9HD42	rs460879	0.425703	-0.0908033	0.00627512	46.7293	cis	CHMP1A	CHMP1A	intron_variant	protein_coding	rs460879	16	89712889	C	T	0.573185	0.995118	-0.00259233	0.00684498	0.23458	0.63	caud_qsm	0.925284
89712889	C	T	16	89646481	Q9HD42	rs460879	0.425703	-0.0908033	0.00627512	46.7293	cis	CHMP1A	CHMP1A	intron_variant	protein_coding	rs460879	16	89712889	C	T	0.573185	0.995118	0.00427068	0.0065224	0.774346	0.38	putam_qsm	0.829913
89712889	C	T	16	89646481	Q9HD42	rs460879	0.425703	-0.0908033	0.00627512	46.7293	cis	CHMP1A	CHMP1A	intron_variant	protein_coding	rs460879	16	89712889	C	T	0.573185	0.995118	0.00307898	0.00694775	0.155663	0.69	thal_qsm	0.979198
78971176	A	G	17	80997376	Q96FZ7	rs9989475	0.181141	0.200769	0.00797111	139.256	cis	CHMP6	CHMP6	intron_variant	protein_coding	rs9989475	17	78971176	A	G	0.829076	0.991661	0.00481802	0.00916306	0.451468	0.5	sub_nig_qsm	0.857993
78971176	A	G	17	80997376	Q96FZ7	rs9989475	0.181141	0.200769	0.00797111	139.256	cis	CHMP6	CHMP6	intron_variant	protein_coding	rs9989475	17	78971176	A	G	0.829076	0.991661	0.000392266	0.00901567	0.271668	0.6	caud_qsm	0.913122
78971176	A	G	17	80997376	Q96FZ7	rs9989475	0.181141	0.200769	0.00797111	139.256	cis	CHMP6	CHMP6	intron_variant	protein_coding	rs9989475	17	78971176	A	G	0.829076	0.991661	-0.00703495	0.00856257	0.280987	0.6	putam_qsm	0.914547
78971176	A	G	17	80997376	Q96FZ7	rs9989475	0.181141	0.200769	0.00797111	139.256	cis	CHMP6	CHMP6	intron_variant	protein_coding	rs9989475	17	78971176	A	G	0.829076	0.991661	0.00884252	0.00916736	0.792509	0.37	thal_qsm	0.86922
74432192	A	G	11	74721147	Q6WN34	rs551789974	0.0401071	-0.655462	0.0152089	405.057	cis	CHRDL2	MIR4696	upstream_gene_variant	miRNA	rs551789974	11	74432192	A	G	0.958301	0.979028	0.0145757	0.0173615	0.776823	0.38	sub_nig_qsm	0.799208
74432192	A	G	11	74721147	Q6WN34	rs551789974	0.0401071	-0.655462	0.0152089	405.057	cis	CHRDL2	MIR4696	upstream_gene_variant	miRNA	rs551789974	11	74432192	A	G	0.958301	0.979028	0.00808166	0.0171176	0.632837	0.43	caud_qsm	0.85156
74432192	A	G	11	74721147	Q6WN34	rs551789974	0.0401071	-0.655462	0.0152089	405.057	cis	CHRDL2	MIR4696	upstream_gene_variant	miRNA	rs551789974	11	74432192	A	G	0.958301	0.979028	0.0259121	0.0163002	3.37916	0.066	putam_qsm	0.48432
74432192	A	G	11	74721147	Q6WN34	rs551789974	0.0401071	-0.655462	0.0152089	405.057	cis	CHRDL2	MIR4696	upstream_gene_variant	miRNA	rs551789974	11	74432192	A	G	0.958301	0.979028	0.00811486	0.0173618	0.116884	0.73	thal_qsm	0.988685
57508960	T	C	16	57475048	Q6FI81	rs477025	0.5207	0.0473783	0.00612979	13.9656	cis	CIAPIN1	POLR2C	downstream_gene_variant	protein_coding	rs477025	16	57508960	T	C	0.472074	0.986355	0.00217458	0.00691273	0.5291	0.47	sub_nig_qsm	0.847596
57508960	T	C	16	57475048	Q6FI81	rs477025	0.5207	0.0473783	0.00612979	13.9656	cis	CIAPIN1	POLR2C	downstream_gene_variant	protein_coding	rs477025	16	57508960	T	C	0.472074	0.986355	0.0019607	0.00681636	0.101611	0.75	caud_qsm	0.962762
57508960	T	C	16	57475048	Q6FI81	rs477025	0.5207	0.0473783	0.00612979	13.9656	cis	CIAPIN1	POLR2C	downstream_gene_variant	protein_coding	rs477025	16	57508960	T	C	0.472074	0.986355	0.00634406	0.00649512	1.14459	0.28	putam_qsm	0.782604
57508960	T	C	16	57475048	Q6FI81	rs477025	0.5207	0.0473783	0.00612979	13.9656	cis	CIAPIN1	POLR2C	downstream_gene_variant	protein_coding	rs477025	16	57508960	T	C	0.472074	0.986355	-0.00153753	0.0069187	0.199155	0.66	thal_qsm	0.976922
65496475	T	G	15	65204137	O75339	rs2585035	0.627367	-0.28777	0.00610297	484.567	cis	CILP	CILP	intron_variant	protein_coding	rs2585035	15	65496475	T	G	0.3673	0.999041	-0.00389326	0.00714366	0.680998	0.41	sub_nig_qsm	0.807969
65496475	T	G	15	65204137	O75339	rs2585035	0.627367	-0.28777	0.00610297	484.567	cis	CILP	CILP	intron_variant	protein_coding	rs2585035	15	65496475	T	G	0.3673	0.999041	-0.00251185	0.00704264	0.343906	0.56	caud_qsm	0.904788
65496475	T	G	15	65204137	O75339	rs2585035	0.627367	-0.28777	0.00610297	484.567	cis	CILP	CILP	intron_variant	protein_coding	rs2585035	15	65496475	T	G	0.3673	0.999041	-0.00409044	0.006705	1.69781	0.19	putam_qsm	0.712677
65496475	T	G	15	65204137	O75339	rs2585035	0.627367	-0.28777	0.00610297	484.567	cis	CILP	CILP	intron_variant	protein_coding	rs2585035	15	65496475	T	G	0.3673	0.999041	-0.00585532	0.00714331	0.902703	0.34	thal_qsm	0.847062
120245843	T	C	12	119808039	O14578	rs74653672	0.0167911	-0.209126	0.0238178	17.7875	cis	CIT	CIT	intron_variant	protein_coding	rs74653672	12	120245843	T	C	0.983186	0.993191	-0.0196267	0.0267965	0.616568	0.43	sub_nig_qsm	0.816312
120245843	T	C	12	119808039	O14578	rs74653672	0.0167911	-0.209126	0.0238178	17.7875	cis	CIT	CIT	intron_variant	protein_coding	rs74653672	12	120245843	T	C	0.983186	0.993191	0.0047577	0.0263771	0.405032	0.52	caud_qsm	0.888535
120245843	T	C	12	119808039	O14578	rs74653672	0.0167911	-0.209126	0.0238178	17.7875	cis	CIT	CIT	intron_variant	protein_coding	rs74653672	12	120245843	T	C	0.983186	0.993191	0.00357292	0.0251	0.0552887	0.81	putam_qsm	0.983502
120245843	T	C	12	119808039	O14578	rs74653672	0.0167911	-0.209126	0.0238178	17.7875	cis	CIT	CIT	intron_variant	protein_coding	rs74653672	12	120245843	T	C	0.983186	0.993191	-0.0233548	0.0267854	0.736362	0.39	thal_qsm	0.885287
106634872	A	T	12	106241094	Q07065	rs1215741	0.264123	0.196107	0.00659229	193.733	cis	CKAP4	CKAP4	intron_variant	protein_coding	rs1215741	12	106634872	A	T	0.7446	0.989318	0.00685016	0.00788693	0.663283	0.42	sub_nig_qsm	0.807969
106634872	A	T	12	106241094	Q07065	rs1215741	0.264123	0.196107	0.00659229	193.733	cis	CKAP4	CKAP4	intron_variant	protein_coding	rs1215741	12	106634872	A	T	0.7446	0.989318	0.00703204	0.00776349	0.927944	0.34	caud_qsm	0.817783
106634872	A	T	12	106241094	Q07065	rs1215741	0.264123	0.196107	0.00659229	193.733	cis	CKAP4	CKAP4	intron_variant	protein_coding	rs1215741	12	106634872	A	T	0.7446	0.989318	0.00980123	0.00738762	1.88476	0.17	putam_qsm	0.704435
106634872	A	T	12	106241094	Q07065	rs1215741	0.264123	0.196107	0.00659229	193.733	cis	CKAP4	CKAP4	intron_variant	protein_coding	rs1215741	12	106634872	A	T	0.7446	0.989318	0.012054	0.00788367	1.65183	0.2	thal_qsm	0.751583
43996898	G	C	15	43704700	P12532	rs2288768	0.107087	-0.270332	0.0100134	159.795	cis	CKMT1B,CKMT1A	RNU6-353P	downstream_gene_variant	snRNA	rs2288768	15	43996898	G	C	0.901075	0.99608	0.00736475	0.0115293	0.56726	0.45	sub_nig_qsm	0.833884
43996898	G	C	15	43704700	P12532	rs2288768	0.107087	-0.270332	0.0100134	159.795	cis	CKMT1B,CKMT1A	RNU6-353P	downstream_gene_variant	snRNA	rs2288768	15	43996898	G	C	0.901075	0.99608	0.027793	0.0113663	8.62738	0.0033	caud_qsm	0.11099
43996898	G	C	15	43704700	P12532	rs2288768	0.107087	-0.270332	0.0100134	159.795	cis	CKMT1B,CKMT1A	RNU6-353P	downstream_gene_variant	snRNA	rs2288768	15	43996898	G	C	0.901075	0.99608	0.0117086	0.0108214	0.882188	0.35	putam_qsm	0.808124
43996898	G	C	15	43704700	P12532	rs2288768	0.107087	-0.270332	0.0100134	159.795	cis	CKMT1B,CKMT1A	RNU6-353P	downstream_gene_variant	snRNA	rs2288768	15	43996898	G	C	0.901075	0.99608	0.00114431	0.0115288	0.0283145	0.87	thal_qsm	1
40226530	C	G	19	39735890	Q05315	rs143121234	0.00182263	-1.32199	0.0768092	65.6608	cis	CLC	CLC	intron_variant	protein_coding	rs143121234	19	40226530	C	G	0.998127	0.818374	0.0943109	0.0872458	1.23401	0.27	sub_nig_qsm	0.712235
40226530	C	G	19	39735890	Q05315	rs143121234	0.00182263	-1.32199	0.0768092	65.6608	cis	CLC	CLC	intron_variant	protein_coding	rs143121234	19	40226530	C	G	0.998127	0.818374	0.108756	0.085952	1.50052	0.22	caud_qsm	0.746151
40226530	C	G	19	39735890	Q05315	rs143121234	0.00182263	-1.32199	0.0768092	65.6608	cis	CLC	CLC	intron_variant	protein_coding	rs143121234	19	40226530	C	G	0.998127	0.818374	0.135437	0.0819204	2.48283	0.12	putam_qsm	0.613063
40226530	C	G	19	39735890	Q05315	rs143121234	0.00182263	-1.32199	0.0768092	65.6608	cis	CLC	CLC	intron_variant	protein_coding	rs143121234	19	40226530	C	G	0.998127	0.818374	0.188299	0.0872125	4.93628	0.026	thal_qsm	0.406729
6981397	A	G	17	7078078	Q8IUN9	rs90951	0.351953	0.531697	0.00646017	1472.95	cis	CLEC10A	CLEC10A	missense_variant	protein_coding	rs90951	17	6981397	A	G	0.670205	1	0.0014719	0.00728752	0.144212	0.7	sub_nig_qsm	0.951246
6981397	A	G	17	7078078	Q8IUN9	rs90951	0.351953	0.531697	0.00646017	1472.95	cis	CLEC10A	CLEC10A	missense_variant	protein_coding	rs90951	17	6981397	A	G	0.670205	1	0.00274296	0.0071703	0.0098102	0.92	caud_qsm	0.997614
6981397	A	G	17	7078078	Q8IUN9	rs90951	0.351953	0.531697	0.00646017	1472.95	cis	CLEC10A	CLEC10A	missense_variant	protein_coding	rs90951	17	6981397	A	G	0.670205	1	0.00356977	0.00680994	0.317138	0.57	putam_qsm	0.911458
6981397	A	G	17	7078078	Q8IUN9	rs90951	0.351953	0.531697	0.00646017	1472.95	cis	CLEC10A	CLEC10A	missense_variant	protein_coding	rs90951	17	6981397	A	G	0.670205	1	-0.0048802	0.00729094	0.890195	0.35	thal_qsm	0.854051
51226507	G	A	19	50723250	Q9Y240	rs141369989	0.0287637	0.785594	0.0184279	396.364	cis	CLEC11A	SHANK1	upstream_gene_variant	protein_coding	rs141369989	19	51226507	G	A	0.971145	0.980596	-0.0105303	0.0206834	0.0489731	0.82	sub_nig_qsm	0.977991
51226507	G	A	19	50723250	Q9Y240	rs141369989	0.0287637	0.785594	0.0184279	396.364	cis	CLEC11A	SHANK1	upstream_gene_variant	protein_coding	rs141369989	19	51226507	G	A	0.971145	0.980596	0.00176498	0.0203767	0.0357035	0.85	caud_qsm	0.980732
51226507	G	A	19	50723250	Q9Y240	rs141369989	0.0287637	0.785594	0.0184279	396.364	cis	CLEC11A	SHANK1	upstream_gene_variant	protein_coding	rs141369989	19	51226507	G	A	0.971145	0.980596	-0.00635933	0.0194209	0.0781696	0.78	putam_qsm	0.979852
51226507	G	A	19	50723250	Q9Y240	rs141369989	0.0287637	0.785594	0.0184279	396.364	cis	CLEC11A	SHANK1	upstream_gene_variant	protein_coding	rs141369989	19	51226507	G	A	0.971145	0.980596	0.000546986	0.0206755	0.0579496	0.81	thal_qsm	1
10117783	T	C	12	9965184	Q5QGZ9	rs12230629	0.273425	0.485235	0.00707327	1023.86	cis	CLEC12A	CLEC12A	intron_variant	protein_coding	rs12230629	12	10117783	T	C	0.727514	0.996797	0.0101336	0.00774831	1.0544	0.3	sub_nig_qsm	0.736496
10117783	T	C	12	9965184	Q5QGZ9	rs12230629	0.273425	0.485235	0.00707327	1023.86	cis	CLEC12A	CLEC12A	intron_variant	protein_coding	rs12230629	12	10117783	T	C	0.727514	0.996797	0.0177146	0.00762704	4.21836	0.04	caud_qsm	0.441093
10117783	T	C	12	9965184	Q5QGZ9	rs12230629	0.273425	0.485235	0.00707327	1023.86	cis	CLEC12A	CLEC12A	intron_variant	protein_coding	rs12230629	12	10117783	T	C	0.727514	0.996797	0.0151888	0.00725778	4.28869	0.038	putam_qsm	0.405735
10117783	T	C	12	9965184	Q5QGZ9	rs12230629	0.273425	0.485235	0.00707327	1023.86	cis	CLEC12A	CLEC12A	intron_variant	protein_coding	rs12230629	12	10117783	T	C	0.727514	0.996797	0.00205686	0.0077451	0.0210436	0.88	thal_qsm	1
38972370	C	A	14	38503166	Q86T13	rs10151239	0.400629	0.0775119	0.00588351	38.9095	cis	CLEC14A	-	intergenic_variant	-	rs10151239	14	38972370	C	A	0.593443	0.990159	-0.00424846	0.00700381	0.288706	0.59	sub_nig_qsm	0.902669
38972370	C	A	14	38503166	Q86T13	rs10151239	0.400629	0.0775119	0.00588351	38.9095	cis	CLEC14A	-	intergenic_variant	-	rs10151239	14	38972370	C	A	0.593443	0.990159	-0.00714342	0.00691068	2.01745	0.16	caud_qsm	0.682622
38972370	C	A	14	38503166	Q86T13	rs10151239	0.400629	0.0775119	0.00588351	38.9095	cis	CLEC14A	-	intergenic_variant	-	rs10151239	14	38972370	C	A	0.593443	0.990159	-0.00276599	0.00658698	0.778607	0.38	putam_qsm	0.829913
38972370	C	A	14	38503166	Q86T13	rs10151239	0.400629	0.0775119	0.00588351	38.9095	cis	CLEC14A	-	intergenic_variant	-	rs10151239	14	38972370	C	A	0.593443	0.990159	-0.013276	0.00700749	4.02899	0.045	thal_qsm	0.543772
10230460	C	T	12	10077861	Q8NC01	rs7961483	0.600238	-0.303074	0.00613701	531.379	cis	CLEC1A	CLEC1A	intron_variant	protein_coding	rs7961483	12	10230460	C	T	0.377278	0.972495	-0.000525025	0.00714499	0.0242906	0.88	sub_nig_qsm	0.990429
10230460	C	T	12	10077861	Q8NC01	rs7961483	0.600238	-0.303074	0.00613701	531.379	cis	CLEC1A	CLEC1A	intron_variant	protein_coding	rs7961483	12	10230460	C	T	0.377278	0.972495	-0.00179525	0.00703316	0.168266	0.68	caud_qsm	0.94118
10230460	C	T	12	10077861	Q8NC01	rs7961483	0.600238	-0.303074	0.00613701	531.379	cis	CLEC1A	CLEC1A	intron_variant	protein_coding	rs7961483	12	10230460	C	T	0.377278	0.972495	-0.00491174	0.00669266	0.429231	0.51	putam_qsm	0.899633
10230460	C	T	12	10077861	Q8NC01	rs7961483	0.600238	-0.303074	0.00613701	531.379	cis	CLEC1A	CLEC1A	intron_variant	protein_coding	rs7961483	12	10230460	C	T	0.377278	0.972495	-0.00387591	0.00714204	0.124493	0.72	thal_qsm	0.983724
10151762	T	TC	12	9999163	Q9P126	rs11379994	0.735289	-0.16385	0.00696921	121.498	cis	CLEC1B	CLEC1B	upstream_gene_variant	protein_coding	rs11379994	12	10151762	T	TC	0.248363	0.993814	0.00903704	0.00796621	1.05991	0.3	sub_nig_qsm	0.736496
10151762	T	TC	12	9999163	Q9P126	rs11379994	0.735289	-0.16385	0.00696921	121.498	cis	CLEC1B	CLEC1B	upstream_gene_variant	protein_coding	rs11379994	12	10151762	T	TC	0.248363	0.993814	0.0133553	0.00784153	2.70097	0.1	caud_qsm	0.591789
10151762	T	TC	12	9999163	Q9P126	rs11379994	0.735289	-0.16385	0.00696921	121.498	cis	CLEC1B	CLEC1B	upstream_gene_variant	protein_coding	rs11379994	12	10151762	T	TC	0.248363	0.993814	0.00751332	0.00746189	1.07839	0.3	putam_qsm	0.787256
10151762	T	TC	12	9999163	Q9P126	rs11379994	0.735289	-0.16385	0.00696921	121.498	cis	CLEC1B	CLEC1B	upstream_gene_variant	protein_coding	rs11379994	12	10151762	T	TC	0.248363	0.993814	0.00715666	0.00796292	1.20946	0.27	thal_qsm	0.816882
45057108	A	T	3	45015616	P05452	rs13065490	0.253123	0.225631	0.00697483	228.848	cis	CLEC3B	EXOSC7	downstream_gene_variant	protein_coding	rs13065490	3	45057108	A	T	0.733093	0.994675	-0.00841188	0.00772023	0.589934	0.44	sub_nig_qsm	0.825972
45057108	A	T	3	45015616	P05452	rs13065490	0.253123	0.225631	0.00697483	228.848	cis	CLEC3B	EXOSC7	downstream_gene_variant	protein_coding	rs13065490	3	45057108	A	T	0.733093	0.994675	-0.0264796	0.00762628	12.2742	0.00046	caud_qsm	0.0250886
45057108	A	T	3	45015616	P05452	rs13065490	0.253123	0.225631	0.00697483	228.848	cis	CLEC3B	EXOSC7	downstream_gene_variant	protein_coding	rs13065490	3	45057108	A	T	0.733093	0.994675	-0.0230092	0.00725463	10.854	0.00099	putam_qsm	0.0391729
45057108	A	T	3	45015616	P05452	rs13065490	0.253123	0.225631	0.00697483	228.848	cis	CLEC3B	EXOSC7	downstream_gene_variant	protein_coding	rs13065490	3	45057108	A	T	0.733093	0.994675	-0.00369267	0.00773784	0.517337	0.47	thal_qsm	0.917273
8278195	G	A	12	8125599	Q9UMR7	rs117213717	0.0128653	-1.97525	0.0265899	1200.26	cis	CLEC4A	CLEC4A	missense_variant	protein_coding	rs117213717	12	8278195	G	A	0.985554	1	-0.0119886	0.028834	0.446589	0.5	sub_nig_qsm	0.857993
8278195	G	A	12	8125599	Q9UMR7	rs117213717	0.0128653	-1.97525	0.0265899	1200.26	cis	CLEC4A	CLEC4A	missense_variant	protein_coding	rs117213717	12	8278195	G	A	0.985554	1	0.033349	0.0283827	0.713957	0.4	caud_qsm	0.843405
8278195	G	A	12	8125599	Q9UMR7	rs117213717	0.0128653	-1.97525	0.0265899	1200.26	cis	CLEC4A	CLEC4A	missense_variant	protein_coding	rs117213717	12	8278195	G	A	0.985554	1	0.0453552	0.0270086	2.20582	0.14	putam_qsm	0.643554
8278195	G	A	12	8125599	Q9UMR7	rs117213717	0.0128653	-1.97525	0.0265899	1200.26	cis	CLEC4A	CLEC4A	missense_variant	protein_coding	rs117213717	12	8278195	G	A	0.985554	1	0.013023	0.0288221	0.241464	0.62	thal_qsm	0.966147
7904111	T	G	12	7751515	Q8WTT0	rs11055602	0.403144	0.845825	0.00616926	4084.01	cis	CLEC4C	CLEC4C	upstream_gene_variant	protein_coding	rs11055602	12	7904111	T	G	0.594578	0.99696	-0.00288179	0.00700554	0.12609	0.72	sub_nig_qsm	0.953386
7904111	T	G	12	7751515	Q8WTT0	rs11055602	0.403144	0.845825	0.00616926	4084.01	cis	CLEC4C	CLEC4C	upstream_gene_variant	protein_coding	rs11055602	12	7904111	T	G	0.594578	0.99696	-0.00518265	0.0068959	0.149375	0.7	caud_qsm	0.947418
7904111	T	G	12	7751515	Q8WTT0	rs11055602	0.403144	0.845825	0.00616926	4084.01	cis	CLEC4C	CLEC4C	upstream_gene_variant	protein_coding	rs11055602	12	7904111	T	G	0.594578	0.99696	-0.00305652	0.00656203	0.216234	0.64	putam_qsm	0.923174
7904111	T	G	12	7751515	Q8WTT0	rs11055602	0.403144	0.845825	0.00616926	4084.01	cis	CLEC4C	CLEC4C	upstream_gene_variant	protein_coding	rs11055602	12	7904111	T	G	0.594578	0.99696	0.000153581	0.00700264	0.0317623	0.86	thal_qsm	1
8688999	A	C	12	8536403	Q8WXI8	rs4242896	0.569056	0.497343	0.00593428	1527.23	cis	CLEC4D	CLEC4E	intron_variant	protein_coding	rs4242896	12	8688999	A	C	0.428337	0.983525	-0.00167568	0.00700582	0.01378	0.91	sub_nig_qsm	1
8688999	A	C	12	8536403	Q8WXI8	rs4242896	0.569056	0.497343	0.00593428	1527.23	cis	CLEC4D	CLEC4E	intron_variant	protein_coding	rs4242896	12	8688999	A	C	0.428337	0.983525	0.0099842	0.00689617	2.08041	0.15	caud_qsm	0.67567
8688999	A	C	12	8536403	Q8WXI8	rs4242896	0.569056	0.497343	0.00593428	1527.23	cis	CLEC4D	CLEC4E	intron_variant	protein_coding	rs4242896	12	8688999	A	C	0.428337	0.983525	0.00568056	0.0065623	0.552348	0.46	putam_qsm	0.869991
8688999	A	C	12	8536403	Q8WXI8	rs4242896	0.569056	0.497343	0.00593428	1527.23	cis	CLEC4D	CLEC4E	intron_variant	protein_coding	rs4242896	12	8688999	A	C	0.428337	0.983525	0.00164551	0.00700292	0.0304626	0.86	thal_qsm	1
7801560	C	T	19	7736674	Q6UXB4	rs117133715	0.0687366	0.37262	0.0117894	218.522	cis	CLEC4G	CLEC4G	upstream_gene_variant	protein_coding	rs117133715	19	7801560	C	T	0.926484	0.994997	-0.0146042	0.0132276	0.98242	0.32	sub_nig_qsm	0.750884
7801560	C	T	19	7736674	Q6UXB4	rs117133715	0.0687366	0.37262	0.0117894	218.522	cis	CLEC4G	CLEC4G	upstream_gene_variant	protein_coding	rs117133715	19	7801560	C	T	0.926484	0.994997	-0.018207	0.0130315	1.83756	0.18	caud_qsm	0.713635
7801560	C	T	19	7736674	Q6UXB4	rs117133715	0.0687366	0.37262	0.0117894	218.522	cis	CLEC4G	CLEC4G	upstream_gene_variant	protein_coding	rs117133715	19	7801560	C	T	0.926484	0.994997	-0.025466	0.0124202	4.76532	0.029	putam_qsm	0.350431
7801560	C	T	19	7736674	Q6UXB4	rs117133715	0.0687366	0.37262	0.0117894	218.522	cis	CLEC4G	CLEC4G	upstream_gene_variant	protein_coding	rs117133715	19	7801560	C	T	0.926484	0.994997	-0.00643697	0.0132226	0.213056	0.64	thal_qsm	0.971798
7772173	G	C	19	7707287	Q9H2X3	rs4804774	0.245513	-0.372548	0.00604972	825.358	cis	CLEC4M	-	intergenic_variant	-	rs4804774	19	7772173	G	C	0.759219	0.93147	-0.0159912	0.00833194	2.00809	0.16	sub_nig_qsm	0.601266
7772173	G	C	19	7707287	Q9H2X3	rs4804774	0.245513	-0.372548	0.00604972	825.358	cis	CLEC4M	-	intergenic_variant	-	rs4804774	19	7772173	G	C	0.759219	0.93147	-0.00115795	0.00820839	0.0910399	0.76	caud_qsm	0.962762
7772173	G	C	19	7707287	Q9H2X3	rs4804774	0.245513	-0.372548	0.00604972	825.358	cis	CLEC4M	-	intergenic_variant	-	rs4804774	19	7772173	G	C	0.759219	0.93147	-0.00430872	0.00782337	0.416386	0.52	putam_qsm	0.904621
7772173	G	C	19	7707287	Q9H2X3	rs4804774	0.245513	-0.372548	0.00604972	825.358	cis	CLEC4M	-	intergenic_variant	-	rs4804774	19	7772173	G	C	0.759219	0.93147	0.00634029	0.00832876	0.378218	0.54	thal_qsm	0.94185
141660700	A	G	7	141960900	Q9NY25	rs1726867	0.6935	-0.27901	0.00633665	422.733	cis	CLEC5A	MGAM	intron_variant	protein_coding	rs1726867	7	141660700	A	G	0.297111	1	-0.00726802	0.00751737	0.378328	0.54	sub_nig_qsm	0.878806
141660700	A	G	7	141960900	Q9NY25	rs1726867	0.6935	-0.27901	0.00633665	422.733	cis	CLEC5A	MGAM	intron_variant	protein_coding	rs1726867	7	141660700	A	G	0.297111	1	-0.00402771	0.00739977	0.246351	0.62	caud_qsm	0.922004
141660700	A	G	7	141960900	Q9NY25	rs1726867	0.6935	-0.27901	0.00633665	422.733	cis	CLEC5A	MGAM	intron_variant	protein_coding	rs1726867	7	141660700	A	G	0.297111	1	0.00211204	0.00704035	0.0666104	0.8	putam_qsm	0.981995
141660700	A	G	7	141960900	Q9NY25	rs1726867	0.6935	-0.27901	0.00633665	422.733	cis	CLEC5A	MGAM	intron_variant	protein_coding	rs1726867	7	141660700	A	G	0.297111	1	-0.0133778	0.00752397	2.59451	0.11	thal_qsm	0.662627
8606973	G	A	12	8454377	Q6EIG7	rs4420350	0.779728	0.611453	0.00737719	1493.78	cis	CLEC6A	CLEC6A	upstream_gene_variant	protein_coding	rs4420350	12	8606973	G	A	0.217683	0.997118	0.014577	0.00830865	1.22257	0.27	sub_nig_qsm	0.712235
8606973	G	A	12	8454377	Q6EIG7	rs4420350	0.779728	0.611453	0.00737719	1493.78	cis	CLEC6A	CLEC6A	upstream_gene_variant	protein_coding	rs4420350	12	8606973	G	A	0.217683	0.997118	0.0165057	0.0081786	3.04191	0.081	caud_qsm	0.587978
8606973	G	A	12	8454377	Q6EIG7	rs4420350	0.779728	0.611453	0.00737719	1493.78	cis	CLEC6A	CLEC6A	upstream_gene_variant	protein_coding	rs4420350	12	8606973	G	A	0.217683	0.997118	0.0142871	0.00778264	2.14759	0.14	putam_qsm	0.643554
8606973	G	A	12	8454377	Q6EIG7	rs4420350	0.779728	0.611453	0.00737719	1493.78	cis	CLEC6A	CLEC6A	upstream_gene_variant	protein_coding	rs4420350	12	8606973	G	A	0.217683	0.997118	0.0100894	0.00830521	1.32037	0.25	thal_qsm	0.816882
10271087	A	C	12	10118488	Q9BXN2	rs16910526	0.0826498	-1.55637	0.0109509	4388.33	cis	CLEC7A	CLEC7A	stop_gained	protein_coding	rs16910526	12	10271087	A	C	0.917234	1	0.022502	0.0124082	2.17655	0.14	sub_nig_qsm	0.556142
10271087	A	C	12	10118488	Q9BXN2	rs16910526	0.0826498	-1.55637	0.0109509	4388.33	cis	CLEC7A	CLEC7A	stop_gained	protein_coding	rs16910526	12	10271087	A	C	0.917234	1	0.00580607	0.012214	0.191329	0.66	caud_qsm	0.94118
10271087	A	C	12	10118488	Q9BXN2	rs16910526	0.0826498	-1.55637	0.0109509	4388.33	cis	CLEC7A	CLEC7A	stop_gained	protein_coding	rs16910526	12	10271087	A	C	0.917234	1	0.0104266	0.0116227	0.333024	0.56	putam_qsm	0.91062
10271087	A	C	12	10118488	Q9BXN2	rs16910526	0.0826498	-1.55637	0.0109509	4388.33	cis	CLEC7A	CLEC7A	stop_gained	protein_coding	rs16910526	12	10271087	A	C	0.917234	1	0.0020438	0.0124031	0.0100987	0.92	thal_qsm	1
141348748	G	T	4	140427594	O14967	rs6852397	0.0934855	1.16858	0.0107489	2568.66	cis	CLGN	CLGN	5_prime_UTR_variant	protein_coding	rs6852397	4	141348748	G	T	0.906165	0.998545	-0.00144673	0.0116792	0.00357372	0.95	sub_nig_qsm	1
141348748	G	T	4	140427594	O14967	rs6852397	0.0934855	1.16858	0.0107489	2568.66	cis	CLGN	CLGN	5_prime_UTR_variant	protein_coding	rs6852397	4	141348748	G	T	0.906165	0.998545	0.0118069	0.0115435	1.04023	0.31	caud_qsm	0.804087
141348748	G	T	4	140427594	O14967	rs6852397	0.0934855	1.16858	0.0107489	2568.66	cis	CLGN	CLGN	5_prime_UTR_variant	protein_coding	rs6852397	4	141348748	G	T	0.906165	0.998545	0.0136382	0.0110215	1.91126	0.17	putam_qsm	0.704435
141348748	G	T	4	140427594	O14967	rs6852397	0.0934855	1.16858	0.0107489	2568.66	cis	CLGN	CLGN	5_prime_UTR_variant	protein_coding	rs6852397	4	141348748	G	T	0.906165	0.998545	-0.00218651	0.0117345	0.0318793	0.86	thal_qsm	1
46046859	A	G	6	46079122	Q9NZA1	rs2022423	0.358838	-0.123898	0.00654816	79.1167	cis	CLIC5	CLIC5	intron_variant	protein_coding	rs2022423	6	46046859	A	G	0.640809	0.991125	0.00769209	0.00720985	0.72743	0.39	sub_nig_qsm	0.799208
46046859	A	G	6	46079122	Q9NZA1	rs2022423	0.358838	-0.123898	0.00654816	79.1167	cis	CLIC5	CLIC5	intron_variant	protein_coding	rs2022423	6	46046859	A	G	0.640809	0.991125	0.00534361	0.00710539	0.891194	0.35	caud_qsm	0.828019
46046859	A	G	6	46079122	Q9NZA1	rs2022423	0.358838	-0.123898	0.00654816	79.1167	cis	CLIC5	CLIC5	intron_variant	protein_coding	rs2022423	6	46046859	A	G	0.640809	0.991125	0.00912632	0.00676537	2.33738	0.13	putam_qsm	0.618726
46046859	A	G	6	46079122	Q9NZA1	rs2022423	0.358838	-0.123898	0.00654816	79.1167	cis	CLIC5	CLIC5	intron_variant	protein_coding	rs2022423	6	46046859	A	G	0.640809	0.991125	0.000522961	0.00720933	8.08321e-05	0.99	thal_qsm	1
73702715	G	A	7	74288385	Q9UDT6	rs73131317	0.0651317	0.230783	0.01239	76.7085	cis	CLIP2	CLIP2	upstream_gene_variant	protein_coding	rs73131317	7	73702715	G	A	0.937289	0.979447	0.0150671	0.0142653	1.6694	0.2	sub_nig_qsm	0.629641
73702715	G	A	7	74288385	Q9UDT6	rs73131317	0.0651317	0.230783	0.01239	76.7085	cis	CLIP2	CLIP2	upstream_gene_variant	protein_coding	rs73131317	7	73702715	G	A	0.937289	0.979447	-0.0135244	0.0140421	1.27262	0.26	caud_qsm	0.763726
73702715	G	A	7	74288385	Q9UDT6	rs73131317	0.0651317	0.230783	0.01239	76.7085	cis	CLIP2	CLIP2	upstream_gene_variant	protein_coding	rs73131317	7	73702715	G	A	0.937289	0.979447	-0.00243172	0.0133601	0.0681044	0.79	putam_qsm	0.979852
73702715	G	A	7	74288385	Q9UDT6	rs73131317	0.0651317	0.230783	0.01239	76.7085	cis	CLIP2	CLIP2	upstream_gene_variant	protein_coding	rs73131317	7	73702715	G	A	0.937289	0.979447	-0.00903577	0.0142778	0.0919278	0.76	thal_qsm	0.99139
123065683	C	T	11	123194975	Q9H6B4	rs2302605	0.543431	0.321728	0.00564137	708.111	cis	CLMP	CLMP	5_prime_UTR_variant	protein_coding	rs2302605	11	123065683	C	T	0.449512	0.994692	-0.00183062	0.00689384	0.233179	0.63	sub_nig_qsm	0.915951
123065683	C	T	11	123194975	Q9H6B4	rs2302605	0.543431	0.321728	0.00564137	708.111	cis	CLMP	CLMP	5_prime_UTR_variant	protein_coding	rs2302605	11	123065683	C	T	0.449512	0.994692	-0.00119995	0.00679699	0.606803	0.44	caud_qsm	0.853769
123065683	C	T	11	123194975	Q9H6B4	rs2302605	0.543431	0.321728	0.00564137	708.111	cis	CLMP	CLMP	5_prime_UTR_variant	protein_coding	rs2302605	11	123065683	C	T	0.449512	0.994692	-0.00025069	0.00647241	0.0608943	0.81	putam_qsm	0.983502
123065683	C	T	11	123194975	Q9H6B4	rs2302605	0.543431	0.321728	0.00564137	708.111	cis	CLMP	CLMP	5_prime_UTR_variant	protein_coding	rs2302605	11	123065683	C	T	0.449512	0.994692	-0.0112501	0.00689396	2.40979	0.12	thal_qsm	0.670803
35753227	T	C	6	35785450	P04118	rs2766588	0.603149	0.522485	0.00645428	1425.01	cis	CLPS	CLPSL1	intron_variant	protein_coding	rs2766588	6	35753227	T	C	0.391905	0.962333	0.00141606	0.00712576	0.0648507	0.8	sub_nig_qsm	0.974291
35753227	T	C	6	35785450	P04118	rs2766588	0.603149	0.522485	0.00645428	1425.01	cis	CLPS	CLPSL1	intron_variant	protein_coding	rs2766588	6	35753227	T	C	0.391905	0.962333	-0.00317583	0.00702253	0.212128	0.65	caud_qsm	0.93626
35753227	T	C	6	35785450	P04118	rs2766588	0.603149	0.522485	0.00645428	1425.01	cis	CLPS	CLPSL1	intron_variant	protein_coding	rs2766588	6	35753227	T	C	0.391905	0.962333	0.00150852	0.00668647	0.00126007	0.97	putam_qsm	1
35753227	T	C	6	35785450	P04118	rs2766588	0.603149	0.522485	0.00645428	1425.01	cis	CLPS	CLPSL1	intron_variant	protein_coding	rs2766588	6	35753227	T	C	0.391905	0.962333	-0.00548645	0.00712525	0.41349	0.52	thal_qsm	0.937766
140167490	T	A	3	140448648	Q9H4D0	rs41265459	0.00646656	2.30343	0.0378391	806.561	cis	CLSTN2	CLSTN2	missense_variant	protein_coding	rs41265459	3	140167490	T	A	0.992428	1	-0.0140112	0.0396036	0.0462734	0.83	sub_nig_qsm	0.98237
140167490	T	A	3	140448648	Q9H4D0	rs41265459	0.00646656	2.30343	0.0378391	806.561	cis	CLSTN2	CLSTN2	missense_variant	protein_coding	rs41265459	3	140167490	T	A	0.992428	1	-0.0310851	0.0391217	0.696307	0.4	caud_qsm	0.843405
140167490	T	A	3	140448648	Q9H4D0	rs41265459	0.00646656	2.30343	0.0378391	806.561	cis	CLSTN2	CLSTN2	missense_variant	protein_coding	rs41265459	3	140167490	T	A	0.992428	1	-0.0178261	0.0372152	0.439464	0.51	putam_qsm	0.899633
140167490	T	A	3	140448648	Q9H4D0	rs41265459	0.00646656	2.30343	0.0378391	806.561	cis	CLSTN2	CLSTN2	missense_variant	protein_coding	rs41265459	3	140167490	T	A	0.992428	1	0.053393	0.039694	1.78527	0.18	thal_qsm	0.745953
7284301	C	T	12	7131705	Q9BQT9	rs2167285	0.567741	-0.46683	0.00610872	1270.13	cis	CLSTN3	RBP5	upstream_gene_variant	protein_coding	rs2167285	12	7284301	C	T	0.433376	1	0.00561091	0.00692178	1.13563	0.29	sub_nig_qsm	0.726079
7284301	C	T	12	7131705	Q9BQT9	rs2167285	0.567741	-0.46683	0.00610872	1270.13	cis	CLSTN3	RBP5	upstream_gene_variant	protein_coding	rs2167285	12	7284301	C	T	0.433376	1	0.00583396	0.00681345	1.01296	0.31	caud_qsm	0.804087
7284301	C	T	12	7131705	Q9BQT9	rs2167285	0.567741	-0.46683	0.00610872	1270.13	cis	CLSTN3	RBP5	upstream_gene_variant	protein_coding	rs2167285	12	7284301	C	T	0.433376	1	0.016221	0.00648358	6.70812	0.0096	putam_qsm	0.19181
7284301	C	T	12	7131705	Q9BQT9	rs2167285	0.567741	-0.46683	0.00610872	1270.13	cis	CLSTN3	RBP5	upstream_gene_variant	protein_coding	rs2167285	12	7284301	C	T	0.433376	1	0.0038294	0.00691892	0.305458	0.58	thal_qsm	0.948701
27457479	C	T	8	27599962	P10909	rs9331938	0.00130977	-2.14108	0.0869953	133.021	cis	CLU	CLU	missense_variant	protein_coding	NA	NA	NA	NA	NA	NA	NA	NA	NA	NA	NA	NA	NA
27457479	C	T	8	27599962	P10909	rs9331938	0.00130977	-2.14108	0.0869953	133.021	cis	CLU	CLU	missense_variant	protein_coding	NA	NA	NA	NA	NA	NA	NA	NA	NA	NA	NA	NA	NA
27457479	C	T	8	27599962	P10909	rs9331938	0.00130977	-2.14108	0.0869953	133.021	cis	CLU	CLU	missense_variant	protein_coding	NA	NA	NA	NA	NA	NA	NA	NA	NA	NA	NA	NA	NA
27457479	C	T	8	27599962	P10909	rs9331938	0.00130977	-2.14108	0.0869953	133.021	cis	CLU	CLU	missense_variant	protein_coding	NA	NA	NA	NA	NA	NA	NA	NA	NA	NA	NA	NA	NA
591690	G	C	18	591690	Q15846	rs12957470	0.280453	0.61028	0.00668652	1810.95	cis	CLUL1	RN7SKP146	upstream_gene_variant	misc_RNA	rs12957470	18	591690	G	C	0.711715	0.977919	0.00311451	0.00765515	0.0237991	0.88	sub_nig_qsm	0.990429
591690	G	C	18	591690	Q15846	rs12957470	0.280453	0.61028	0.00668652	1810.95	cis	CLUL1	RN7SKP146	upstream_gene_variant	misc_RNA	rs12957470	18	591690	G	C	0.711715	0.977919	0.00457637	0.00754549	0.286573	0.59	caud_qsm	0.912352
591690	G	C	18	591690	Q15846	rs12957470	0.280453	0.61028	0.00668652	1810.95	cis	CLUL1	RN7SKP146	upstream_gene_variant	misc_RNA	rs12957470	18	591690	G	C	0.711715	0.977919	0.00485351	0.00719285	0.166652	0.68	putam_qsm	0.94572
591690	G	C	18	591690	Q15846	rs12957470	0.280453	0.61028	0.00668652	1810.95	cis	CLUL1	RN7SKP146	upstream_gene_variant	misc_RNA	rs12957470	18	591690	G	C	0.711715	0.977919	-0.00252088	0.00764495	0.242155	0.62	thal_qsm	0.966147
28283101	G	A	3	28241610	Q7Z7K0	rs370517451	0.014378	-0.310605	0.0276437	28.5665	cis	CMC1	CMC1	upstream_gene_variant	protein_coding	rs370517451	3	28283101	G	A	0.98503	0.850986	-0.0223361	0.0305104	0.577194	0.45	sub_nig_qsm	0.833884
28283101	G	A	3	28241610	Q7Z7K0	rs370517451	0.014378	-0.310605	0.0276437	28.5665	cis	CMC1	CMC1	upstream_gene_variant	protein_coding	rs370517451	3	28283101	G	A	0.98503	0.850986	0.0235409	0.0301391	0.357127	0.55	caud_qsm	0.900893
28283101	G	A	3	28241610	Q7Z7K0	rs370517451	0.014378	-0.310605	0.0276437	28.5665	cis	CMC1	CMC1	upstream_gene_variant	protein_coding	rs370517451	3	28283101	G	A	0.98503	0.850986	0.0520032	0.0286704	2.94146	0.086	putam_qsm	0.542338
28283101	G	A	3	28241610	Q7Z7K0	rs370517451	0.014378	-0.310605	0.0276437	28.5665	cis	CMC1	CMC1	upstream_gene_variant	protein_coding	rs370517451	3	28283101	G	A	0.98503	0.850986	-0.0375752	0.03058	1.5199	0.22	thal_qsm	0.774799
72209543	G	A	18	74542308	Q96KN2	rs17817077	0.384158	0.281301	0.00624637	442.144	cis	CNDP1	CNDP1	intron_variant	protein_coding	rs17817077	18	72209543	G	A	0.608625	0.981766	0.003678	0.00711767	0.249115	0.62	sub_nig_qsm	0.914591
72209543	G	A	18	74542308	Q96KN2	rs17817077	0.384158	0.281301	0.00624637	442.144	cis	CNDP1	CNDP1	intron_variant	protein_coding	rs17817077	18	72209543	G	A	0.608625	0.981766	0.00528428	0.0070157	0.643654	0.42	caud_qsm	0.846713
72209543	G	A	18	74542308	Q96KN2	rs17817077	0.384158	0.281301	0.00624637	442.144	cis	CNDP1	CNDP1	intron_variant	protein_coding	rs17817077	18	72209543	G	A	0.608625	0.981766	-0.00386516	0.00668782	0.0136423	0.91	putam_qsm	1
72209543	G	A	18	74542308	Q96KN2	rs17817077	0.384158	0.281301	0.00624637	442.144	cis	CNDP1	CNDP1	intron_variant	protein_coding	rs17817077	18	72209543	G	A	0.608625	0.981766	-0.00698433	0.00710818	1.10501	0.29	thal_qsm	0.829315
40102154	CA	C	17	41945900	P09543	-	0.72175	0.0908657	0.0068632	39.2851	cis	CNP	ODAD4	intron_variant	protein_coding	17:40102154_CA_C	17	40102154	CA	C	0.268811	0.991706	-0.00755605	0.007785	0.917381	0.34	sub_nig_qsm	0.772658
40102154	CA	C	17	41945900	P09543	-	0.72175	0.0908657	0.0068632	39.2851	cis	CNP	ODAD4	intron_variant	protein_coding	17:40102154_CA_C	17	40102154	CA	C	0.268811	0.991706	0.00781385	0.00765978	1.17263	0.28	caud_qsm	0.770859
40102154	CA	C	17	41945900	P09543	-	0.72175	0.0908657	0.0068632	39.2851	cis	CNP	ODAD4	intron_variant	protein_coding	17:40102154_CA_C	17	40102154	CA	C	0.268811	0.991706	0.00691381	0.00727482	0.414718	0.52	putam_qsm	0.904621
40102154	CA	C	17	41945900	P09543	-	0.72175	0.0908657	0.0068632	39.2851	cis	CNP	ODAD4	intron_variant	protein_coding	17:40102154_CA_C	17	40102154	CA	C	0.268811	0.991706	-0.000590095	0.00778866	0.00212967	0.96	thal_qsm	1
99777869	A	C	7	100180246	Q8N129	rs7457787	0.115366	-0.262996	0.00966385	162.358	cis	CNPY4	GPC2	upstream_gene_variant	protein_coding	rs7457787	7	99777869	A	C	0.886187	0.989242	-0.0281089	0.0108624	5.31391	0.021	sub_nig_qsm	0.275182
99777869	A	C	7	100180246	Q8N129	rs7457787	0.115366	-0.262996	0.00966385	162.358	cis	CNPY4	GPC2	upstream_gene_variant	protein_coding	rs7457787	7	99777869	A	C	0.886187	0.989242	-0.00847234	0.0106925	0.789696	0.37	caud_qsm	0.83147
99777869	A	C	7	100180246	Q8N129	rs7457787	0.115366	-0.262996	0.00966385	162.358	cis	CNPY4	GPC2	upstream_gene_variant	protein_coding	rs7457787	7	99777869	A	C	0.886187	0.989242	-0.00507496	0.0101731	0.0430453	0.84	putam_qsm	0.986682
99777869	A	C	7	100180246	Q8N129	rs7457787	0.115366	-0.262996	0.00966385	162.358	cis	CNPY4	GPC2	upstream_gene_variant	protein_coding	rs7457787	7	99777869	A	C	0.886187	0.989242	-0.0118681	0.0108719	1.45241	0.23	thal_qsm	0.79476
41045385	C	A	12	40651583	Q12860	rs11177604	0.377846	0.20209	0.00577585	267.477	cis	CNTN1	-	intergenic_variant	-	rs11177604	12	41045385	C	A	0.613955	0.97863	-0.00650209	0.00712265	0.3694	0.54	sub_nig_qsm	0.878806
41045385	C	A	12	40651583	Q12860	rs11177604	0.377846	0.20209	0.00577585	267.477	cis	CNTN1	-	intergenic_variant	-	rs11177604	12	41045385	C	A	0.613955	0.97863	0.0104144	0.00701117	1.78219	0.18	caud_qsm	0.713635
41045385	C	A	12	40651583	Q12860	rs11177604	0.377846	0.20209	0.00577585	267.477	cis	CNTN1	-	intergenic_variant	-	rs11177604	12	41045385	C	A	0.613955	0.97863	0.0143988	0.00667173	5.1404	0.023	putam_qsm	0.311503
41045385	C	A	12	40651583	Q12860	rs11177604	0.377846	0.20209	0.00577585	267.477	cis	CNTN1	-	intergenic_variant	-	rs11177604	12	41045385	C	A	0.613955	0.97863	0.00601716	0.00711971	0.697103	0.4	thal_qsm	0.886059
205012198	T	G	1	205043070	Q02246	rs2071533	0.869731	-1.18498	0.00894521	3812.83	cis	CNTN2	CNTN2	upstream_gene_variant	protein_coding	rs2071533	1	205012198	T	G	0.133192	0.966629	0.0246335	0.0102232	8.21302	0.0042	sub_nig_qsm	0.114535
205012198	T	G	1	205043070	Q02246	rs2071533	0.869731	-1.18498	0.00894521	3812.83	cis	CNTN2	CNTN2	upstream_gene_variant	protein_coding	rs2071533	1	205012198	T	G	0.133192	0.966629	0.0409646	0.0100897	15.6077	7.8e-05	caud_qsm	0.0064576
205012198	T	G	1	205043070	Q02246	rs2071533	0.869731	-1.18498	0.00894521	3812.83	cis	CNTN2	CNTN2	upstream_gene_variant	protein_coding	rs2071533	1	205012198	T	G	0.133192	0.966629	0.0441282	0.00960572	21.5022	3.5e-06	putam_qsm	0.000415471
205012198	T	G	1	205043070	Q02246	rs2071533	0.869731	-1.18498	0.00894521	3812.83	cis	CNTN2	CNTN2	upstream_gene_variant	protein_coding	rs2071533	1	205012198	T	G	0.133192	0.966629	0.0361247	0.0102524	14.7537	0.00012	thal_qsm	0.02018
74595819	G	A	3	74546668	Q9P232	rs7427367	0.927047	-0.505516	0.0108181	475.925	cis	CNTN3	CNTN3	intron_variant	protein_coding	rs7427367	3	74595819	G	A	0.071985	0.99036	0.0247793	0.0132337	2.76318	0.096	sub_nig_qsm	0.500744
74595819	G	A	3	74546668	Q9P232	rs7427367	0.927047	-0.505516	0.0108181	475.925	cis	CNTN3	CNTN3	intron_variant	protein_coding	rs7427367	3	74595819	G	A	0.071985	0.99036	0.0111837	0.0130727	0.585778	0.44	caud_qsm	0.853769
74595819	G	A	3	74546668	Q9P232	rs7427367	0.927047	-0.505516	0.0108181	475.925	cis	CNTN3	CNTN3	intron_variant	protein_coding	rs7427367	3	74595819	G	A	0.071985	0.99036	0.0217199	0.0124356	1.52817	0.22	putam_qsm	0.748668
74595819	G	A	3	74546668	Q9P232	rs7427367	0.927047	-0.505516	0.0108181	475.925	cis	CNTN3	CNTN3	intron_variant	protein_coding	rs7427367	3	74595819	G	A	0.071985	0.99036	-0.010273	0.0132639	0.591775	0.44	thal_qsm	0.909754
3098041	G	C	3	3056357	Q8IWV2	rs163352	0.804178	-0.314865	0.00759936	374.493	cis	CNTN4	CNTN4-AS1	intron_variant,non_coding_transcript_variant	lncRNA	rs163352	3	3098041	G	C	0.185298	1	-0.000695097	0.00878778	0.0364911	0.85	sub_nig_qsm	0.988076
3098041	G	C	3	3056357	Q8IWV2	rs163352	0.804178	-0.314865	0.00759936	374.493	cis	CNTN4	CNTN4-AS1	intron_variant,non_coding_transcript_variant	lncRNA	rs163352	3	3098041	G	C	0.185298	1	0.0123865	0.00868085	2.50399	0.11	caud_qsm	0.609835
3098041	G	C	3	3056357	Q8IWV2	rs163352	0.804178	-0.314865	0.00759936	374.493	cis	CNTN4	CNTN4-AS1	intron_variant,non_coding_transcript_variant	lncRNA	rs163352	3	3098041	G	C	0.185298	1	0.0130748	0.0082578	3.01869	0.082	putam_qsm	0.528677
3098041	G	C	3	3056357	Q8IWV2	rs163352	0.804178	-0.314865	0.00759936	374.493	cis	CNTN4	CNTN4-AS1	intron_variant,non_coding_transcript_variant	lncRNA	rs163352	3	3098041	G	C	0.185298	1	-0.000549365	0.00880783	0.00324613	0.95	thal_qsm	1
99055652	C	A	11	99184921	O94779	rs7108717	0.925527	-0.787782	0.0109757	1120.63	cis	CNTN5	CNTN5	intron_variant	protein_coding	rs7108717	11	99055652	C	A	0.0796672	0.992067	-0.0261885	0.0126915	4.72564	0.03	sub_nig_qsm	0.320317
99055652	C	A	11	99184921	O94779	rs7108717	0.925527	-0.787782	0.0109757	1120.63	cis	CNTN5	CNTN5	intron_variant	protein_coding	rs7108717	11	99055652	C	A	0.0796672	0.992067	-0.00939747	0.0125132	1.28069	0.26	caud_qsm	0.763726
99055652	C	A	11	99184921	O94779	rs7108717	0.925527	-0.787782	0.0109757	1120.63	cis	CNTN5	CNTN5	intron_variant	protein_coding	rs7108717	11	99055652	C	A	0.0796672	0.992067	0.000963337	0.0119156	0.289167	0.59	putam_qsm	0.914547
99055652	C	A	11	99184921	O94779	rs7108717	0.925527	-0.787782	0.0109757	1120.63	cis	CNTN5	CNTN5	intron_variant	protein_coding	rs7108717	11	99055652	C	A	0.0796672	0.992067	-0.0179516	0.0126917	1.60708	0.2	thal_qsm	0.751583
145333369	A	G	7	145636276	Q9UHC6	rs850460	0.718554	-0.543808	0.00663297	1461.59	cis	CNTNAP2	-	intron_variant,non_coding_transcript_variant	lncRNA	rs850460	7	145333369	A	G	0.287508	0.998655	-0.00109558	0.0076073	0.0224058	0.88	sub_nig_qsm	0.990429
145333369	A	G	7	145636276	Q9UHC6	rs850460	0.718554	-0.543808	0.00663297	1461.59	cis	CNTNAP2	-	intron_variant,non_coding_transcript_variant	lncRNA	rs850460	7	145333369	A	G	0.287508	0.998655	0.00803114	0.00748829	0.296163	0.59	caud_qsm	0.912352
145333369	A	G	7	145636276	Q9UHC6	rs850460	0.718554	-0.543808	0.00663297	1461.59	cis	CNTNAP2	-	intron_variant,non_coding_transcript_variant	lncRNA	rs850460	7	145333369	A	G	0.287508	0.998655	0.00397741	0.00712457	0.00921294	0.92	putam_qsm	1
145333369	A	G	7	145636276	Q9UHC6	rs850460	0.718554	-0.543808	0.00663297	1461.59	cis	CNTNAP2	-	intron_variant,non_coding_transcript_variant	lncRNA	rs850460	7	145333369	A	G	0.287508	0.998655	-0.00481375	0.00761397	0.109761	0.74	thal_qsm	0.988954
76429633	GT	G	16	76395736	Q9C0A0	-	0.456471	0.0568999	0.0063824	18.3122	cis	CNTNAP4	CNTNAP4	intron_variant	protein_coding	16:76429633_GT_G	16	76429633	GT	G	0.538318	0.963986	-0.0059231	0.00701954	0.633674	0.43	sub_nig_qsm	0.816312
76429633	GT	G	16	76395736	Q9C0A0	-	0.456471	0.0568999	0.0063824	18.3122	cis	CNTNAP4	CNTNAP4	intron_variant	protein_coding	16:76429633_GT_G	16	76429633	GT	G	0.538318	0.963986	-0.00287627	0.00692168	0.069643	0.79	caud_qsm	0.969131
76429633	GT	G	16	76395736	Q9C0A0	-	0.456471	0.0568999	0.0063824	18.3122	cis	CNTNAP4	CNTNAP4	intron_variant	protein_coding	16:76429633_GT_G	16	76429633	GT	G	0.538318	0.963986	-0.005708	0.00659548	0.812367	0.37	putam_qsm	0.826866
76429633	GT	G	16	76395736	Q9C0A0	-	0.456471	0.0568999	0.0063824	18.3122	cis	CNTNAP4	CNTNAP4	intron_variant	protein_coding	16:76429633_GT_G	16	76429633	GT	G	0.538318	0.963986	-0.00784418	0.0070256	1.29136	0.26	thal_qsm	0.816882
31343494	G	A	14	30874288	O43405	rs28400019	0.111367	0.506571	0.00992839	567.104	cis	COCH	COCH	upstream_gene_variant	protein_coding	rs28400019	14	31343494	G	A	0.887678	0.883819	0.00248772	0.0115699	0.049447	0.82	sub_nig_qsm	0.977991
31343494	G	A	14	30874288	O43405	rs28400019	0.111367	0.506571	0.00992839	567.104	cis	COCH	COCH	upstream_gene_variant	protein_coding	rs28400019	14	31343494	G	A	0.887678	0.883819	-0.00131579	0.011416	0.000589642	0.98	caud_qsm	1
31343494	G	A	14	30874288	O43405	rs28400019	0.111367	0.506571	0.00992839	567.104	cis	COCH	COCH	upstream_gene_variant	protein_coding	rs28400019	14	31343494	G	A	0.887678	0.883819	0.0104954	0.0108813	1.00777	0.32	putam_qsm	0.789438
31343494	G	A	14	30874288	O43405	rs28400019	0.111367	0.506571	0.00992839	567.104	cis	COCH	COCH	upstream_gene_variant	protein_coding	rs28400019	14	31343494	G	A	0.887678	0.883819	-0.00276589	0.011576	0.0477232	0.83	thal_qsm	1
101763477	T	C	9	99001195	P39059	rs10819566	0.376562	0.178284	0.00618244	182.135	cis	COL15A1	COL15A1	intron_variant	protein_coding	rs10819566	9	101763477	T	C	0.632832	0.987751	0.00584591	0.00717674	0.546281	0.46	sub_nig_qsm	0.843891
101763477	T	C	9	99001195	P39059	rs10819566	0.376562	0.178284	0.00618244	182.135	cis	COL15A1	COL15A1	intron_variant	protein_coding	rs10819566	9	101763477	T	C	0.632832	0.987751	0.00717076	0.00707289	1.49781	0.22	caud_qsm	0.746151
101763477	T	C	9	99001195	P39059	rs10819566	0.376562	0.178284	0.00618244	182.135	cis	COL15A1	COL15A1	intron_variant	protein_coding	rs10819566	9	101763477	T	C	0.632832	0.987751	0.0200222	0.0067381	11.2137	0.00081	putam_qsm	0.0347783
101763477	T	C	9	99001195	P39059	rs10819566	0.376562	0.178284	0.00618244	182.135	cis	COL15A1	COL15A1	intron_variant	protein_coding	rs10819566	9	101763477	T	C	0.632832	0.987751	-0.000148301	0.00716881	0.00193677	0.96	thal_qsm	1
46903982	T	C	21	45484068	P39060	rs36182034	0.386841	-0.152795	0.00603401	140.741	cis	COL18A1	COL18A1	intron_variant	protein_coding	rs36182034	21	46903982	T	C	0.625618	0.970836	-0.00539963	0.00722587	0.986169	0.32	sub_nig_qsm	0.750884
46903982	T	C	21	45484068	P39060	rs36182034	0.386841	-0.152795	0.00603401	140.741	cis	COL18A1	COL18A1	intron_variant	protein_coding	rs36182034	21	46903982	T	C	0.625618	0.970836	0.00428163	0.00711579	0.0443488	0.83	caud_qsm	0.976641
46903982	T	C	21	45484068	P39060	rs36182034	0.386841	-0.152795	0.00603401	140.741	cis	COL18A1	COL18A1	intron_variant	protein_coding	rs36182034	21	46903982	T	C	0.625618	0.970836	0.00102139	0.00678191	0.00643722	0.94	putam_qsm	1
46903982	T	C	21	45484068	P39060	rs36182034	0.386841	-0.152795	0.00603401	140.741	cis	COL18A1	COL18A1	intron_variant	protein_coding	rs36182034	21	46903982	T	C	0.625618	0.970836	-0.00363933	0.0072161	0.316739	0.57	thal_qsm	0.947496
48263206	T	C	17	50185845	P02452	rs147266928	0.00109643	1.36241	0.0963339	44.6832	cis	COL1A1	COL1A1	missense_variant	protein_coding	rs147266928	17	48263206	T	C	0.998992	0.873436	0.119664	0.115884	1.24437	0.26	sub_nig_qsm	0.697713
48263206	T	C	17	50185845	P02452	rs147266928	0.00109643	1.36241	0.0963339	44.6832	cis	COL1A1	COL1A1	missense_variant	protein_coding	rs147266928	17	48263206	T	C	0.998992	0.873436	0.0663637	0.11402	0.372714	0.54	caud_qsm	0.898368
48263206	T	C	17	50185845	P02452	rs147266928	0.00109643	1.36241	0.0963339	44.6832	cis	COL1A1	COL1A1	missense_variant	protein_coding	rs147266928	17	48263206	T	C	0.998992	0.873436	0.0360945	0.10829	0.0433517	0.84	putam_qsm	0.986682
48263206	T	C	17	50185845	P02452	rs147266928	0.00109643	1.36241	0.0963339	44.6832	cis	COL1A1	COL1A1	missense_variant	protein_coding	rs147266928	17	48263206	T	C	0.998992	0.873436	-0.0658225	0.115939	0.497205	0.48	thal_qsm	0.917273
86600011	T	G	1	86134328	Q17RW2	rs148644471	0.0909847	-0.28048	0.010637	152.499	cis	COL24A1	COL24A1	intron_variant	protein_coding	rs148644471	1	86600011	T	G	0.910701	0.997507	-0.032885	0.0119686	8.94607	0.0028	sub_nig_qsm	0.0896889
86600011	T	G	1	86134328	Q17RW2	rs148644471	0.0909847	-0.28048	0.010637	152.499	cis	COL24A1	COL24A1	intron_variant	protein_coding	rs148644471	1	86600011	T	G	0.910701	0.997507	-0.011137	0.0118123	1.19124	0.28	caud_qsm	0.770859
86600011	T	G	1	86134328	Q17RW2	rs148644471	0.0909847	-0.28048	0.010637	152.499	cis	COL24A1	COL24A1	intron_variant	protein_coding	rs148644471	1	86600011	T	G	0.910701	0.997507	-0.0077729	0.0112457	1.06088	0.3	putam_qsm	0.787256
86600011	T	G	1	86134328	Q17RW2	rs148644471	0.0909847	-0.28048	0.010637	152.499	cis	COL24A1	COL24A1	intron_variant	protein_coding	rs148644471	1	86600011	T	G	0.910701	0.997507	0.0132325	0.0120028	0.732874	0.39	thal_qsm	0.885287
7542265	G	A	7	7502634	Q2UY09	rs7810134	0.246277	0.871103	0.00733394	3065.68	cis	COL28A1	COL28A1	intron_variant	protein_coding	rs7810134	7	7542265	G	A	0.769379	0.999516	0.002665	0.00815967	0.0472396	0.83	sub_nig_qsm	0.98237
7542265	G	A	7	7502634	Q2UY09	rs7810134	0.246277	0.871103	0.00733394	3065.68	cis	COL28A1	COL28A1	intron_variant	protein_coding	rs7810134	7	7542265	G	A	0.769379	0.999516	-0.00366472	0.00803201	0.218849	0.64	caud_qsm	0.933179
7542265	G	A	7	7502634	Q2UY09	rs7810134	0.246277	0.871103	0.00733394	3065.68	cis	COL28A1	COL28A1	intron_variant	protein_coding	rs7810134	7	7542265	G	A	0.769379	0.999516	0.00141883	0.00764189	0.000631833	0.98	putam_qsm	1
7542265	G	A	7	7502634	Q2UY09	rs7810134	0.246277	0.871103	0.00733394	3065.68	cis	COL28A1	COL28A1	intron_variant	protein_coding	rs7810134	7	7542265	G	A	0.769379	0.999516	-0.00631134	0.00816682	0.887506	0.35	thal_qsm	0.854051
48417537	A	G	12	48023754	P02458	rs10875723	0.399404	-0.733736	0.00629807	2949.43	cis	COL2A1	-	intron_variant,non_coding_transcript_variant	lncRNA	rs10875723	12	48417537	A	G	0.619135	0.992481	-0.00242097	0.00708942	0.0156362	0.9	sub_nig_qsm	0.998461
48417537	A	G	12	48023754	P02458	rs10875723	0.399404	-0.733736	0.00629807	2949.43	cis	COL2A1	-	intron_variant,non_coding_transcript_variant	lncRNA	rs10875723	12	48417537	A	G	0.619135	0.992481	-0.0158678	0.00697846	6.6561	0.0099	caud_qsm	0.221758
48417537	A	G	12	48023754	P02458	rs10875723	0.399404	-0.733736	0.00629807	2949.43	cis	COL2A1	-	intron_variant,non_coding_transcript_variant	lncRNA	rs10875723	12	48417537	A	G	0.619135	0.992481	-0.01819	0.0066406	9.67374	0.0019	putam_qsm	0.0649864
48417537	A	G	12	48023754	P02458	rs10875723	0.399404	-0.733736	0.00629807	2949.43	cis	COL2A1	-	intron_variant,non_coding_transcript_variant	lncRNA	rs10875723	12	48417537	A	G	0.619135	0.992481	-0.00384376	0.00708649	0.175759	0.68	thal_qsm	0.979198
189857452	A	G	2	188992726	P02461	rs540608250	0.00257227	1.38693	0.0666078	95.5664	cis	COL3A1	MIR3606	upstream_gene_variant	miRNA	rs540608250	2	189857452	A	G	0.997223	0.826399	0.0736967	0.0709281	0.993764	0.32	sub_nig_qsm	0.750884
189857452	A	G	2	188992726	P02461	rs540608250	0.00257227	1.38693	0.0666078	95.5664	cis	COL3A1	MIR3606	upstream_gene_variant	miRNA	rs540608250	2	189857452	A	G	0.997223	0.826399	0.0953025	0.0699305	2.17084	0.14	caud_qsm	0.663192
189857452	A	G	2	188992726	P02461	rs540608250	0.00257227	1.38693	0.0666078	95.5664	cis	COL3A1	MIR3606	upstream_gene_variant	miRNA	rs540608250	2	189857452	A	G	0.997223	0.826399	0.152464	0.0666095	5.73218	0.017	putam_qsm	0.25794
189857452	A	G	2	188992726	P02461	rs540608250	0.00257227	1.38693	0.0666078	95.5664	cis	COL3A1	MIR3606	upstream_gene_variant	miRNA	rs540608250	2	189857452	A	G	0.997223	0.826399	0.0679194	0.0710279	1.20567	0.27	thal_qsm	0.816882
110818598	T	G	13	110166251	P02462	rs3742207	0.337995	-0.183892	0.00629927	186.619	cis	COL4A1	COL4A1	missense_variant	protein_coding	rs3742207	13	110818598	T	G	0.661597	1	-0.00779195	0.0072822	0.543969	0.46	sub_nig_qsm	0.843891
110818598	T	G	13	110166251	P02462	rs3742207	0.337995	-0.183892	0.00629927	186.619	cis	COL4A1	COL4A1	missense_variant	protein_coding	rs3742207	13	110818598	T	G	0.661597	1	-0.00622775	0.00717048	0.914209	0.34	caud_qsm	0.817783
110818598	T	G	13	110166251	P02462	rs3742207	0.337995	-0.183892	0.00629927	186.619	cis	COL4A1	COL4A1	missense_variant	protein_coding	rs3742207	13	110818598	T	G	0.661597	1	-0.0034852	0.00683454	0.25393	0.61	putam_qsm	0.914547
110818598	T	G	13	110166251	P02462	rs3742207	0.337995	-0.183892	0.00629927	186.619	cis	COL4A1	COL4A1	missense_variant	protein_coding	rs3742207	13	110818598	T	G	0.661597	1	0.00353383	0.00727655	0.523946	0.47	thal_qsm	0.917273
137533634	C	G	9	134641788	P20908	rs12002679	0.294166	0.221088	0.00692077	223.205	cis	COL5A1	COL5A1	upstream_gene_variant	protein_coding	rs12002679	9	137533634	C	G	0.714327	0.956625	-0.00790443	0.00775996	1.25049	0.26	sub_nig_qsm	0.697713
137533634	C	G	9	134641788	P20908	rs12002679	0.294166	0.221088	0.00692077	223.205	cis	COL5A1	COL5A1	upstream_gene_variant	protein_coding	rs12002679	9	137533634	C	G	0.714327	0.956625	0.00794986	0.00764767	0.134438	0.71	caud_qsm	0.949647
137533634	C	G	9	134641788	P20908	rs12002679	0.294166	0.221088	0.00692077	223.205	cis	COL5A1	COL5A1	upstream_gene_variant	protein_coding	rs12002679	9	137533634	C	G	0.714327	0.956625	-0.0010508	0.00728567	0.124527	0.72	putam_qsm	0.962863
137533634	C	G	9	134641788	P20908	rs12002679	0.294166	0.221088	0.00692077	223.205	cis	COL5A1	COL5A1	upstream_gene_variant	protein_coding	rs12002679	9	137533634	C	G	0.714327	0.956625	-0.00519281	0.00775138	1.22468	0.27	thal_qsm	0.816882
238232752	C	A	2	237324109	P12111	rs1050785	0.610132	0.090355	0.00617689	47.7294	cis	COL6A3	COL6A3	3_prime_UTR_variant	protein_coding	rs1050785	2	238232752	C	A	0.394798	0.957411	-0.00449067	0.00718003	0.705414	0.4	sub_nig_qsm	0.799208
238232752	C	A	2	237324109	P12111	rs1050785	0.610132	0.090355	0.00617689	47.7294	cis	COL6A3	COL6A3	3_prime_UTR_variant	protein_coding	rs1050785	2	238232752	C	A	0.394798	0.957411	0.00116646	0.00707905	0.000278825	0.99	caud_qsm	1
238232752	C	A	2	237324109	P12111	rs1050785	0.610132	0.090355	0.00617689	47.7294	cis	COL6A3	COL6A3	3_prime_UTR_variant	protein_coding	rs1050785	2	238232752	C	A	0.394798	0.957411	-0.00265355	0.00674286	0.0729037	0.79	putam_qsm	0.979852
238232752	C	A	2	237324109	P12111	rs1050785	0.610132	0.090355	0.00617689	47.7294	cis	COL6A3	COL6A3	3_prime_UTR_variant	protein_coding	rs1050785	2	238232752	C	A	0.394798	0.957411	-0.000159335	0.00719013	0.0776733	0.78	thal_qsm	1
70987126	A	G	6	70277423	P20849	rs543674622	0.00284091	1.47426	0.0606656	129.723	cis	COL9A1	COL9A1	intron_variant	protein_coding	rs543674622	6	70987126	A	G	0.997211	0.828983	0.0658239	0.071564	0.0595084	0.81	sub_nig_qsm	0.975869
70987126	A	G	6	70277423	P20849	rs543674622	0.00284091	1.47426	0.0606656	129.723	cis	COL9A1	COL9A1	intron_variant	protein_coding	rs543674622	6	70987126	A	G	0.997211	0.828983	-0.0368276	0.0705273	0.568548	0.45	caud_qsm	0.857507
70987126	A	G	6	70277423	P20849	rs543674622	0.00284091	1.47426	0.0606656	129.723	cis	COL9A1	COL9A1	intron_variant	protein_coding	rs543674622	6	70987126	A	G	0.997211	0.828983	0.0247773	0.0671522	0.173378	0.68	putam_qsm	0.94572
70987126	A	G	6	70277423	P20849	rs543674622	0.00284091	1.47426	0.0606656	129.723	cis	COL9A1	COL9A1	intron_variant	protein_coding	rs543674622	6	70987126	A	G	0.997211	0.828983	-0.111718	0.0715589	2.39496	0.12	thal_qsm	0.670803
331717	C	T	18	331717	Q5KU26	rs149622251	0.00552199	-0.87143	0.0381225	114.922	cis	COLEC12	COLEC12	missense_variant	protein_coding	rs149622251	18	331717	C	T	0.993735	1	0.0374471	0.0435883	1.01624	0.31	sub_nig_qsm	0.744738
331717	C	T	18	331717	Q5KU26	rs149622251	0.00552199	-0.87143	0.0381225	114.922	cis	COLEC12	COLEC12	missense_variant	protein_coding	rs149622251	18	331717	C	T	0.993735	1	-0.063892	0.0429638	1.88254	0.17	caud_qsm	0.702992
331717	C	T	18	331717	Q5KU26	rs149622251	0.00552199	-0.87143	0.0381225	114.922	cis	COLEC12	COLEC12	missense_variant	protein_coding	rs149622251	18	331717	C	T	0.993735	1	-0.000666753	0.0409559	0.123611	0.73	putam_qsm	0.968534
331717	C	T	18	331717	Q5KU26	rs149622251	0.00552199	-0.87143	0.0381225	114.922	cis	COLEC12	COLEC12	missense_variant	protein_coding	rs149622251	18	331717	C	T	0.993735	1	0.00567345	0.0435302	0.0369829	0.85	thal_qsm	1
62228013	C	T	2	62000878	Q8N668	rs55677935	0.0166329	-0.686011	0.0246793	169.326	cis	COMMD1	COMMD1	missense_variant	protein_coding	rs55677935	2	62228013	C	T	0.983527	0.949358	0.0108109	0.0275512	0.0024562	0.96	sub_nig_qsm	1
62228013	C	T	2	62000878	Q8N668	rs55677935	0.0166329	-0.686011	0.0246793	169.326	cis	COMMD1	COMMD1	missense_variant	protein_coding	rs55677935	2	62228013	C	T	0.983527	0.949358	0.00657721	0.0271637	0.153602	0.7	caud_qsm	0.947418
62228013	C	T	2	62000878	Q8N668	rs55677935	0.0166329	-0.686011	0.0246793	169.326	cis	COMMD1	COMMD1	missense_variant	protein_coding	rs55677935	2	62228013	C	T	0.983527	0.949358	0.00867455	0.0258737	0.299078	0.58	putam_qsm	0.912268
62228013	C	T	2	62000878	Q8N668	rs55677935	0.0166329	-0.686011	0.0246793	169.326	cis	COMMD1	COMMD1	missense_variant	protein_coding	rs55677935	2	62228013	C	T	0.983527	0.949358	-0.0172175	0.02759	0.369279	0.54	thal_qsm	0.94185
18906548	A	G	19	18795739	P49747	rs12974746	0.0283567	-0.570247	0.0181601	215.709	cis	COMP	COMP	upstream_gene_variant	protein_coding	rs12974746	19	18906548	A	G	0.9684	0.929326	-0.0178096	0.0203692	0.28907	0.59	sub_nig_qsm	0.902669
18906548	A	G	19	18795739	P49747	rs12974746	0.0283567	-0.570247	0.0181601	215.709	cis	COMP	COMP	upstream_gene_variant	protein_coding	rs12974746	19	18906548	A	G	0.9684	0.929326	0.00307664	0.0200672	0.00805876	0.93	caud_qsm	1
18906548	A	G	19	18795739	P49747	rs12974746	0.0283567	-0.570247	0.0181601	215.709	cis	COMP	COMP	upstream_gene_variant	protein_coding	rs12974746	19	18906548	A	G	0.9684	0.929326	0.0226334	0.0191259	0.808987	0.37	putam_qsm	0.826866
18906548	A	G	19	18795739	P49747	rs12974746	0.0283567	-0.570247	0.0181601	215.709	cis	COMP	COMP	upstream_gene_variant	protein_coding	rs12974746	19	18906548	A	G	0.9684	0.929326	-0.0239632	0.0203615	1.00499	0.32	thal_qsm	0.843029
19951271	G	A	22	19963748	P21964	rs4680	0.508173	-0.450944	0.00619299	1153.29	cis	COMT	COMT	missense_variant	protein_coding	rs4680	22	19951271	G	A	0.480363	1	0.00865151	0.00689262	1.53554	0.22	sub_nig_qsm	0.648117
19951271	G	A	22	19963748	P21964	rs4680	0.508173	-0.450944	0.00619299	1153.29	cis	COMT	COMT	missense_variant	protein_coding	rs4680	22	19951271	G	A	0.480363	1	0.00451152	0.00679551	0.556764	0.46	caud_qsm	0.861113
19951271	G	A	22	19963748	P21964	rs4680	0.508173	-0.450944	0.00619299	1153.29	cis	COMT	COMT	missense_variant	protein_coding	rs4680	22	19951271	G	A	0.480363	1	0.00382157	0.00647459	0.0621545	0.8	putam_qsm	0.981995
19951271	G	A	22	19963748	P21964	rs4680	0.508173	-0.450944	0.00619299	1153.29	cis	COMT	COMT	missense_variant	protein_coding	rs4680	22	19951271	G	A	0.480363	1	0.0067604	0.00688408	1.07114	0.3	thal_qsm	0.829315
19085298	C	T	16	19073976	Q99807	rs11074359	0.629246	-0.130136	0.00633628	93.0083	cis	COQ7	COQ7	missense_variant	protein_coding	rs11074359	16	19085298	C	T	0.356499	1	0.00797738	0.00717663	1.65516	0.2	sub_nig_qsm	0.629641
19085298	C	T	16	19073976	Q99807	rs11074359	0.629246	-0.130136	0.00633628	93.0083	cis	COQ7	COQ7	missense_variant	protein_coding	rs11074359	16	19085298	C	T	0.356499	1	-0.00612539	0.00707658	0.648722	0.42	caud_qsm	0.846713
19085298	C	T	16	19073976	Q99807	rs11074359	0.629246	-0.130136	0.00633628	93.0083	cis	COQ7	COQ7	missense_variant	protein_coding	rs11074359	16	19085298	C	T	0.356499	1	-0.00913885	0.00674308	1.01447	0.31	putam_qsm	0.789438
19085298	C	T	16	19073976	Q99807	rs11074359	0.629246	-0.130136	0.00633628	93.0083	cis	COQ7	COQ7	missense_variant	protein_coding	rs11074359	16	19085298	C	T	0.356499	1	-0.00196019	0.00718283	0.0181078	0.89	thal_qsm	1
130019491	T	C	7	130379650	P15085	rs13226219	0.126557	0.252326	0.0090073	171.954	cis	CPA1	CPA1	upstream_gene_variant	protein_coding	rs13226219	7	130019491	T	C	0.869028	0.995177	-0.00693537	0.01023	1.032	0.31	sub_nig_qsm	0.744738
130019491	T	C	7	130379650	P15085	rs13226219	0.126557	0.252326	0.0090073	171.954	cis	CPA1	CPA1	upstream_gene_variant	protein_coding	rs13226219	7	130019491	T	C	0.869028	0.995177	-0.0113651	0.0100699	2.40247	0.12	caud_qsm	0.617755
130019491	T	C	7	130379650	P15085	rs13226219	0.126557	0.252326	0.0090073	171.954	cis	CPA1	CPA1	upstream_gene_variant	protein_coding	rs13226219	7	130019491	T	C	0.869028	0.995177	-0.0150413	0.0095808	3.7672	0.052	putam_qsm	0.43362
130019491	T	C	7	130379650	P15085	rs13226219	0.126557	0.252326	0.0090073	171.954	cis	CPA1	CPA1	upstream_gene_variant	protein_coding	rs13226219	7	130019491	T	C	0.869028	0.995177	-0.00873289	0.0102389	0.669075	0.41	thal_qsm	0.887747
129913520	T	C	7	130273680	P48052	rs10257530	0.346079	-0.371035	0.00655357	697.881	cis	CPA2	CPA2	intron_variant	protein_coding	rs10257530	7	129913520	T	C	0.665118	0.970109	-0.0144865	0.0073665	4.44998	0.035	sub_nig_qsm	0.342864
129913520	T	C	7	130273680	P48052	rs10257530	0.346079	-0.371035	0.00655357	697.881	cis	CPA2	CPA2	intron_variant	protein_coding	rs10257530	7	129913520	T	C	0.665118	0.970109	-0.00380109	0.00725125	0.52672	0.47	caud_qsm	0.863021
129913520	T	C	7	130273680	P48052	rs10257530	0.346079	-0.371035	0.00655357	697.881	cis	CPA2	CPA2	intron_variant	protein_coding	rs10257530	7	129913520	T	C	0.665118	0.970109	-0.00733855	0.00689905	0.839076	0.36	putam_qsm	0.818108
129913520	T	C	7	130273680	P48052	rs10257530	0.346079	-0.371035	0.00655357	697.881	cis	CPA2	CPA2	intron_variant	protein_coding	rs10257530	7	129913520	T	C	0.665118	0.970109	-0.00770372	0.00737296	1.13292	0.29	thal_qsm	0.829315
129938598	G	T	7	130298758	Q9UI42	rs34587586	0.394555	-0.535276	0.006353	1543.55	cis	CPA4	CPA4	missense_variant	protein_coding	rs34587586	7	129938598	G	T	0.606988	0.985228	0.00311346	0.00710778	0.237667	0.63	sub_nig_qsm	0.915951
129938598	G	T	7	130298758	Q9UI42	rs34587586	0.394555	-0.535276	0.006353	1543.55	cis	CPA4	CPA4	missense_variant	protein_coding	rs34587586	7	129938598	G	T	0.606988	0.985228	0.00476824	0.00699658	0.641915	0.42	caud_qsm	0.846713
129938598	G	T	7	130298758	Q9UI42	rs34587586	0.394555	-0.535276	0.006353	1543.55	cis	CPA4	CPA4	missense_variant	protein_coding	rs34587586	7	129938598	G	T	0.606988	0.985228	0.00257641	0.00665675	0.0860519	0.77	putam_qsm	0.978501
129938598	G	T	7	130298758	Q9UI42	rs34587586	0.394555	-0.535276	0.006353	1543.55	cis	CPA4	CPA4	missense_variant	protein_coding	rs34587586	7	129938598	G	T	0.606988	0.985228	-0.00481394	0.00711401	0.943954	0.33	thal_qsm	0.847062
148565482	G	A	3	148847695	P15086	rs2331406	0.238233	0.12698	0.00699752	72.863	cis	CPB1	CPB1	intron_variant	protein_coding	rs2331406	3	148565482	G	A	0.764321	0.986755	0.00186625	0.00809179	0.366663	0.54	sub_nig_qsm	0.878806
148565482	G	A	3	148847695	P15086	rs2331406	0.238233	0.12698	0.00699752	72.863	cis	CPB1	CPB1	intron_variant	protein_coding	rs2331406	3	148565482	G	A	0.764321	0.986755	-0.00121657	0.00799333	0.262005	0.61	caud_qsm	0.917957
148565482	G	A	3	148847695	P15086	rs2331406	0.238233	0.12698	0.00699752	72.863	cis	CPB1	CPB1	intron_variant	protein_coding	rs2331406	3	148565482	G	A	0.764321	0.986755	-0.00601951	0.00760378	0.302457	0.58	putam_qsm	0.912268
148565482	G	A	3	148847695	P15086	rs2331406	0.238233	0.12698	0.00699752	72.863	cis	CPB1	CPB1	intron_variant	protein_coding	rs2331406	3	148565482	G	A	0.764321	0.986755	-0.00252527	0.00811025	0.11314	0.74	thal_qsm	0.988954
46640837	A	G	13	46066702	Q96IY4	rs6561283	0.738991	0.661614	0.00692416	1984.65	cis	CPB2	CPB2-AS1	intron_variant,non_coding_transcript_variant	lncRNA	rs6561283	13	46640837	A	G	0.264155	0.988415	-0.0142457	0.00783119	4.09283	0.043	sub_nig_qsm	0.369251
46640837	A	G	13	46066702	Q96IY4	rs6561283	0.738991	0.661614	0.00692416	1984.65	cis	CPB2	CPB2-AS1	intron_variant,non_coding_transcript_variant	lncRNA	rs6561283	13	46640837	A	G	0.264155	0.988415	-0.00806896	0.00771104	2.01215	0.16	caud_qsm	0.682622
46640837	A	G	13	46066702	Q96IY4	rs6561283	0.738991	0.661614	0.00692416	1984.65	cis	CPB2	CPB2-AS1	intron_variant,non_coding_transcript_variant	lncRNA	rs6561283	13	46640837	A	G	0.264155	0.988415	-0.00275617	0.00734977	0.366562	0.54	putam_qsm	0.91062
46640837	A	G	13	46066702	Q96IY4	rs6561283	0.738991	0.661614	0.00692416	1984.65	cis	CPB2	CPB2-AS1	intron_variant,non_coding_transcript_variant	lncRNA	rs6561283	13	46640837	A	G	0.264155	0.988415	-0.0151961	0.00782512	3.82951	0.05	thal_qsm	0.563687
166261800	T	C	4	165340648	P16870	rs1550270	0.304581	0.243524	0.00671451	287.291	cis	CPE	MSMO1	intron_variant	protein_coding	rs1550270	4	166261800	T	C	0.700705	0.994531	0.00182157	0.00745515	0.0396479	0.84	sub_nig_qsm	0.984962
166261800	T	C	4	165340648	P16870	rs1550270	0.304581	0.243524	0.00671451	287.291	cis	CPE	MSMO1	intron_variant	protein_coding	rs1550270	4	166261800	T	C	0.700705	0.994531	0.00689255	0.00736849	0.273832	0.6	caud_qsm	0.913122
166261800	T	C	4	165340648	P16870	rs1550270	0.304581	0.243524	0.00671451	287.291	cis	CPE	MSMO1	intron_variant	protein_coding	rs1550270	4	166261800	T	C	0.700705	0.994531	0.0060534	0.0070353	0.691925	0.41	putam_qsm	0.852091
166261800	T	C	4	165340648	P16870	rs1550270	0.304581	0.243524	0.00671451	287.291	cis	CPE	MSMO1	intron_variant	protein_coding	rs1550270	4	166261800	T	C	0.700705	0.994531	0.00331161	0.00749043	0.0728147	0.79	thal_qsm	1
[truncated: 1,508,646 more chars]
